# Oncogenicity Variant Interpreter (OncoVI): oncogenicity guidelines implementation to support somatic variants interpretation in precision oncology

**DOI:** 10.1101/2024.10.10.24315072

**Authors:** Maria Giulia Carta, Lars Tögel, Annett Hölsken, Christoph Schubart, Heinrich Sticht, Robert Stöhr, Silvia Spoerl, Norbert Meidenbauer, Arndt Hartmann, Paolo Magni, Florian Haller, Fulvia Ferrazzi

## Abstract

**Background:** In precision oncology, the accurate and reproducible classification of variant oncogenicity is fundamental for therapy decision making. In 2022, a set of guidelines for the classification of oncogenicity of somatic variants in cancer were defined by the Clinical Genome Resource, the Cancer Genomics Consortium, and the Variant Interpretation for Cancer Consortium. However, to date an implementation that automates the evaluation of these criteria does not exist. Furthermore, for the majority of the criteria, the interpretation of the criterion-associated textual indication and the choice of publicly available resources to gather criterion-supporting information depends on the user. Thus, the risk of a variant being classified differently by independent laboratories is relevant, with implications for the management of patient care.

**Methods:** Here, we developed Oncogenicity Variant Interpreter (OncoVI), a fully-automated Python-based implementation of the oncogenicity guidelines. First, each criterion was interpreted and publicly available resources were identified to be utilised as reference. Then, criteria were implemented in OncoVI and the information reported by the associated resources were integrated. OncoVI is part of a broader Python-framework that, starting from the genomic position of the variant, automatically performs functional annotation, collects the available evidence from the reference resources, and provides a classification of oncogenicity.

**Results:** On the set of 93 somatic variants provided by the guidelines OncoVI achieved an overall accuracy of 80%, with a sensitivity of 88% in the classification of Oncogenic/Likely Oncogenic variants. On a real-world data set of 7,802 variants from 557 patients previously evaluated within the Molecular Tumour Board (MTB) Erlangen, an agreement of 79% was observed between OncoVI’s oncogenicity classification and the MTB pathogenicity assessment. In addition, the pathogenicity classification of 135 variants of the MTB data set was re-assessed by expert biologists adhering solely to the oncogenicity guidelines. This re-evaluation confirmed the validity of OncoVI’s interpretation of the resources chosen as reference, but it also underlined the ability of experts in solving conflicting evidence.

**Conclusions:** Taken together, OncoVI provides an effective implementation of the oncogenicity guidelines, thus facilitating their adoption and supporting the reproducible and harmonised oncogenicity classification of somatic variants between institutions.

## Additional File 3 for "Oncogenicity Variant Interpreter (OncoVI): oncogenicity guidelines implementation to support somatic variants interpretation in precision oncology" (part 1 of 2)

### Sheet: Additional File 4
Additional File 3. Variants (n=7,802) of the Molecular Tumour Board data set annotated via VEP-based in-house pipeline.
	Gene	HGVSc	HGVSp	HGVSg	Consequence	EXON	CHROM	POS	REF	ALT	gnomADe_AF	gnomADe_AFR_AF	gnomADe_EAS_AF	gnomADe_NFE_AF	gnomADe_AMR_AF	gnomADe_SAS_AF	gnomADg_AF	gnomADg_AFR_AF	gnomADg_EAS_AF	gnomADg_NFE_AF	gnomADg_AMR_AF	gnomADg_SAS_AF	phyloP100way_vertebrate_rankscore	phastCons100way_vertebrate_rankscore	SpliceAI_cutoff	ClinVar_germline	ClinVar_review_status
ABL1:p.Ala26Thr	ABL1	NM_007313.3:c.76G>A	NP_009297.2:p.Ala26Thr	NC_000009.12:g.130714395G>A	missense_variant	1/11	chr9	130714395	G	A													0.49318	0.71638	FAIL
ABL1:p.Lys14Arg	ABL1	NM_005157.6:c.41A>G	NP_005148.2:p.Lys14Arg	NC_000009.12:g.130835487A>G	missense_variant	1/11	chr9	130835487	A	G													0.85489	0.71638	FAIL
ABL2:c.157+2T>C	ABL2	NM_007314.4:c.157+2T>C		NC_000001.11:g.179229239A>G	splice_donor_variant		chr1	179229239	A	G															FAIL
ABL2:p.Ala560Thr	ABL2	NM_007314.4:c.1678G>A	NP_009298.1:p.Ala560Thr	NC_000001.11:g.179110429C>T	missense_variant	11/12	chr1	179110429	C	T	3.992e-06	0	5.444e-05	0	0	0							0.76051	0.71638	FAIL
ABL2:p.Ala607Val	ABL2	NM_007314.4:c.1820C>T	NP_009298.1:p.Ala607Val	NC_000001.11:g.179110287G>A	missense_variant	11/12	chr1	179110287	G	A	2.788e-05	0	0	2.644e-05	8.685e-05	0	6.568e-06	0	0	0	6.541e-05	0	0.78957	0.71638	FAIL
ABL2:p.Arg180Gly	ABL2	NM_007314.4:c.538C>G	NP_009298.1:p.Arg180Gly	NC_000001.11:g.179126526G>C	missense_variant	4/12	chr1	179126526	G	C													0.98639	0.71638	FAIL
ABL2:p.Arg237His	ABL2	NM_007314.4:c.710G>A	NP_009298.1:p.Arg237His	NC_000001.11:g.179121845C>T	missense_variant	5/12	chr1	179121845	C	T	1.198e-05	6.16e-05	5.441e-05	8.86e-06	0	0	1.989e-05	4.878e-05	0	1.474e-05	0	0	0.84907	0.71638	FAIL
ABL2:p.Arg413Cys	ABL2	NM_007314.4:c.1237C>T	NP_009298.1:p.Arg413Cys	NC_000001.11:g.179117503G>A	missense_variant	8/12	chr1	179117503	G	A													0.66088	0.71638	FAIL
ABL2:p.Arg668Cys	ABL2	NM_007314.4:c.2002C>T	NP_009298.1:p.Arg668Cys	NC_000001.11:g.179109265G>A	missense_variant	12/12	chr1	179109265	G	A	7.953e-06	0	0	1.758e-05	0	0	1.972e-05	2.415e-05	0	2.941e-05	0	0	0.57471	0.71638	FAIL
ABL2:p.Asn192Ser	ABL2	NM_007314.4:c.575A>G	NP_009298.1:p.Asn192Ser	NC_000001.11:g.179126489T>C	missense_variant	4/12	chr1	179126489	T	C	7.953e-06	0	0	1.758e-05	0	0							0.87167	0.71638	FAIL	Uncertain significance	criteria provided, single submitter
ABL2:p.Glu1004Gln	ABL2	NM_007314.4:c.3010G>C	NP_009298.1:p.Glu1004Gln	NC_000001.11:g.179108257C>G	missense_variant	12/12	chr1	179108257	C	G													0.79041	0.71638	FAIL
ABL2:p.Glu235Asp	ABL2	NM_007314.4:c.705G>C	NP_009298.1:p.Glu235Asp	NC_000001.11:g.179121850C>G	missense_variant	5/12	chr1	179121850	C	G													0.30699	0.71638	FAIL
ABL2:p.His941Pro	ABL2	NM_007314.4:c.2822A>C	NP_009298.1:p.His941Pro	NC_000001.11:g.179108445T>G	missense_variant	12/12	chr1	179108445	T	G													0.61990	0.71638	FAIL
ABL2:p.Lys836AsnfsTer34	ABL2	NM_007314.4:c.2508del	NP_009298.1:p.Lys836AsnfsTer34	NC_000001.11:g.179108765del	frameshift_variant	12/12	chr1	179108758	AT	A															FAIL
ABL2:p.Lys930Arg	ABL2	NM_007314.4:c.2789A>G	NP_009298.1:p.Lys930Arg	NC_000001.11:g.179108478T>C	missense_variant	12/12	chr1	179108478	T	C	0.008884	0.00283	5.437e-05	0.01313	0.008846	0.005781	0.008793	0.002486	0.0001925	0.014	0.009491	0.003935	0.67680	0.71638	FAIL	Benign	criteria provided, multiple submitters, no conflicts
ABL2:p.Pro342Thr	ABL2	NM_007314.4:c.1024C>A	NP_009298.1:p.Pro342Thr	NC_000001.11:g.179120211G>T	missense_variant	6/12	chr1	179120211	G	T	4.074e-06	0	0	8.964e-06	0	0							0.98558	0.71638	FAIL
ABL2:p.Pro848Leu	ABL2	NM_007314.4:c.2542_2543delinsTT	NP_009298.1:p.Pro848Leu	NC_000001.11:g.179108724_179108725delinsAA	missense_variant	12/12	chr1	179108724	GG	AA
ABL2:p.Pro996Arg	ABL2	NM_007314.4:c.2987C>G	NP_009298.1:p.Pro996Arg	NC_000001.11:g.179108280G>C	missense_variant	12/12	chr1	179108280	G	C	0.00307	0.0001845	0.02447	0.000844	0.0004047	0.002842	0.001624	9.657e-05	0.02282	0.0008673	0.0004585	0.00249	0.62827	0.71638	FAIL
ABL2:p.Ser1000Pro	ABL2	NM_007314.4:c.2998T>C	NP_009298.1:p.Ser1000Pro	NC_000001.11:g.179108269A>G	missense_variant	12/12	chr1	179108269	A	G	2.386e-05	0	0	5.274e-05	0	0	1.338e-05	2.486e-05	0	1.479e-05	0	0	0.18856	0.35271	FAIL
ABL2:p.Ser107Asn	ABL2	NM_007314.4:c.320G>A	NP_009298.1:p.Ser107Asn	NC_000001.11:g.179131382C>T	missense_variant	3/12	chr1	179131382	C	T	1.193e-05	0	0	1.758e-05	0	3.266e-05	6.569e-06	0	0	1.47e-05	0	0	0.53888	0.71638	FAIL
ABL2:p.Ser1098Asn	ABL2	NM_007314.4:c.3293G>A	NP_009298.1:p.Ser1098Asn	NC_000001.11:g.179107974C>T	missense_variant	12/12	chr1	179107974	C	T	0.001428	0.01987	0	6.155e-05	0.0006362	6.533e-05	0.005452	0.01886	0	0.0001029	0.002159	0	0.51589	0.71638	FAIL
ABL2:p.Ser210Leu	ABL2	NM_007314.4:c.629C>T	NP_009298.1:p.Ser210Leu	NC_000001.11:g.179126435G>A	missense_variant	4/12	chr1	179126435	G	A													0.98639	0.71638	FAIL
ABL2:p.Ser311Arg	ABL2	NM_007314.4:c.933C>A	NP_009298.1:p.Ser311Arg	NC_000001.11:g.179121622G>T	missense_variant	5/12	chr1	179121622	G	T													0.47404	0.71638	FAIL
ABL2:p.Thr225Ile	ABL2	NM_007314.4:c.674C>T	NP_009298.1:p.Thr225Ile	NC_000001.11:g.179126390G>A	missense_variant	4/12	chr1	179126390	G	A							6.57e-06	0	0	1.47e-05	0	0	0.98639	0.71638	FAIL
ABL2:p.Thr286Lys	ABL2	NM_007314.4:c.857C>A	NP_009298.1:p.Thr286Lys	NC_000001.11:g.179121698G>T	missense_variant	5/12	chr1	179121698	G	T													0.98639	0.71638	FAIL
ABL2:p.Thr784Ser	ABL2	NM_007314.4:c.2350A>T	NP_009298.1:p.Thr784Ser	NC_000001.11:g.179108917T>A	missense_variant	12/12	chr1	179108917	T	A	0.003281	0.0004922	5.437e-05	0.003992	0.001619	0.001862	0.002926	0.0007001	0.000193	0.00372	0.003672	0.001661	0.68163	0.71638	FAIL	Likely benign	criteria provided, multiple submitters, no conflicts
ABL2:p.Tyr486Ter	ABL2	NM_007314.4:c.1457_1458insA	NP_009298.1:p.Tyr486Ter	NC_000001.11:g.179114982dup	stop_gained&frameshift_variant	9/12	chr1	179114981	A	AT															FAIL
ACVR1:p.Ala15Gly	ACVR1	NM_001111067.4:c.44C>G	NP_001104537.1:p.Ala15Gly	NC_000002.12:g.157799450G>C	missense_variant	3/11	chr2	157799450	G	C	0.01039	0.0007998	0.0001632	0.008497	0.003528	0.04158	0.006727	0.001406	0.0001938	0.008582	0.007621	0.03176	0.58806	0.71638	FAIL	Benign/Likely benign	criteria provided, multiple submitters, no conflicts
ACVR1:p.Ala313Gly	ACVR1	NM_001111067.4:c.938C>G	NP_001104537.1:p.Ala313Gly	NC_000002.12:g.157766049G>C	missense_variant	8/11	chr2	157766049	G	C													0.99102	0.71638	FAIL
ACVR1:p.Arg490His	ACVR1	NM_001111067.4:c.1469G>A	NP_001104537.1:p.Arg490His	NC_000002.12:g.157737592C>T	missense_variant	11/11	chr2	157737592	C	T	7.962e-06	0	0	1.761e-05	0	0							0.86479	0.71638	FAIL
ACVR1:p.Asp397Asn	ACVR1	NM_001111067.4:c.1189G>A	NP_001104537.1:p.Asp397Asn	NC_000002.12:g.157760955C>T	missense_variant	9/11	chr2	157760955	C	T	7.959e-06	0	0	8.801e-06	2.892e-05	0							0.86479	0.71638	FAIL
ACVR1:p.Glu123Ala	ACVR1	NM_001111067.4:c.368A>C	NP_001104537.1:p.Glu123Ala	NC_000002.12:g.157778306T>G	missense_variant	5/11	chr2	157778306	T	G													0.59134	0.71638	FAIL
ACVR1:p.Gly39Ser	ACVR1	NM_001111067.4:c.115G>A	NP_001104537.1:p.Gly39Ser	NC_000002.12:g.157780553C>T	missense_variant	4/11	chr2	157780553	C	T							2.634e-05	0	0	5.883e-05	0	0	0.84364	0.71638	FAIL	Conflicting classifications of pathogenicity	criteria provided, conflicting classifications
ACVR1:p.Ser187Leu	ACVR1	NM_001111067.4:c.560C>T	NP_001104537.1:p.Ser187Leu	NC_000002.12:g.157774171G>A	missense_variant	6/11	chr2	157774171	G	A	2.39e-05	0	0	4.407e-05	0	0	1.315e-05	2.413e-05	0	1.47e-05	0	0	0.67817	0.71638	FAIL
ACVR1:p.Trp223Leu	ACVR1	NM_001111067.4:c.668G>T	NP_001104537.1:p.Trp223Leu	NC_000002.12:g.157770490C>A	missense_variant	7/11	chr2	157770490	C	A													0.86479	0.71638	FAIL
ACVR1B:p.Arg201Cys	ACVR1B	NM_004302.5:c.601C>T	NP_004293.1:p.Arg201Cys	NC_000012.12:g.51980989C>T	missense_variant	4/9	chr12	51980989	C	T	4.006e-06	0	0	0	0	0	6.57e-06	0	0	0	0	0	0.45189	0.71638	FAIL
ACVR1B:p.Thr202Ile	ACVR1B	NM_004302.5:c.605C>T	NP_004293.1:p.Thr202Ile	NC_000012.12:g.51980993C>T	missense_variant	4/9	chr12	51980993	C	T													0.86479	0.71638	FAIL
ACVR1B:p.Tyr100Asp	ACVR1B	NM_004302.5:c.298T>G	NP_004293.1:p.Tyr100Asp	NC_000012.12:g.51975471T>G	missense_variant	2/9	chr12	51975471	T	G													0.63024	0.71638	FAIL
ADGRA2:p.Ala127Thr	ADGRA2	NM_032777.10:c.379G>A	NP_116166.9:p.Ala127Thr	NC_000008.11:g.37828928G>A	missense_variant	3/19	chr8	37828928	G	A	4.451e-06	0	0	9.696e-06	0	0	3.289e-05	7.249e-05	0	2.943e-05	0	0	0.90276	0.71638	FAIL
ADGRA2:p.Ala355Thr	ADGRA2	NM_032777.10:c.1063G>A	NP_116166.9:p.Ala355Thr	NC_000008.11:g.37831553G>A	missense_variant	8/19	chr8	37831553	G	A	0.005012	0.001358	0.0001088	0.00526	0.001359	0.01545	0.003897	0.0009892	0.0001925	0.005733	0.002291	0.01387	0.74166	0.71638	FAIL
ADGRA2:p.Ala542Thr	ADGRA2	NM_032777.10:c.1624G>A	NP_116166.9:p.Ala542Thr	NC_000008.11:g.37835189G>A	missense_variant	12/19	chr8	37835189	G	A													0.97926	0.71638	FAIL
ADGRA2:p.Ala681Thr	ADGRA2	NM_032777.10:c.2041G>A	NP_116166.9:p.Ala681Thr	NC_000008.11:g.37835761G>A	missense_variant	13/19	chr8	37835761	G	A	0.007079	0.03843	5.466e-05	0.005957	0.005333	0.006017	0.01364	0.03486	0	0.005736	0.01101	0.004156	0.59175	0.38783	FAIL	Benign	criteria provided, single submitter
ADGRA2:p.Ala837Val	ADGRA2	NM_032777.10:c.2510C>T	NP_116166.9:p.Ala837Val	NC_000008.11:g.37839621C>T	missense_variant&splice_region_variant	16/19	chr8	37839621	C	T	1.993e-05	6.155e-05	0	3.527e-05	0	0	1.972e-05	0	0	4.41e-05	0	0	0.69584	0.71638	FAIL
ADGRA2:p.Arg402Trp	ADGRA2	NM_032777.10:c.1204C>T	NP_116166.9:p.Arg402Trp	NC_000008.11:g.37833116C>T	missense_variant	9/19	chr8	37833116	C	T	0.0007801	0.0001249	0	0.0005489	0.0002609	0.0018	0.0004467	0.0001688	0.0001924	0.000485	0.0001962	0.001654	0.13051	0.06391	FAIL	Uncertain significance	criteria provided, single submitter
ADGRA2:p.Arg564Lys	ADGRA2	NM_032777.10:c.1691G>A	NP_116166.9:p.Arg564Lys	NC_000008.11:g.37835256G>A	missense_variant	12/19	chr8	37835256	G	A	7.194e-05	0.0001239	0	0.000124	0	3.269e-05	5.256e-05	2.411e-05	0	0.0001029	0	0	0.31372	0.27570	FAIL
ADGRA2:p.Arg858Gln	ADGRA2	NM_032777.10:c.2573G>A	NP_116166.9:p.Arg858Gln	NC_000008.11:g.37840182G>A	missense_variant	17/19	chr8	37840182	G	A	4.818e-05	6.167e-05	0.0003817	2.647e-05	0	3.267e-05	7.228e-05	0.0001448	0.0003855	4.41e-05	0	0	0.97944	0.71638	FAIL
ADGRA2:p.Gln832Arg	ADGRA2	NM_032777.10:c.2495A>G	NP_116166.9:p.Gln832Arg	NC_000008.11:g.37839606A>G	missense_variant	16/19	chr8	37839606	A	G	0.0001672	0	0	0.0003697	0	0	0.000217	7.246e-05	0	0.000441	0	0	0.28405	0.28207	FAIL	Uncertain significance	criteria provided, single submitter
ADGRA2:p.Gly1016Arg	ADGRA2	NM_032777.10:c.3046G>A	NP_116166.9:p.Gly1016Arg	NC_000008.11:g.37841384G>A	missense_variant	19/19	chr8	37841384	G	A	8.685e-05	0	0	0.0001574	5.889e-05	0	0.0001774	4.826e-05	0	0.0002646	0.0003926	0	0.31213	0.21832	FAIL	Benign	criteria provided, single submitter
ADGRA2:p.Gly188Asp	ADGRA2	NM_032777.10:c.563G>A	NP_116166.9:p.Gly188Asp	NC_000008.11:g.37829859G>A	missense_variant	6/19	chr8	37829859	G	A													0.52943	0.71638	FAIL
ADGRA2:p.Gly391Ser	ADGRA2	NM_032777.10:c.1171G>A	NP_116166.9:p.Gly391Ser	NC_000008.11:g.37833083G>A	missense_variant	9/19	chr8	37833083	G	A	0.0006673	0.0001882	0	0.001307	0.0002029	0	0.0008935	0.0001447	0	0.001441	0.0002616	0	0.31432	0.13787	FAIL
ADGRA2:p.Gly407Ser	ADGRA2	NM_032777.10:c.1219G>A	NP_116166.9:p.Gly407Ser	NC_000008.11:g.37833131G>A	missense_variant	9/19	chr8	37833131	G	A	0.001263	0.0003111	0	0.002354	0.001072	0	0.001327	0.0004101	0	0.002205	0.001831	0	0.99689	0.71638	FAIL
ADGRA2:p.Leu1280Pro	ADGRA2	NM_032777.10:c.3839T>C	NP_116166.9:p.Leu1280Pro	NC_000008.11:g.37842177T>C	missense_variant	19/19	chr8	37842177	T	C	7.975e-06	0	0	2.247e-05	0	0							0.53726	0.32526	FAIL
ADGRA2:p.Leu925Pro	ADGRA2	NM_032777.10:c.2774T>C	NP_116166.9:p.Leu925Pro	NC_000008.11:g.37841112T>C	missense_variant	19/19	chr8	37841112	T	C													0.86938	0.71638	FAIL
ADGRA2:p.Lys862Glu	ADGRA2	NM_032777.10:c.2584A>G	NP_116166.9:p.Lys862Glu	NC_000008.11:g.37840193A>G	missense_variant	17/19	chr8	37840193	A	G	7.207e-05	0	0	6.172e-05	0.0002026	6.534e-05	7.888e-05	2.414e-05	0	1.471e-05	0.0004582	0	0.93262	0.71638	FAIL
ADGRA2:p.Phe128Leu	ADGRA2	NM_032777.10:c.384C>A	NP_116166.9:p.Phe128Leu	NC_000008.11:g.37828933C>A	missense_variant	3/19	chr8	37828933	C	A													0.39802	0.71638	FAIL
ADGRA2:p.Pro384Leu	ADGRA2	NM_032777.10:c.1151C>T	NP_116166.9:p.Pro384Leu	NC_000008.11:g.37833063C>T	missense_variant	9/19	chr8	37833063	C	T													0.57532	0.36992	FAIL
ADGRA2:p.Pro870Thr	ADGRA2	NM_032777.10:c.2608C>A	NP_116166.9:p.Pro870Thr	NC_000008.11:g.37840217C>A	missense_variant	17/19	chr8	37840217	C	A	0.000216	0.0001233	0	0.0004494	2.895e-05	0	0.0002365	2.413e-05	0	0.0004999	0	0	0.82296	0.71638	FAIL
ADGRA2:p.Thr193Ala	ADGRA2	NM_032777.10:c.577A>G	NP_116166.9:p.Thr193Ala	NC_000008.11:g.37829873A>G	missense_variant	6/19	chr8	37829873	A	G													0.45938	0.71638	FAIL
ADGRA2:p.Thr348Ile	ADGRA2	NM_032777.10:c.1043C>T	NP_116166.9:p.Thr348Ile	NC_000008.11:g.37831533C>T	missense_variant	8/19	chr8	37831533	C	T	0.001388	0.0003085	0	0.0009184	0.0006364	0.000588	0.001217	0.0001935	0	0.001221	0.001572	0.0008302	0.58834	0.71638	FAIL
ADGRA2:p.Trp921Arg	ADGRA2	NM_032777.10:c.2761T>C	NP_116166.9:p.Trp921Arg	NC_000008.11:g.37841099T>C	missense_variant	19/19	chr8	37841099	T	C													0.71885	0.71638	FAIL
ADGRA2:p.Val1146Ala	ADGRA2	NM_032777.10:c.3437T>C	NP_116166.9:p.Val1146Ala	NC_000008.11:g.37841775T>C	missense_variant	19/19	chr8	37841775	T	C	0.004518	0.001159	0	0.0098	0.001636	4.544e-05	0.005733	0.002124	0	0.01015	0.002618	0	0.04770	0.16062	FAIL	Benign	criteria provided, single submitter
ADGRA2:p.Val320Met	ADGRA2	NM_032777.10:c.958G>A	NP_116166.9:p.Val320Met	NC_000008.11:g.37831448G>A	missense_variant	8/19	chr8	37831448	G	A	0.009219	0.002219	5.441e-05	0.0132	0.007464	0.00392	0.008894	0.002701	0	0.01261	0.01236	0.003517	0.32059	0.30757	FAIL
ADGRA2:p.Val541Met	ADGRA2	NM_032777.10:c.1621G>A	NP_116166.9:p.Val541Met	NC_000008.11:g.37835186G>A	missense_variant	12/19	chr8	37835186	G	A	0.01475	0.003768	0	0.02179	0.008658	0.001176	0.01603	0.004298	0.0001934	0.02272	0.01394	0.0006221	0.78512	0.71638	FAIL
ADGRA2:p.Val647Ile	ADGRA2	NM_032777.10:c.1939G>A	NP_116166.9:p.Val647Ile	NC_000008.11:g.37835659G>A	missense_variant	13/19	chr8	37835659	G	A	0.0007763	0.0001848	0	0.001039	0.001562	3.266e-05	0.0007034	0.0001691	0	0.000985	0.00144	0	0.51350	0.38783	FAIL
ADGRA2:p.Val772Met	ADGRA2	NM_032777.10:c.2314G>A	NP_116166.9:p.Val772Met	NC_000008.11:g.37839010G>A	missense_variant	15/19	chr8	37839010	G	A	0.0002439	0.002119	0	4.665e-05	0.0002714	0.0002856	0.0005388	0.001811	0	7.349e-05	0.0001309	0	0.95261	0.71638	FAIL
AKT1:p.Asp323Asn	AKT1	NM_001382430.1:c.967G>A	NP_001369359.1:p.Asp323Asn	NC_000014.9:g.104773083C>T	missense_variant	12/15	chr14	104773083	C	T													0.70334	0.71638	FAIL
AKT1:p.Asp323Tyr	AKT1	NM_001382430.1:c.967G>T	NP_001369359.1:p.Asp323Tyr	NC_000014.9:g.104773083C>A	missense_variant	12/15	chr14	104773083	C	A													0.70334	0.71638	FAIL
AKT1:p.Glu17Lys	AKT1	NM_001382430.1:c.49G>A	NP_001369359.1:p.Glu17Lys	NC_000014.9:g.104780214C>T	missense_variant&splice_region_variant	4/15	chr14	104780214	C	T	4e-06	0	0	8.872e-06	0	0							0.84631	0.71638	FAIL	Pathogenic	criteria provided, multiple submitters, no conflicts
AKT1:p.Glu85Lys	AKT1	NM_001382430.1:c.253G>A	NP_001369359.1:p.Glu85Lys	NC_000014.9:g.104776693C>T	missense_variant	5/15	chr14	104776693	C	T													0.69720	0.71638	FAIL	Uncertain significance	criteria provided, single submitter
AKT1:p.Met306Thr	AKT1	NM_001382430.1:c.917T>C	NP_001369359.1:p.Met306Thr	NC_000014.9:g.104773291A>G	missense_variant	11/15	chr14	104773291	A	G													0.93662	0.71638	FAIL	Uncertain significance	criteria provided, single submitter
AKT1:p.Phe73Leu	AKT1	NM_001382430.1:c.219C>A	NP_001369359.1:p.Phe73Leu	NC_000014.9:g.104776727G>T	missense_variant	5/15	chr14	104776727	G	T													0.38264	0.71638	FAIL
AKT1:p.Ser266Leu	AKT1	NM_001382430.1:c.797C>T	NP_001369359.1:p.Ser266Leu	NC_000014.9:g.104773486G>A	missense_variant	10/15	chr14	104773486	G	A	1.199e-05	6.18e-05	0	8.85e-06	0	3.272e-05	1.314e-05	2.413e-05	0	1.47e-05	0	0	0.96663	0.71638	FAIL	Uncertain significance	criteria provided, multiple submitters, no conflicts
AKT1:p.Thr160Ala	AKT1	NM_001382430.1:c.478A>G	NP_001369359.1:p.Thr160Ala	NC_000014.9:g.104775165T>C	missense_variant	7/15	chr14	104775165	T	C													0.71419	0.71638	FAIL
AKT1:p.Thr211Ile	AKT1	NM_001382430.1:c.632C>T	NP_001369359.1:p.Thr211Ile	NC_000014.9:g.104774939G>A	missense_variant&splice_region_variant	8/15	chr14	104774939	G	A													0.84183	0.71638	FAIL
AKT1:p.Trp80Arg	AKT1	NM_001382430.1:c.238T>C	NP_001369359.1:p.Trp80Arg	NC_000014.9:g.104776708A>G	missense_variant	5/15	chr14	104776708	A	G													0.78460	0.71638	FAIL
AKT1:p.Trp80Cys	AKT1	NM_001382430.1:c.240G>C	NP_001369359.1:p.Trp80Cys	NC_000014.9:g.104776706C>G	missense_variant	5/15	chr14	104776706	C	G													0.70302	0.71638	FAIL
AKT1:p.Val106GlyfsTer2	AKT1	NM_001382430.1:c.317_318del	NP_001369359.1:p.Val106GlyfsTer2	NC_000014.9:g.104775771_104775772del	frameshift_variant	6/15	chr14	104775768	CCA	C															FAIL
AKT2:p.Arg208Lys	AKT2	NM_001626.6:c.623G>A	NP_001617.1:p.Arg208Lys	NC_000019.10:g.40240061C>T	missense_variant	7/14	chr19	40240061	C	T	0.0002426	6.152e-05	0	0.0004923	5.782e-05	0	0.0002826	4.828e-05	0	0.0005439	0.0002619	0	0.47151	0.38783	FAIL	Conflicting classifications of pathogenicity	criteria provided, conflicting classifications
AKT2:p.Asp324Asn	AKT2	NM_001626.6:c.970G>A	NP_001617.1:p.Asp324Asn	NC_000019.10:g.40236095C>T	missense_variant	11/14	chr19	40236095	C	T													0.84892	0.71638	FAIL
AKT2:p.Glu356Lys	AKT2	NM_001626.6:c.1066G>A	NP_001617.1:p.Glu356Lys	NC_000019.10:g.40235999C>T	missense_variant	11/14	chr19	40235999	C	T													0.85247	0.71638	FAIL
AKT2:p.Gly234Arg	AKT2	NM_001626.6:c.700G>A	NP_001617.1:p.Gly234Arg	NC_000019.10:g.40238913C>T	missense_variant	8/14	chr19	40238913	C	T													0.85858	0.71638	FAIL
AKT2:p.Val187Ile	AKT2	NM_001626.6:c.559G>A	NP_001617.1:p.Val187Ile	NC_000019.10:g.40241952C>T	missense_variant	6/14	chr19	40241952	C	T													0.84838	0.71638	FAIL
AKT3:c.948+2T>C	AKT3	NM_005465.7:c.948+2T>C		NC_000001.11:g.243563718A>G	splice_donor_variant		chr1	243563718	A	G															PASS
AKT3:p.Arg142Thr	AKT3	NM_005465.7:c.425G>C	NP_005456.1:p.Arg142Thr	NC_000001.11:g.243645897C>G	missense_variant	5/14	chr1	243645897	C	G													0.54489	0.71638	FAIL
AKT3:p.Arg367Pro	AKT3	NM_005465.7:c.1100G>C	NP_005456.1:p.Arg367Pro	NC_000001.11:g.243552792C>G	missense_variant	11/14	chr1	243552792	C	G													0.71557	0.71638	FAIL
AKT3:p.Arg388Cys	AKT3	NM_005465.7:c.1162C>T	NP_005456.1:p.Arg388Cys	NC_000001.11:g.243552730G>A	missense_variant&splice_region_variant	11/14	chr1	243552730	G	A													0.53494	0.71638	FAIL
AKT3:p.Glu311Gly	AKT3	NM_005465.7:c.932A>G	NP_005456.1:p.Glu311Gly	NC_000001.11:g.243563736T>C	missense_variant	10/14	chr1	243563736	T	C													0.88732	0.71638	FAIL
AKT3:p.Glu429Lys	AKT3	NM_005465.7:c.1285G>A	NP_005456.1:p.Glu429Lys	NC_000001.11:g.243512393C>T	missense_variant	13/14	chr1	243512393	C	T													0.86479	0.71638	FAIL
AKT3:p.His205Leu	AKT3	NM_005465.7:c.614A>T	NP_005456.1:p.His205Leu	NC_000001.11:g.243615109T>A	missense_variant	7/14	chr1	243615109	T	A													0.73851	0.71638	FAIL
AKT3:p.His236Asn	AKT3	NM_005465.7:c.706C>A	NP_005456.1:p.His236Asn	NC_000001.11:g.243573039G>T	missense_variant	9/14	chr1	243573039	G	T													0.98936	0.71638	FAIL
AKT3:p.Leu418AlafsTer6	AKT3	NM_005465.7:c.1250_1251insA	NP_005456.1:p.Leu418AlafsTer6	NC_000001.11:g.243545515dup	frameshift_variant&splice_region_variant	12/14	chr1	243545510	C	CT															FAIL
AKT3:p.Lys41Ile	AKT3	NM_005465.7:c.122A>T	NP_005456.1:p.Lys41Ile	NC_000001.11:g.243695641T>A	missense_variant	3/14	chr1	243695641	T	A													0.88732	0.71638	FAIL
AKT3:p.Tyr452LeufsTer2	AKT3	NM_005465.7:c.1353_1354insC	NP_005456.1:p.Tyr452LeufsTer2	NC_000001.11:g.243512324_243512325insG	frameshift_variant&splice_region_variant	13/14	chr1	243512324	A	AG															FAIL
AKT3:p.Val335Leu	AKT3	NM_005465.7:c.1003G>C	NP_005456.1:p.Val335Leu	NC_000001.11:g.243552889C>G	missense_variant	11/14	chr1	243552889	C	G													0.86479	0.71638	FAIL
ALK:c.1414+1G>A	ALK	NM_004304.5:c.1414+1G>A		NC_000002.12:g.29328349C>T	splice_donor_variant		chr2	29328349	C	T	1.196e-05	6.154e-05	0	8.834e-06	2.892e-05	0	1.314e-05	2.413e-05	0	1.47e-05	0	0			PASS	Uncertain significance	criteria provided, single submitter
ALK:c.3939-1G>T	ALK	NM_004304.5:c.3939-1G>T		NC_000002.12:g.29197677C>A	splice_acceptor_variant		chr2	29197677	C	A															FAIL
ALK:p.Ala1601Thr	ALK	NM_004304.5:c.4801G>A	NP_004295.2:p.Ala1601Thr	NC_000002.12:g.29193286C>T	missense_variant	29/29	chr2	29193286	C	T	3.583e-05	0	0	7.047e-05	2.891e-05	0	3.942e-05	0	0	7.349e-05	0	0	0.08143	0.06391	FAIL	Conflicting classifications of pathogenicity	criteria provided, conflicting classifications
ALK:p.Ala3Val	ALK	NM_004304.5:c.8C>T	NP_004295.2:p.Ala3Val	NC_000002.12:g.29920652G>A	missense_variant	1/29	chr2	29920652	G	A													0.46778	0.25342	FAIL	Uncertain significance	criteria provided, single submitter
ALK:p.Ala68Val	ALK	NM_004304.5:c.203C>T	NP_004295.2:p.Ala68Val	NC_000002.12:g.29920457G>A	missense_variant	1/29	chr2	29920457	G	A													0.54532	0.71638	FAIL	Uncertain significance	criteria provided, single submitter
ALK:p.Arg311His	ALK	NM_004304.5:c.932G>A	NP_004295.2:p.Arg311His	NC_000002.12:g.29694870C>T	missense_variant	3/29	chr2	29694870	C	T	0.0004505	0.001046	0	0.0004681	0.0003181	0.0009799	0.0006177	0.001038	0.0003857	0.0004263	0.0009818	0.001035	0.06647	0.06391	FAIL	Conflicting classifications of pathogenicity	criteria provided, conflicting classifications
ALK:p.Arg401Ter	ALK	NM_004304.5:c.1201C>T	NP_004295.2:p.Arg401Ter	NC_000002.12:g.29383813G>A	stop_gained	5/29	chr2	29383813	G	A													0.59820	0.71638	FAIL	Uncertain significance	criteria provided, single submitter
ALK:p.Gln1134Leu	ALK	NM_004304.5:c.3401A>T	NP_004295.2:p.Gln1134Leu	NC_000002.12:g.29222566T>A	missense_variant	21/29	chr2	29222566	T	A							6.574e-06	0	0	1.47e-05	0	0	0.46854	0.71638	FAIL	Uncertain significance	criteria provided, multiple submitters, no conflicts
ALK:p.Glu1400Asp	ALK	NM_004304.5:c.4200A>C	NP_004295.2:p.Glu1400Asp	NC_000002.12:g.29193887T>G	missense_variant	29/29	chr2	29193887	T	G	0.0001317	6.216e-05	0	0.0002829	0	0	0.0001642	2.412e-05	0	0.000338	0	0	0.20576	0.40164	FAIL	Conflicting classifications of pathogenicity	criteria provided, conflicting classifications
ALK:p.Glu296Lys	ALK	NM_004304.5:c.886G>A	NP_004295.2:p.Glu296Lys	NC_000002.12:g.29694916C>T	missense_variant	3/29	chr2	29694916	C	T	0.0001157	0	0	8.84e-06	0.0007519	3.267e-05	3.943e-05	0	0	1.47e-05	0.0003273	0	0.60539	0.40164	FAIL	Benign/Likely benign	criteria provided, multiple submitters, no conflicts
ALK:p.Glu465Lys	ALK	NM_004304.5:c.1393G>A	NP_004295.2:p.Glu465Lys	NC_000002.12:g.29328371C>T	missense_variant	6/29	chr2	29328371	C	T													0.64306	0.71638	FAIL	Uncertain significance	criteria provided, single submitter
ALK:p.Glu483Lys	ALK	NM_004304.5:c.1447G>A	NP_004295.2:p.Glu483Lys	NC_000002.12:g.29320850C>T	missense_variant	7/29	chr2	29320850	C	T													0.41917	0.32020	FAIL
ALK:p.Gly1202Arg	ALK	NM_004304.5:c.3604G>A	NP_004295.2:p.Gly1202Arg	NC_000002.12:g.29220747C>T	missense_variant	23/29	chr2	29220747	C	T													0.85944	0.71638	FAIL	Likely pathogenic	no assertion criteria provided
ALK:p.Gly1580Arg	ALK	NM_004304.5:c.4738G>A	NP_004295.2:p.Gly1580Arg	NC_000002.12:g.29193349C>T	missense_variant	29/29	chr2	29193349	C	T	2.788e-05	0	0	3.527e-05	0	6.533e-05	3.942e-05	2.412e-05	0	7.35e-05	0	0	0.68510	0.71638	FAIL	Uncertain significance	criteria provided, multiple submitters, no conflicts
ALK:p.Gly428Glu	ALK	NM_004304.5:c.1283G>A	NP_004295.2:p.Gly428Glu	NC_000002.12:g.29328481C>T	missense_variant&splice_region_variant	6/29	chr2	29328481	C	T	3.984e-06	0	0	8.825e-06	0	0	1.314e-05	0	0	2.94e-05	0	0	0.64306	0.71638	FAIL	Uncertain significance	criteria provided, single submitter
ALK:p.Leu1033Pro	ALK	NM_004304.5:c.3098T>C	NP_004295.2:p.Leu1033Pro	NC_000002.12:g.29225535A>G	missense_variant	19/29	chr2	29225535	A	G	0	0	0	0	0	0							0.91475	0.71638	FAIL	Uncertain significance	criteria provided, single submitter
ALK:p.Leu1325Phe	ALK	NM_004304.5:c.3973C>T	NP_004295.2:p.Leu1325Phe	NC_000002.12:g.29197642G>A	missense_variant	27/29	chr2	29197642	G	A													0.62890	0.71638	FAIL
ALK:p.Leu322Phe	ALK	NM_004304.5:c.964C>T	NP_004295.2:p.Leu322Phe	NC_000002.12:g.29532105G>A	missense_variant	4/29	chr2	29532105	G	A													0.49082	0.71638	FAIL
ALK:p.Leu376Ile	ALK	NM_004304.5:c.1126C>A	NP_004295.2:p.Leu376Ile	NC_000002.12:g.29531943G>T	missense_variant	4/29	chr2	29531943	G	T													0.34995	0.71638	FAIL
ALK:p.Lys1101Asn	ALK	NM_004304.5:c.3303G>C	NP_004295.2:p.Lys1101Asn	NC_000002.12:g.29223398C>G	missense_variant	20/29	chr2	29223398	C	G													0.45938	0.71638	FAIL	Uncertain significance	criteria provided, single submitter
ALK:p.Lys1612Arg	ALK	NM_004304.5:c.4835A>G	NP_004295.2:p.Lys1612Arg	NC_000002.12:g.29193252T>C	missense_variant	29/29	chr2	29193252	T	C													0.28733	0.38783	FAIL
ALK:p.Phe1245Cys	ALK	NM_004304.5:c.3734T>G	NP_004295.2:p.Phe1245Cys	NC_000002.12:g.29213993A>C	missense_variant	24/29	chr2	29213993	A	C													0.96006	0.71638	FAIL	Pathogenic	no assertion criteria provided
ALK:p.Phe220Leu	ALK	NM_004304.5:c.660C>A	NP_004295.2:p.Phe220Leu	NC_000002.12:g.29920000G>T	missense_variant	1/29	chr2	29920000	G	T													0.08029	0.13787	FAIL	Uncertain significance	criteria provided, multiple submitters, no conflicts
ALK:p.Pro157Ser	ALK	NM_004304.5:c.469C>T	NP_004295.2:p.Pro157Ser	NC_000002.12:g.29920191G>A	missense_variant	1/29	chr2	29920191	G	A	0.0002126	6.842e-05	0.0001108	0.0003632	0	0	0.000519	9.644e-05	0	0.000823	6.541e-05	0	0.43920	0.71638	FAIL	Conflicting classifications of pathogenicity	criteria provided, conflicting classifications
ALK:p.Ser341Ile	ALK	NM_004304.5:c.1022G>T	NP_004295.2:p.Ser341Ile	NC_000002.12:g.29532047C>A	missense_variant	4/29	chr2	29532047	C	A													0.26252	0.71638	FAIL
ALK:p.Ser62Leu	ALK	NM_004304.5:c.185C>T	NP_004295.2:p.Ser62Leu	NC_000002.12:g.29920475G>A	missense_variant	1/29	chr2	29920475	G	A													0.91506	0.71638	FAIL	Uncertain significance	criteria provided, single submitter
ALK:p.Thr1012Met	ALK	NM_004304.5:c.3035C>T	NP_004295.2:p.Thr1012Met	NC_000002.12:g.29226954G>A	missense_variant	18/29	chr2	29226954	G	A	0.0007	6.152e-05	0.006198	0.0002022	5.782e-05	0.0006206	0.0003745	0.0001447	0.006351	0.000147	6.542e-05	0.0008285	0.43631	0.28781	FAIL	Benign/Likely benign	criteria provided, multiple submitters, no conflicts
ALK:p.Thr674Ile	ALK	NM_004304.5:c.2021C>T	NP_004295.2:p.Thr674Ile	NC_000002.12:g.29275119G>A	missense_variant	11/29	chr2	29275119	G	A							6.57e-06	0	0	0	6.544e-05	0	0.03185	0.06391	FAIL
ALK:p.Thr680Ile	ALK	NM_004304.5:c.2039C>T	NP_004295.2:p.Thr680Ile	NC_000002.12:g.29275101G>A	missense_variant&splice_region_variant	11/29	chr2	29275101	G	A	0.01632	0.004122	5.437e-05	0.02514	0.01081	0.004475	0.01571	0.005237	0.0001925	0.02445	0.01315	0.005178	0.60528	0.71638	FAIL	Benign/Likely benign	criteria provided, multiple submitters, no conflicts
ALK:p.Trp1320Arg	ALK	NM_004304.5:c.3958T>C	NP_004295.2:p.Trp1320Arg	NC_000002.12:g.29197657A>G	missense_variant	27/29	chr2	29197657	A	G	3.183e-05	0	0	7.04e-05	0	0	1.314e-05	0	0	2.94e-05	0	0	0.96006	0.71638	FAIL	Uncertain significance	criteria provided, multiple submitters, no conflicts
ALK:p.Trp177Arg	ALK	NM_004304.5:c.529T>C	NP_004295.2:p.Trp177Arg	NC_000002.12:g.29920131A>G	missense_variant	1/29	chr2	29920131	A	G													0.87365	0.71638	FAIL
ALK:p.Val476Ala	ALK	NM_004304.5:c.1427T>C	NP_004295.2:p.Val476Ala	NC_000002.12:g.29320870A>G	missense_variant	7/29	chr2	29320870	A	G	0.02853	0.005229	0.0003262	0.03849	0.01946	0.02518	0.02564	0.007213	0.001155	0.03719	0.02525	0.02322	0.28075	0.37556	FAIL	Benign	criteria provided, multiple submitters, no conflicts
ALK:p.Val526Phe	ALK	NM_004304.5:c.1576G>T	NP_004295.2:p.Val526Phe	NC_000002.12:g.29318375C>A	missense_variant	8/29	chr2	29318375	C	A													0.18443	0.06391	FAIL
ALK:p.Val811Met	ALK	NM_004304.5:c.2431G>A	NP_004295.2:p.Val811Met	NC_000002.12:g.29233621C>T	missense_variant	14/29	chr2	29233621	C	T	7.953e-06	0	0	8.79e-06	2.891e-05	0	6.569e-06	0	0	1.47e-05	0	0	0.60729	0.71638	FAIL	Uncertain significance	criteria provided, multiple submitters, no conflicts
ALOX12B:p.Ala91Val	ALOX12B	NM_001139.3:c.272C>T	NP_001130.1:p.Ala91Val	NC_000017.11:g.8086096G>A	missense_variant	2/15	chr17	8086096	G	A													0.54319	0.26840	FAIL
ALOX12B:p.Arg174Pro	ALOX12B	NM_001139.3:c.521G>C	NP_001130.1:p.Arg174Pro	NC_000017.11:g.8080890C>G	missense_variant	4/15	chr17	8080890	C	G	2.389e-05	0	0	5.287e-05	0	0	3.288e-05	0	0	5.884e-05	6.545e-05	0	0.34534	0.32276	FAIL
ALOX12B:p.Arg442Trp	ALOX12B	NM_001139.3:c.1324C>T	NP_001130.1:p.Arg442Trp	NC_000017.11:g.8076695G>A	missense_variant	10/15	chr17	8076695	G	A	1.275e-05	0	0	3.289e-05	0	0	3.285e-05	7.24e-05	0	2.939e-05	0	0	0.19425	0.37899	FAIL	Uncertain significance	criteria provided, single submitter
ALOX12B:p.Arg643Arg	ALOX12B	NM_001139.3:c.1929G>A	NP_001130.1:p.Arg643%3D	NC_000017.11:g.8072948C>T	splice_region_variant&synonymous_variant	15/15	chr17	8072948	C	T	4.039e-06	0	0	0	0	3.284e-05									FAIL
ALOX12B:p.Arg95His	ALOX12B	NM_001139.3:c.284G>A	NP_001130.1:p.Arg95His	NC_000017.11:g.8086084C>T	missense_variant	2/15	chr17	8086084	C	T	9.548e-05	0.0004923	0	1.76e-05	2.891e-05	0.000294	0.0001446	0.0003862	0	1.471e-05	0.0001963	0	0.22352	0.06391	FAIL
ALOX12B:p.Asn483Ser	ALOX12B	NM_001139.3:c.1448A>G	NP_001130.1:p.Asn483Ser	NC_000017.11:g.8076259T>C	missense_variant	11/15	chr17	8076259	T	C	7.959e-06	0	0	1.76e-05	0	0	6.573e-06	0	0	1.471e-05	0	0	0.54164	0.37899	PASS
ALOX12B:p.Asp228Asn	ALOX12B	NM_001139.3:c.682G>A	NP_001130.1:p.Asp228Asn	NC_000017.11:g.8080307C>T	missense_variant	6/15	chr17	8080307	C	T													0.49473	0.29380	FAIL
ALOX12B:p.Asp675Asn	ALOX12B	NM_001139.3:c.2023G>A	NP_001130.1:p.Asp675Asn	NC_000017.11:g.8072854C>T	missense_variant	15/15	chr17	8072854	C	T													0.00932	0.06391	FAIL
ALOX12B:p.Glu176Lys	ALOX12B	NM_001139.3:c.526G>A	NP_001130.1:p.Glu176Lys	NC_000017.11:g.8080885C>T	missense_variant&splice_region_variant	4/15	chr17	8080885	C	T	0.0003345	0	0	0.0005551	0.0003469	0.0002286	0.0004995	7.244e-05	0	0.000544	0.0006544	0.0002072	0.37915	0.29879	FAIL	Uncertain significance	criteria provided, multiple submitters, no conflicts
ALOX12B:p.Gly449Arg	ALOX12B	NM_001139.3:c.1345G>A	NP_001130.1:p.Gly449Arg	NC_000017.11:g.8076674C>T	missense_variant	10/15	chr17	8076674	C	T													0.13663	0.06391	FAIL	Uncertain significance	criteria provided, single submitter
ALOX12B:p.Gly465Val	ALOX12B	NM_001139.3:c.1394G>T	NP_001130.1:p.Gly465Val	NC_000017.11:g.8076313C>A	missense_variant	11/15	chr17	8076313	C	A	0.00179	0.0001294	0	0.002106	0.0009188	0.001407	0.001695	0.0002655	0.0001925	0.00175	0.002225	0.002276	0.32571	0.25103	FAIL	Conflicting classifications of pathogenicity	criteria provided, conflicting classifications
ALOX12B:p.Phe195Leu	ALOX12B	NM_001139.3:c.583T>C	NP_001130.1:p.Phe195Leu	NC_000017.11:g.8080725A>G	missense_variant	5/15	chr17	8080725	A	G	0.0002346	0	0	0.0004308	0.0002313	3.266e-05	0.0003091	0	0	0.0005883	0.0001963	0	0.33455	0.13787	FAIL	Likely benign	no assertion criteria provided
ALOX12B:p.Pro127Ser	ALOX12B	NM_001139.3:c.379C>T	NP_001130.1:p.Pro127Ser	NC_000017.11:g.8081161G>A	missense_variant	3/15	chr17	8081161	G	A	0.0176	0.003575	0.0001631	0.01822	0.01486	0.01578	0.01497	0.00396	0.0003862	0.01805	0.02016	0.01368	0.36372	0.30666	FAIL	Benign/Likely benign	criteria provided, multiple submitters, no conflicts
AMER1:p.Ala29Thr	AMER1	NM_152424.4:c.85G>A	NP_689637.3:p.Ala29Thr	NC_000023.11:g.64193202C>T	missense_variant	2/2	chrX	64193202	C	T	0.002718	0.001216	0.03205	6.113e-05	0.0001095	0.00021	0.002068	0.001686	0.03521	7.512e-05	0.002832	0.0003736	0.23296	0.23362	FAIL	Conflicting classifications of pathogenicity	criteria provided, conflicting classifications
AMER1:p.Arg350Ter	AMER1	NM_152424.4:c.1048A>T	NP_689637.3:p.Arg350Ter	NC_000023.11:g.64192239T>A	stop_gained	2/2	chrX	64192239	T	A													0.40932	0.71638	FAIL
AMER1:p.Arg358Ter	AMER1	NM_152424.4:c.1072C>T	NP_689637.3:p.Arg358Ter	NC_000023.11:g.64192215G>A	stop_gained	2/2	chrX	64192215	G	A													0.16902	0.22601	FAIL	Pathogenic	criteria provided, multiple submitters, no conflicts
AMER1:p.Arg497Ter	AMER1	NM_152424.4:c.1489C>T	NP_689637.3:p.Arg497Ter	NC_000023.11:g.64191798G>A	stop_gained	2/2	chrX	64191798	G	A													0.29294	0.71638	FAIL	Pathogenic/Likely pathogenic	criteria provided, multiple submitters, no conflicts
AMER1:p.Arg626Ter	AMER1	NM_152424.4:c.1876C>T	NP_689637.3:p.Arg626Ter	NC_000023.11:g.64191411G>A	stop_gained	2/2	chrX	64191411	G	A	0	0	0	0	0	0							0.07908	0.06391	FAIL
AMER1:p.Asp793Asn	AMER1	NM_152424.4:c.2377G>A	NP_689637.3:p.Asp793Asn	NC_000023.11:g.64190910C>T	missense_variant	2/2	chrX	64190910	C	T													0.40134	0.37556	FAIL
AMER1:p.Glu371Asp	AMER1	NM_152424.4:c.1113G>T	NP_689637.3:p.Glu371Asp	NC_000023.11:g.64192174C>A	missense_variant	2/2	chrX	64192174	C	A													0.09802	0.27739	FAIL
AMER1:p.Glu734Ter	AMER1	NM_152424.4:c.2200G>T	NP_689637.3:p.Glu734Ter	NC_000023.11:g.64191087C>A	stop_gained	2/2	chrX	64191087	C	A													0.31140	0.40164	FAIL
AMER1:p.Glu937Gly	AMER1	NM_152424.4:c.2810A>G	NP_689637.3:p.Glu937Gly	NC_000023.11:g.64190477T>C	missense_variant	2/2	chrX	64190477	T	C													0.25147	0.34632	FAIL
AMER1:p.Gly738Val	AMER1	NM_152424.4:c.2213G>T	NP_689637.3:p.Gly738Val	NC_000023.11:g.64191074C>A	missense_variant	2/2	chrX	64191074	C	A													0.26562	0.33488	FAIL
AMER1:p.His134Pro	AMER1	NM_152424.4:c.401A>C	NP_689637.3:p.His134Pro	NC_000023.11:g.64192886T>G	missense_variant	2/2	chrX	64192886	T	G	0.001308	0.0003039	0	0.001917	0.0006198	0	0.001444	0.0003888	0	0.002199	0.0008443	0	0.38305	0.30060	FAIL	Benign/Likely benign	criteria provided, multiple submitters, no conflicts
AMER1:p.Lys357Asn	AMER1	NM_152424.4:c.1071G>T	NP_689637.3:p.Lys357Asn	NC_000023.11:g.64192216C>A	missense_variant	2/2	chrX	64192216	C	A													0.10827	0.21832	FAIL
AMER1:p.Phe173LeufsTer36	AMER1	NM_152424.4:c.519del	NP_689637.3:p.Phe173LeufsTer36	NC_000023.11:g.64192773del	frameshift_variant	2/2	chrX	64192767	TA	T															FAIL
AMER1:p.Pro884Leu	AMER1	NM_152424.4:c.2651C>T	NP_689637.3:p.Pro884Leu	NC_000023.11:g.64190636G>A	missense_variant	2/2	chrX	64190636	G	A	0.001076	0.004206	0	0.0006646	0.002779	0	0.001579	0.004379	0	0.0005267	0.000941	0.0003754	0.39440	0.71638	FAIL	Benign/Likely benign	criteria provided, multiple submitters, no conflicts
AMER1:p.Ser474HisfsTer6	AMER1	NM_152424.4:c.1420_1421del	NP_689637.3:p.Ser474HisfsTer6	NC_000023.11:g.64191867_64191868del	frameshift_variant	2/2	chrX	64191865	GGA	G															FAIL
AMER1:p.Thr747Asn	AMER1	NM_152424.4:c.2240C>A	NP_689637.3:p.Thr747Asn	NC_000023.11:g.64191047G>T	missense_variant	2/2	chrX	64191047	G	T													0.35398	0.71638	FAIL
ANKRD11:p.Ala1193Thr	ANKRD11	NM_013275.6:c.3577G>A	NP_037407.4:p.Ala1193Thr	NC_000016.10:g.89282965C>T	missense_variant	9/13	chr16	89282965	C	T	1.596e-05	0	0	8.81e-06	5.782e-05	3.266e-05	6.579e-06	0	0	1.47e-05	0	0	0.34866	0.13787	FAIL	Uncertain significance	criteria provided, single submitter
ANKRD11:p.Ala1780Thr	ANKRD11	NM_013275.6:c.5338G>A	NP_037407.4:p.Ala1780Thr	NC_000016.10:g.89281204C>T	missense_variant	9/13	chr16	89281204	C	T	0.00494	0.0008798	0	0.006729	0.006276	0.002254	0.004935	0.001038	0	0.006997	0.009028	0.001241	0.33843	0.35152	FAIL	Benign	criteria provided, multiple submitters, no conflicts
ANKRD11:p.Ala2265ArgfsTer8	ANKRD11	NM_013275.6:c.6792_6793insC	NP_037407.4:p.Ala2265ArgfsTer8	NC_000016.10:g.89279756dup	frameshift_variant	9/13	chr16	89279749	C	CG	2.425e-05	0	0	2.149e-05	0	0									FAIL
ANKRD11:p.Ala2266Val	ANKRD11	NM_013275.6:c.6797C>T	NP_037407.4:p.Ala2266Val	NC_000016.10:g.89279745G>A	missense_variant	9/13	chr16	89279745	G	A	0.0002909	0	0	0.0007219	4.189e-05	0	0.0003286	4.826e-05	0	0.0006618	0.0001308	0	0.46634	0.22389	FAIL	Likely benign	criteria provided, multiple submitters, no conflicts
ANKRD11:p.Ala430Ser	ANKRD11	NM_013275.6:c.1288G>T	NP_037407.4:p.Ala430Ser	NC_000016.10:g.89285254C>A	missense_variant	9/13	chr16	89285254	C	A													0.43735	0.34929	FAIL
ANKRD11:p.Ala531Thr	ANKRD11	NM_013275.6:c.1591G>A	NP_037407.4:p.Ala531Thr	NC_000016.10:g.89284951C>T	missense_variant	9/13	chr16	89284951	C	T	4.779e-05	0	0	6.167e-05	0.0001446	0	1.972e-05	7.24e-05	0	0	0	0	0.51248	0.38300	FAIL	Conflicting classifications of pathogenicity	criteria provided, conflicting classifications
ANKRD11:p.Ala615Val	ANKRD11	NM_013275.6:c.1844C>T	NP_037407.4:p.Ala615Val	NC_000016.10:g.89284698G>A	missense_variant	9/13	chr16	89284698	G	A	0.0002485	0.0001955	5.438e-05	0.0002481	0	0.0007186	0.0002104	0.0001208	0	0.0003382	0	0.0004153	0.12984	0.06391	FAIL	Likely benign	criteria provided, multiple submitters, no conflicts
ANKRD11:p.Ala64Thr	ANKRD11	NM_013275.6:c.190G>A	NP_037407.4:p.Ala64Thr	NC_000016.10:g.89305242C>T	missense_variant	4/13	chr16	89305242	C	T	2.39e-05	0	0	4.406e-05	0	3.266e-05	2.628e-05	9.653e-05	0	0	0	0	0.43947	0.34370	FAIL	Benign	criteria provided, single submitter
ANKRD11:p.Arg1512His	ANKRD11	NM_013275.6:c.4535G>A	NP_037407.4:p.Arg1512His	NC_000016.10:g.89282007C>T	missense_variant	9/13	chr16	89282007	C	T	2.392e-05	0	0	8.803e-06	0	0	2.628e-05	0	0	2.94e-05	0	0	0.18156	0.06391	FAIL	Likely benign	criteria provided, single submitter
ANKRD11:p.Arg1519Gly	ANKRD11	NM_013275.6:c.4555A>G	NP_037407.4:p.Arg1519Gly	NC_000016.10:g.89281987T>C	missense_variant	9/13	chr16	89281987	T	C													0.48814	0.71638	FAIL
ANKRD11:p.Arg2249Cys	ANKRD11	NM_013275.6:c.6745C>T	NP_037407.4:p.Arg2249Cys	NC_000016.10:g.89279797G>A	missense_variant	9/13	chr16	89279797	G	A	0.0002608	0.004233	9.439e-05	6.059e-05	0.0001637	0	0.001091	0.003836	0.0001931	5.881e-05	6.54e-05	0.0002067	0.23281	0.23362	FAIL	Benign/Likely benign	criteria provided, multiple submitters, no conflicts
ANKRD11:p.Arg92Gln	ANKRD11	NM_013275.6:c.275G>A	NP_037407.4:p.Arg92Gln	NC_000016.10:g.89291135C>T	missense_variant	5/13	chr16	89291135	C	T	0.0002551	0	0	4.409e-05	0	0	0.0001972	2.414e-05	0	5.881e-05	0	0	0.84708	0.71638	FAIL	Benign	criteria provided, multiple submitters, no conflicts
ANKRD11:p.Asn275Ser	ANKRD11	NM_013275.6:c.824A>G	NP_037407.4:p.Asn275Ser	NC_000016.10:g.89286107T>C	missense_variant	8/13	chr16	89286107	T	C	0.0002187	6.152e-05	0	0.000211	8.673e-05	0.0007512	6.573e-05	9.655e-05	0	4.41e-05	0	0.0006214	0.21459	0.36536	FAIL	Benign/Likely benign	criteria provided, multiple submitters, no conflicts
ANKRD11:p.Asn318Asp	ANKRD11	NM_013275.6:c.952A>G	NP_037407.4:p.Asn318Asp	NC_000016.10:g.89285590T>C	missense_variant	9/13	chr16	89285590	T	C	3.977e-06	0	0	0	0	3.266e-05							0.70936	0.71638	FAIL
ANKRD11:p.Asp1104ArgfsTer2	ANKRD11	NM_013275.6:c.3309_3310insA	NP_037407.4:p.Asp1104ArgfsTer2	NC_000016.10:g.89283240dup	frameshift_variant	9/13	chr16	89283232	C	CT	7.97e-06	0	0	0	0	0									FAIL
ANKRD11:p.Asp1117Glu	ANKRD11	NM_013275.6:c.3351C>A	NP_037407.4:p.Asp1117Glu	NC_000016.10:g.89283191G>T	missense_variant	9/13	chr16	89283191	G	T													0.29137	0.71638	FAIL
ANKRD11:p.Asp2042Gly	ANKRD11	NM_013275.6:c.6125A>G	NP_037407.4:p.Asp2042Gly	NC_000016.10:g.89280417T>C	missense_variant	9/13	chr16	89280417	T	C	0.0002559	8.541e-05	0	0.000449	0.0002098	0	0.000526	0.000145	0	0.0005002	0.002487	0	0.38294	0.33603	FAIL	Likely benign	criteria provided, multiple submitters, no conflicts
ANKRD11:p.Asp847Asn	ANKRD11	NM_013275.6:c.2539G>A	NP_037407.4:p.Asp847Asn	NC_000016.10:g.89284003C>T	missense_variant	9/13	chr16	89284003	C	T	3.978e-06	6.156e-05	0	0	0	0	6.574e-06	2.415e-05	0	0	0	0	0.70222	0.71638	FAIL	Uncertain significance	criteria provided, single submitter
ANKRD11:p.Gln837Ter	ANKRD11	NM_013275.6:c.2509C>T	NP_037407.4:p.Gln837Ter	NC_000016.10:g.89284033G>A	stop_gained	9/13	chr16	89284033	G	A													0.83883	0.71638	FAIL
ANKRD11:p.Glu1294Gln	ANKRD11	NM_013275.6:c.3880G>C	NP_037407.4:p.Glu1294Gln	NC_000016.10:g.89282662C>G	missense_variant	9/13	chr16	89282662	C	G	4.374e-05	0.0006768	0	0	0	0	0.000184	0.0006518	0	0	0	0	0.79444	0.71638	FAIL	Benign/Likely benign	criteria provided, multiple submitters, no conflicts
ANKRD11:p.Glu1413Lys	ANKRD11	NM_013275.6:c.4237G>A	NP_037407.4:p.Glu1413Lys	NC_000016.10:g.89282305C>T	missense_variant	9/13	chr16	89282305	C	T	0.000505	6.153e-05	0.0002718	0.0007736	0.0006071	0.0002613	0.00046	0.0001207	0.0001926	0.0008817	6.545e-05	0	0.66800	0.71638	FAIL	Benign/Likely benign	criteria provided, multiple submitters, no conflicts
ANKRD11:p.Glu207Ter	ANKRD11	NM_013275.6:c.619G>T	NP_037407.4:p.Glu207Ter	NC_000016.10:g.89288653C>A	stop_gained	7/13	chr16	89288653	C	A													0.84963	0.71638	FAIL
ANKRD11:p.Glu2574Gln	ANKRD11	NM_013275.6:c.7720G>C	NP_037407.4:p.Glu2574Gln	NC_000016.10:g.89270903C>G	missense_variant	12/13	chr16	89270903	C	G													0.85911	0.71638	FAIL
ANKRD11:p.Glu2612Lys	ANKRD11	NM_013275.6:c.7834G>A	NP_037407.4:p.Glu2612Lys	NC_000016.10:g.89268636C>T	missense_variant	13/13	chr16	89268636	C	T													0.85220	0.71638	FAIL
ANKRD11:p.Gly101Arg	ANKRD11	NM_013275.6:c.301G>A	NP_037407.4:p.Gly101Arg	NC_000016.10:g.89291109C>T	missense_variant	5/13	chr16	89291109	C	T							1.972e-05	0	0	4.412e-05	0	0	0.84708	0.71638	FAIL	Conflicting classifications of pathogenicity	criteria provided, conflicting classifications
ANKRD11:p.Gly1965AlafsTer7	ANKRD11	NM_013275.6:c.5894del	NP_037407.4:p.Gly1965AlafsTer7	NC_000016.10:g.89280652del	frameshift_variant	9/13	chr16	89280647	GC	G															FAIL
ANKRD11:p.His1246Leu	ANKRD11	NM_013275.6:c.3737A>T	NP_037407.4:p.His1246Leu	NC_000016.10:g.89282805T>A	missense_variant	9/13	chr16	89282805	T	A													0.47404	0.42656	FAIL
ANKRD11:p.His1744Leu	ANKRD11	NM_013275.6:c.5231A>T	NP_037407.4:p.His1744Leu	NC_000016.10:g.89281311T>A	missense_variant	9/13	chr16	89281311	T	A	3.193e-05	0	0	6.19e-05	2.894e-05	0	6.591e-06	0	0	1.472e-05	0	0	0.62471	0.71638	FAIL	Conflicting classifications of pathogenicity	criteria provided, conflicting classifications
ANKRD11:p.Leu2072Phe	ANKRD11	NM_013275.6:c.6214C>T	NP_037407.4:p.Leu2072Phe	NC_000016.10:g.89280328G>A	missense_variant	9/13	chr16	89280328	G	A	2.331e-05	0	0	5.21e-05	0	0							0.39958	0.22752	FAIL
ANKRD11:p.Lys1012del	ANKRD11	NM_013275.6:c.3034_3036del	NP_037407.4:p.Lys1012del	NC_000016.10:g.89283511_89283513del	inframe_deletion	9/13	chr16	89283505	CCTT	C	4.378e-05	0.000123	0	8.792e-06	0	0.0002613	5.255e-05	0.0001206	0	0	0	0.0004142			FAIL	Uncertain significance	criteria provided, single submitter
ANKRD11:p.Lys38Gln	ANKRD11	NM_013275.6:c.112A>C	NP_037407.4:p.Lys38Gln	NC_000016.10:g.89305320T>G	missense_variant	4/13	chr16	89305320	T	G	7.959e-06	0	0	1.76e-05	0	0	6.571e-06	0	0	1.47e-05	0	0	0.67859	0.71638	FAIL
ANKRD11:p.Met386_Tyr391del	ANKRD11	NM_013275.6:c.1157_1174del	NP_037407.4:p.Met386_Tyr391del	NC_000016.10:g.89285369_89285386del	inframe_deletion	9/13	chr16	89285367	GTGTAACTTTTAACCTCCA	G							6.573e-06	0	0	1.47e-05	0	0
ANKRD11:p.Phe842Leu	ANKRD11	NM_013275.6:c.2524T>C	NP_037407.4:p.Phe842Leu	NC_000016.10:g.89284018A>G	missense_variant	9/13	chr16	89284018	A	G													0.54553	0.71638	FAIL
ANKRD11:p.Pro1643Leu	ANKRD11	NM_013275.6:c.4928C>T	NP_037407.4:p.Pro1643Leu	NC_000016.10:g.89281614G>A	missense_variant	9/13	chr16	89281614	G	A	2.791e-05	6.276e-05	0	4.408e-05	2.892e-05	0	1.971e-05	0	0	4.409e-05	0	0	0.06959	0.06391	FAIL	Uncertain significance	criteria provided, single submitter
ANKRD11:p.Pro1837Ser	ANKRD11	NM_013275.6:c.5509C>T	NP_037407.4:p.Pro1837Ser	NC_000016.10:g.89281033G>A	missense_variant	9/13	chr16	89281033	G	A	0.00414	0.0008862	0	0.004692	0.004916	0.002105	0.004001	0.000748	0	0.004468	0.009354	0.0008278	0.28140	0.23103	FAIL	Benign	criteria provided, multiple submitters, no conflicts
ANKRD11:p.Pro2097Leu	ANKRD11	NM_013275.6:c.6290C>T	NP_037407.4:p.Pro2097Leu	NC_000016.10:g.89280252G>A	missense_variant	9/13	chr16	89280252	G	A													0.53529	0.32145	FAIL
ANKRD11:p.Pro931Ala	ANKRD11	NM_013275.6:c.2791C>G	NP_037407.4:p.Pro931Ala	NC_000016.10:g.89283751G>C	missense_variant	9/13	chr16	89283751	G	C													0.43219	0.71638	FAIL
ANKRD11:p.Ser1032Thr	ANKRD11	NM_013275.6:c.3094T>A	NP_037407.4:p.Ser1032Thr	NC_000016.10:g.89283448A>T	missense_variant	9/13	chr16	89283448	A	T													0.31213	0.71638	FAIL
ANKRD11:p.Ser1615Ala	ANKRD11	NM_013275.6:c.4843T>G	NP_037407.4:p.Ser1615Ala	NC_000016.10:g.89281699A>C	missense_variant	9/13	chr16	89281699	A	C													0.56242	0.71638	FAIL
ANKRD11:p.Ser478Pro	ANKRD11	NM_013275.6:c.1432T>C	NP_037407.4:p.Ser478Pro	NC_000016.10:g.89285110A>G	missense_variant	9/13	chr16	89285110	A	G							1.972e-05	0	0	4.41e-05	0	0	0.59342	0.71638	FAIL	Conflicting classifications of pathogenicity	criteria provided, conflicting classifications
ANKRD11:p.Thr1146Met	ANKRD11	NM_013275.6:c.3437C>T	NP_037407.4:p.Thr1146Met	NC_000016.10:g.89283105G>A	missense_variant	9/13	chr16	89283105	G	A	0.0002149	0.0003692	0	0.000264	0.0004337	0	0.00025	0.00029	0	0.0003528	6.548e-05	0.0002075	0.06901	0.06391	FAIL	Likely benign	criteria provided, multiple submitters, no conflicts
ANKRD11:p.Thr1326Met	ANKRD11	NM_013275.6:c.3977C>T	NP_037407.4:p.Thr1326Met	NC_000016.10:g.89282565G>A	missense_variant	9/13	chr16	89282565	G	A	0.0006172	0.0001855	0.0001631	0.001065	0.0003182	0	0.0006705	0.0001931	0.0003849	0.001073	0.0009818	0	0.64875	0.32310	FAIL	Likely benign	criteria provided, multiple submitters, no conflicts
ANKRD11:p.Thr136Pro	ANKRD11	NM_013275.6:c.406A>C	NP_037407.4:p.Thr136Pro	NC_000016.10:g.89290820T>G	missense_variant	6/13	chr16	89290820	T	G													0.72566	0.71638	FAIL
ANKRD11:p.Thr297Met	ANKRD11	NM_013275.6:c.890C>T	NP_037407.4:p.Thr297Met	NC_000016.10:g.89286041G>A	missense_variant&splice_region_variant	8/13	chr16	89286041	G	A	0.0013	0.0004307	0.0001087	0.001495	0.003296	3.266e-05	0.001287	0.0004341	0	0.001352	0.00471	0	0.98221	0.71638	FAIL	Benign/Likely benign	criteria provided, multiple submitters, no conflicts
ANKRD11:p.Thr39Ile	ANKRD11	NM_013275.6:c.116C>T	NP_037407.4:p.Thr39Ile	NC_000016.10:g.89305316G>A	missense_variant	4/13	chr16	89305316	G	A	0.0001433	0	0	0.0003168	0	0	0.0002037	2.413e-05	0	0.0004264	0	0	0.94451	0.71638	FAIL	Conflicting classifications of pathogenicity	criteria provided, conflicting classifications
ANKRD11:p.Thr410Met	ANKRD11	NM_013275.6:c.1229C>T	NP_037407.4:p.Thr410Met	NC_000016.10:g.89285313G>A	missense_variant	9/13	chr16	89285313	G	A	1.599e-05	0	0.0001087	8.879e-06	0	3.268e-05							0.58357	0.71638	FAIL	Uncertain significance	criteria provided, single submitter
ANKRD11:p.Thr680Ser	ANKRD11	NM_013275.6:c.2039C>G	NP_037407.4:p.Thr680Ser	NC_000016.10:g.89284503G>C	missense_variant	9/13	chr16	89284503	G	C	0.01137	0.002092	0	0.01657	0.003903	0.004083	0.01184	0.002853	0	0.01913	0.006228	0.004144	0.27473	0.06391	FAIL	Benign	criteria provided, multiple submitters, no conflicts
ANKRD11:p.Trp2120Ter	ANKRD11	NM_013275.6:c.6360G>A	NP_037407.4:p.Trp2120Ter	NC_000016.10:g.89280182C>T	stop_gained	9/13	chr16	89280182	C	T													0.81713	0.71638	FAIL
ANKRD11:p.Val1875Ile	ANKRD11	NM_013275.6:c.5623G>A	NP_037407.4:p.Val1875Ile	NC_000016.10:g.89280919C>T	missense_variant	9/13	chr16	89280919	C	T	3.686e-05	0	0	8.11e-05	0	0	3.942e-05	0	0	8.82e-05	0	0	0.10399	0.06391	FAIL	Conflicting classifications of pathogenicity	criteria provided, conflicting classifications
ANKRD11:p.Val216Ile	ANKRD11	NM_013275.6:c.646G>A	NP_037407.4:p.Val216Ile	NC_000016.10:g.89288626C>T	missense_variant	7/13	chr16	89288626	C	T	0.0002387	0	0.002882	4.4e-05	0	0	0.0001314	0	0.003091	2.94e-05	0.0001308	0	0.70647	0.71638	FAIL	Benign/Likely benign	criteria provided, multiple submitters, no conflicts
ANKRD26:c.1269+7T>A	ANKRD26	NM_014915.3:c.1269+7T>A		NC_000010.11:g.27066480A>T	splice_region_variant&intron_variant		chr10	27066480	A	T															FAIL	Conflicting classifications of pathogenicity	criteria provided, conflicting classifications
ANKRD26:c.1269+8_1269+12del	ANKRD26	NM_014915.3:c.1269+8_1269+12del		NC_000010.11:g.27066475_27066479del	splice_region_variant&intron_variant		chr10	27066474	CCATAG	C																Conflicting classifications of pathogenicity	criteria provided, conflicting classifications
ANKRD26:c.1564+6T>C	ANKRD26	NM_014915.3:c.1564+6T>C		NC_000010.11:g.27060339A>G	splice_donor_region_variant&intron_variant		chr10	27060339	A	G	0.01861	0.00323	0.002615	0.02567	0.006154	0.01315	0.01691	0.003982	0.001731	0.02556	0.01171	0.01328			FAIL	Benign	criteria provided, multiple submitters, no conflicts
ANKRD26:c.1986-4_1986-3del	ANKRD26	NM_014915.3:c.1986-4_1986-3del		NC_000010.11:g.27044203_27044204del	splice_region_variant&splice_polypyrimidine_tract_variant&intron_variant		chr10	27044192	TAA	T	0.005022	0.008018	0.01148	0.002785	0.004187	0.009596	0.0001033	0.0002253	0.0003948	0	0	0.0002152			PASS
ANKRD26:c.2375+6A>G	ANKRD26	NM_014915.3:c.2375+6A>G		NC_000010.11:g.27039959T>C	splice_donor_region_variant&intron_variant		chr10	27039959	T	C															FAIL
ANKRD26:c.2376-4G>A	ANKRD26	NM_014915.3:c.2376-4G>A		NC_000010.11:g.27038058C>T	splice_region_variant&splice_polypyrimidine_tract_variant&intron_variant		chr10	27038058	C	T	0.005368	0.07608	0.0004472	0.000196	0.002677	0.0002302	0.02086	0.07289	0.0005787	0.0002205	0.007072	0.0004142			FAIL	Benign	criteria provided, multiple submitters, no conflicts
ANKRD26:c.3655-4T>C	ANKRD26	NM_014915.3:c.3655-4T>C		NC_000010.11:g.27033381A>G	splice_region_variant&splice_polypyrimidine_tract_variant&intron_variant		chr10	27033381	A	G	0.00342	0.0001292	5.583e-05	0.000336	5.804e-05	0.02593	0.0009135	2.412e-05	0	0.0003087	0.0002618	0.02236			FAIL	Benign	criteria provided, multiple submitters, no conflicts
ANKRD26:p.Ala1157Thr	ANKRD26	NM_014915.3:c.3469G>A	NP_055730.2:p.Ala1157Thr	NC_000010.11:g.27034981C>T	missense_variant	24/34	chr10	27034981	C	T													0.45058	0.34929	FAIL
ANKRD26:p.Ala472Thr	ANKRD26	NM_014915.3:c.1414G>A	NP_055730.2:p.Ala472Thr	NC_000010.11:g.27061192C>T	missense_variant	13/34	chr10	27061192	C	T	4.011e-06	0	5.562e-05	0	0	0							0.26449	0.71638	FAIL
ANKRD26:p.Ala56Val	ANKRD26	NM_014915.3:c.167C>T	NP_055730.2:p.Ala56Val	NC_000010.11:g.27100160G>A	missense_variant	1/34	chr10	27100160	G	A	1.603e-05	0	0	2.649e-05	2.896e-05	0	4.598e-05	0	0.0001926	8.817e-05	0	0	0.00619	0.06391	FAIL	Uncertain significance	criteria provided, multiple submitters, no conflicts
ANKRD26:p.Arg1020Cys	ANKRD26	NM_014915.3:c.3058C>T	NP_055730.2:p.Arg1020Cys	NC_000010.11:g.27035392G>A	missense_variant	24/34	chr10	27035392	G	A	1.605e-05	0.0001292	0	0	0	0	5.92e-05	0.0002174	0	0	0	0	0.37811	0.25900	FAIL	Uncertain significance	criteria provided, single submitter
ANKRD26:p.Arg1639Gln	ANKRD26	NM_014915.3:c.4916G>A	NP_055730.2:p.Arg1639Gln	NC_000010.11:g.27012919C>T	missense_variant	32/34	chr10	27012919	C	T	0.0003969	6.457e-05	0.0001113	0.0004064	0	0.0002288	0.0004272	0	0	0.0004556	0	0.0004137	0.10493	0.06391	FAIL	Conflicting classifications of pathogenicity	criteria provided, conflicting classifications
ANKRD26:p.Arg304Thr	ANKRD26	NM_014915.3:c.911G>C	NP_055730.2:p.Arg304Thr	NC_000010.11:g.27077504C>G	missense_variant	9/34	chr10	27077504	C	G													0.12116	0.06391	FAIL
ANKRD26:p.Arg401Ile	ANKRD26	NM_014915.3:c.1202_1203delinsTT	NP_055730.2:p.Arg401Ile	NC_000010.11:g.27067161_27067162delinsAA	missense_variant	10/34	chr10	27067161	TC	AA
ANKRD26:p.Arg492Ser	ANKRD26	NM_014915.3:c.1476A>T	NP_055730.2:p.Arg492Ser	NC_000010.11:g.27060527T>A	missense_variant	14/34	chr10	27060527	T	A													0.19834	0.06391	FAIL
ANKRD26:p.Arg623Gln	ANKRD26	NM_014915.3:c.1868G>A	NP_055730.2:p.Arg623Gln	NC_000010.11:g.27046470C>T	missense_variant	18/34	chr10	27046470	C	T	0.006161	0.0815	0	0.0003622	0.004982	0	0.02366	0.08188	0	0.0003675	0.008453	0.0002074	0.07419	0.06391	FAIL	Benign	criteria provided, multiple submitters, no conflicts
ANKRD26:p.Arg737Ile	ANKRD26	NM_014915.3:c.2210G>T	NP_055730.2:p.Arg737Ile	NC_000010.11:g.27040130C>A	missense_variant	21/34	chr10	27040130	C	A	8.041e-05	0	0	0.0001596	0	0	5.918e-05	2.416e-05	0	0.0001029	0	0	0.33110	0.36153	FAIL
ANKRD26:p.Asn744Lys	ANKRD26	NM_014915.3:c.2232T>A	NP_055730.2:p.Asn744Lys	NC_000010.11:g.27040108A>T	missense_variant	21/34	chr10	27040108	A	T	0.000185	0	0	0.0003813	0	0	0.0002171	7.247e-05	0	0.0004266	6.557e-05	0	0.09734	0.19753	FAIL	Conflicting classifications of pathogenicity	criteria provided, conflicting classifications
ANKRD26:p.Asp265Asn	ANKRD26	NM_014915.3:c.793G>A	NP_055730.2:p.Asp265Asn	NC_000010.11:g.27079109C>T	missense_variant	7/34	chr10	27079109	C	T	0.004328	0.05695	0	0.0006446	0.002809	0	0.01719	0.05927	0	0.0005002	0.006621	0	0.29137	0.19353	FAIL	Benign	criteria provided, multiple submitters, no conflicts
ANKRD26:p.Asp657Val	ANKRD26	NM_014915.3:c.1970A>T	NP_055730.2:p.Asp657Val	NC_000010.11:g.27046368T>A	missense_variant	18/34	chr10	27046368	T	A	0.0002766	0	0	0.000318	5.794e-05	0.0009479	0.0003154	2.413e-05	0	0.000294	0.001375	0.001035	0.56787	0.41325	FAIL	Conflicting classifications of pathogenicity	criteria provided, conflicting classifications
ANKRD26:p.Asp686Asn	ANKRD26	NM_014915.3:c.2056G>A	NP_055730.2:p.Asp686Asn	NC_000010.11:g.27043531C>T	missense_variant	20/34	chr10	27043531	C	T													0.43858	0.71638	FAIL
ANKRD26:p.Cys1420Tyr	ANKRD26	NM_014915.3:c.4259G>A	NP_055730.2:p.Cys1420Tyr	NC_000010.11:g.27017749C>T	missense_variant	30/34	chr10	27017749	C	T	0.003327	0.0003878	0	0.002391	0.003169	0.01121	0.001702	0.000362	0.0001925	0.001573	0.003403	0.01015	0.15333	0.21487	FAIL	Benign/Likely benign	criteria provided, multiple submitters, no conflicts
ANKRD26:p.Gln1235ThrfsTer17	ANKRD26	NM_014915.3:c.3702_3703insA	NP_055730.2:p.Gln1235ThrfsTer17	NC_000010.11:g.27033336dup	frameshift_variant	25/34	chr10	27033329	G	GT	4.01e-06	0	0	0	0	3.269e-05	6.578e-06	0	0.0001927	0	0	0			FAIL
ANKRD26:p.Gln543Leu	ANKRD26	NM_014915.3:c.1628A>T	NP_055730.2:p.Gln543Leu	NC_000010.11:g.27053327T>A	missense_variant	16/34	chr10	27053327	T	A	4.842e-05	0	0	9.758e-05	0	0	4.603e-05	2.413e-05	0	8.824e-05	0	0	0.38600	0.21411	FAIL	Uncertain significance	criteria provided, multiple submitters, no conflicts
ANKRD26:p.Gln545His	ANKRD26	NM_014915.3:c.1635G>T	NP_055730.2:p.Gln545His	NC_000010.11:g.27053320C>A	missense_variant&splice_region_variant	16/34	chr10	27053320	C	A													0.36437	0.38783	PASS	Uncertain significance	criteria provided, single submitter
ANKRD26:p.Glu1492Ter	ANKRD26	NM_014915.3:c.4474G>T	NP_055730.2:p.Glu1492Ter	NC_000010.11:g.27017534C>A	stop_gained	30/34	chr10	27017534	C	A													0.58149	0.71638	FAIL
ANKRD26:p.Glu1582Gln	ANKRD26	NM_014915.3:c.4744G>C	NP_055730.2:p.Glu1582Gln	NC_000010.11:g.27013091C>G	missense_variant	32/34	chr10	27013091	C	G													0.55583	0.71638	FAIL
ANKRD26:p.Glu371ArgfsTer5	ANKRD26	NM_014915.3:c.1110_1111insA	NP_055730.2:p.Glu371ArgfsTer5	NC_000010.11:g.27067260dup	frameshift_variant	10/34	chr10	27067253	C	CT	2.412e-05	0	5.569e-05	3.54e-05	0	3.276e-05	1.315e-05	2.415e-05	0	1.471e-05	0	0			FAIL
ANKRD26:p.Glu371LysfsTer12	ANKRD26	NM_014915.3:c.1110del	NP_055730.2:p.Glu371LysfsTer12	NC_000010.11:g.27067260del	frameshift_variant	10/34	chr10	27067253	CT	C							6.576e-06	2.415e-05	0	0	0	0			FAIL
ANKRD26:p.Glu778Gln	ANKRD26	NM_014915.3:c.2332G>C	NP_055730.2:p.Glu778Gln	NC_000010.11:g.27040008C>G	missense_variant	21/34	chr10	27040008	C	G	0.002213	0.0007106	0	0.003614	0.0003186	0.0005229	0.002398	0.0006998	0	0.003969	0.0003272	0.0004141	0.56422	0.71638	FAIL	Benign/Likely benign	criteria provided, multiple submitters, no conflicts
ANKRD26:p.Glu993Ala	ANKRD26	NM_014915.3:c.2978A>C	NP_055730.2:p.Glu993Ala	NC_000010.11:g.27035472T>G	missense_variant	24/34	chr10	27035472	T	G	0.005552	0.08056	0	0.0001944	0.002781	0.0002288	0.02199	0.07689	0	0.0002206	0.007397	0.0004144	0.73376	0.71638	FAIL	Benign	criteria provided, multiple submitters, no conflicts
ANKRD26:p.Ile1482Thr	ANKRD26	NM_014915.3:c.4445T>C	NP_055730.2:p.Ile1482Thr	NC_000010.11:g.27017563A>G	missense_variant	30/34	chr10	27017563	A	G	0.004194	0.001099	5.57e-05	0.006327	0.002726	0.0001635	0.00426	0.001183	0	0.006513	0.003796	0	0.48401	0.40164	FAIL	Benign/Likely benign	criteria provided, multiple submitters, no conflicts
ANKRD26:p.Ile425Val	ANKRD26	NM_014915.3:c.1273A>G	NP_055730.2:p.Ile425Val	NC_000010.11:g.27064078T>C	missense_variant	12/34	chr10	27064078	T	C	0.03619	0.08581	0.1119	0.01856	0.02461	0.05895	0.04239	0.08653	0.1142	0.01789	0.01717	0.0588	0.06741	0.17040	FAIL	Benign	criteria provided, multiple submitters, no conflicts
ANKRD26:p.Lys1177Arg	ANKRD26	NM_014915.3:c.3530A>G	NP_055730.2:p.Lys1177Arg	NC_000010.11:g.27034920T>C	missense_variant	24/34	chr10	27034920	T	C													0.23204	0.26636	FAIL
ANKRD26:p.Lys3del	ANKRD26	NM_014915.3:c.8_10del	NP_055730.2:p.Lys3del	NC_000010.11:g.27100322_27100324del	inframe_deletion	1/34	chr10	27100316	ATCT	A	4.169e-06	0	5.668e-05	0	0	0	1.315e-05	0	0	2.941e-05	0	0			FAIL
ANKRD26:p.Met1469Ile	ANKRD26	NM_014915.3:c.4407G>A	NP_055730.2:p.Met1469Ile	NC_000010.11:g.27017601C>T	missense_variant	30/34	chr10	27017601	C	T													0.27321	0.20830	FAIL
ANKRD26:p.Ser530Leu	ANKRD26	NM_014915.3:c.1589C>T	NP_055730.2:p.Ser530Leu	NC_000010.11:g.27053366G>A	missense_variant	16/34	chr10	27053366	G	A	1.608e-05	0	0	1.77e-05	5.798e-05	0	8.55e-05	4.83e-05	0	4.411e-05	0.0005239	0	0.37737	0.21207	FAIL	Uncertain significance	criteria provided, single submitter
ANKRD26:p.Ser691Pro	ANKRD26	NM_014915.3:c.2071T>C	NP_055730.2:p.Ser691Pro	NC_000010.11:g.27043516A>G	missense_variant	20/34	chr10	27043516	A	G	0.002822	0.03887	0	8.851e-05	0.002348	9.811e-05	0.01074	0.03736	0	0.0001617	0.00412	0	0.69609	0.71638	FAIL	Benign/Likely benign	criteria provided, multiple submitters, no conflicts
ANKRD26:p.Ser724Arg	ANKRD26	NM_014915.3:c.2170A>C	NP_055730.2:p.Ser724Arg	NC_000010.11:g.27040170T>G	missense_variant	21/34	chr10	27040170	T	G	0.001588	0.0001959	0	0.002232	0.0001164	0.0008521	0.001354	0.0003377	0	0.001911	0.0001964	0.001243	0.43779	0.20830	FAIL	Conflicting classifications of pathogenicity	criteria provided, conflicting classifications
ANKRD26:p.Thr1083Ser	ANKRD26	NM_014915.3:c.3247A>T	NP_055730.2:p.Thr1083Ser	NC_000010.11:g.27035203T>A	missense_variant	24/34	chr10	27035203	T	A													0.09156	0.06391	FAIL
ANKRD26:p.Thr181Ile	ANKRD26	NM_014915.3:c.542C>T	NP_055730.2:p.Thr181Ile	NC_000010.11:g.27092502G>A	missense_variant	4/34	chr10	27092502	G	A	0.001113	6.465e-05	0	0.001486	0.002265	0	0.0008938	0.0003137	0	0.001382	0.001506	0	0.81074	0.71638	FAIL	Benign/Likely benign	criteria provided, multiple submitters, no conflicts
ANKRD26:p.Thr569Ser	ANKRD26	NM_014915.3:c.1706C>G	NP_055730.2:p.Thr569Ser	NC_000010.11:g.27048909G>C	missense_variant	17/34	chr10	27048909	G	C													0.09720	0.06391	FAIL
ANKRD26:p.Thr968Ala	ANKRD26	NM_014915.3:c.2902A>G	NP_055730.2:p.Thr968Ala	NC_000010.11:g.27035548T>C	missense_variant	24/34	chr10	27035548	T	C	9.223e-05	0	0	0.0001591	0	0	0.0001314	0	0	0.0002353	6.548e-05	0	0.23729	0.71638	FAIL	Uncertain significance	criteria provided, multiple submitters, no conflicts
ANKRD26:p.Tyr35Ter	ANKRD26	NM_014915.3:c.105C>G	NP_055730.2:p.Tyr35Ter	NC_000010.11:g.27100222G>C	stop_gained	1/34	chr10	27100222	G	C	9.273e-05	6.49e-05	0	0.0001156	0	0	9.194e-05	2.411e-05	0	0.0001617	0	0	0.18443	0.06391	FAIL	Uncertain significance	criteria provided, multiple submitters, no conflicts
ANKRD26:p.Val1219Ile	ANKRD26	NM_014915.3:c.3655G>A	NP_055730.2:p.Val1219Ile	NC_000010.11:g.27033377C>T	missense_variant&splice_region_variant	25/34	chr10	27033377	C	T	0.01004	0.0031	0.0001117	0.0113	0.005599	0.0208	0.008134	0.002756	0.0003857	0.01084	0.01068	0.01386	0.29708	0.27409	FAIL	Benign/Likely benign	criteria provided, multiple submitters, no conflicts
ANKRD26:p.Val484Ala	ANKRD26	NM_014915.3:c.1451T>C	NP_055730.2:p.Val484Ala	NC_000010.11:g.27061155A>G	missense_variant	13/34	chr10	27061155	A	G	0.0009665	0	0	0.001352	8.689e-05	0	0.000795	0	0	0.001352	0	0	0.43236	0.71638	FAIL	Conflicting classifications of pathogenicity	criteria provided, conflicting classifications
APC:c.1312+2T>C	APC	NM_000038.6:c.1312+2T>C		NC_000005.10:g.112819346T>C	splice_donor_variant		chr5	112819346	T	C															PASS	Pathogenic	criteria provided, single submitter
APC:c.730-1G>A	APC	NM_000038.6:c.730-1G>A		NC_000005.10:g.112801278G>A	splice_acceptor_variant		chr5	112801278	G	A															PASS
APC:p.Ala1358Val	APC	NM_000038.6:c.4073C>T	NP_000029.2:p.Ala1358Val	NC_000005.10:g.112839667C>T	missense_variant	16/16	chr5	112839667	C	T	4.786e-05	0	0	6.189e-05	5.786e-05	6.533e-05	3.287e-05	0	0	4.411e-05	6.55e-05	0	0.68718	0.71638	FAIL	Conflicting classifications of pathogenicity	criteria provided, conflicting classifications
APC:p.Ala1485LeufsTer22	APC	NM_000038.6:c.4453del	NP_000029.2:p.Ala1485LeufsTer22	NC_000005.10:g.112840047del	frameshift_variant	16/16	chr5	112840046	TG	T															FAIL
APC:p.Ala1492CysfsTer22	APC	NM_000038.6:c.4473dup	NP_000029.2:p.Ala1492CysfsTer22	NC_000005.10:g.112840067dup	frameshift_variant	16/16	chr5	112840063	A	AT															FAIL	Pathogenic	criteria provided, multiple submitters, no conflicts
APC:p.Ala1492LeufsTer16	APC	NM_000038.6:c.4472_4473dup	NP_000029.2:p.Ala1492LeufsTer16	NC_000005.10:g.112840066_112840067dup	frameshift_variant	16/16	chr5	112840063	A	ATT
APC:p.Ala1753HisfsTer13	APC	NM_000038.6:c.5257del	NP_000029.2:p.Ala1753HisfsTer13	NC_000005.10:g.112840851del	frameshift_variant	16/16	chr5	112840850	AG	A															FAIL
APC:p.Ala1879Ser	APC	NM_000038.6:c.5635G>T	NP_000029.2:p.Ala1879Ser	NC_000005.10:g.112841229G>T	missense_variant	16/16	chr5	112841229	G	T	2.79e-05	0	0.0001088	4.412e-05	0	0	5.26e-05	7.241e-05	0	7.352e-05	0	0	0.79291	0.71638	FAIL	Conflicting classifications of pathogenicity	criteria provided, conflicting classifications
APC:p.Ala2274Val	APC	NM_000038.6:c.6821C>T	NP_000029.2:p.Ala2274Val	NC_000005.10:g.112842415C>T	missense_variant	16/16	chr5	112842415	C	T	0.001131	0.0001232	0	0.001235	0.001678	0.0001633	0.0008477	0.000193	0	0.001161	0.001114	0.000207	0.29578	0.27449	FAIL	Benign/Likely benign	criteria provided, multiple submitters, no conflicts
APC:p.Ala2472Val	APC	NM_000038.6:c.7415C>T	NP_000029.2:p.Ala2472Val	NC_000005.10:g.112843009C>T	missense_variant	16/16	chr5	112843009	C	T	3.981e-05	0	0	8.808e-06	0.0001157	6.533e-05	0.0001577	4.825e-05	0	0	0.001309	0	0.47861	0.71638	FAIL	Conflicting classifications of pathogenicity	criteria provided, conflicting classifications
APC:p.Ala2690Thr	APC	NM_000038.6:c.8068G>A	NP_000029.2:p.Ala2690Thr	NC_000005.10:g.112843662G>A	missense_variant	16/16	chr5	112843662	G	A	0.002384	6.155e-05	0	0.002122	0.0001735	0.0006206	0.001453	2.415e-05	0	0.001118	6.545e-05	0.0002074	0.57539	0.71638	FAIL	Benign/Likely benign	criteria provided, multiple submitters, no conflicts
APC:p.Arg1048Ter	APC	NM_000038.6:c.3142A>T	NP_000029.2:p.Arg1048Ter	NC_000005.10:g.112838736A>T	stop_gained	16/16	chr5	112838736	A	T													0.67757	0.71638	FAIL
APC:p.Arg1114Ter	APC	NM_000038.6:c.3340C>T	NP_000029.2:p.Arg1114Ter	NC_000005.10:g.112838934C>T	stop_gained	16/16	chr5	112838934	C	T													0.56182	0.71638	FAIL	Pathogenic	criteria provided, multiple submitters, no conflicts
APC:p.Arg1336CysfsTer78	APC	NM_000038.6:c.4006_4009del	NP_000029.2:p.Arg1336CysfsTer78	NC_000005.10:g.112839600_112839603del	frameshift_variant	16/16	chr5	112839598	GCAGA	G															FAIL
APC:p.Arg1399PhefsTer9	APC	NM_000038.6:c.4192_4193del	NP_000029.2:p.Arg1399PhefsTer9	NC_000005.10:g.112839786_112839787del	frameshift_variant	16/16	chr5	112839782	TGA	T															FAIL	Pathogenic	criteria provided, multiple submitters, no conflicts
APC:p.Arg1450Ter	APC	NM_000038.6:c.4348C>T	NP_000029.2:p.Arg1450Ter	NC_000005.10:g.112839942C>T	stop_gained	16/16	chr5	112839942	C	T	0	0	0	0	0	0							0.50847	0.71638	FAIL	Pathogenic	criteria provided, multiple submitters, no conflicts
APC:p.Arg1640Trp	APC	NM_000038.6:c.4918C>T	NP_000029.2:p.Arg1640Trp	NC_000005.10:g.112840512C>T	missense_variant	16/16	chr5	112840512	C	T	8.361e-05	0	5.437e-05	0.0001674	0	0	0.0001052	0	0.0001925	0.0001911	0.000131	0	0.27061	0.26162	FAIL	Conflicting classifications of pathogenicity	criteria provided, conflicting classifications
APC:p.Arg1742Cys	APC	NM_000038.6:c.5224C>T	NP_000029.2:p.Arg1742Cys	NC_000005.10:g.112840818C>T	missense_variant	16/16	chr5	112840818	C	T							1.315e-05	0	0	1.47e-05	0	0	0.62680	0.71638	FAIL	Uncertain significance	criteria provided, multiple submitters, no conflicts
APC:p.Arg1788His	APC	NM_000038.6:c.5363G>A	NP_000029.2:p.Arg1788His	NC_000005.10:g.112840957G>A	missense_variant	16/16	chr5	112840957	G	A	7.995e-05	0	5.462e-05	3.537e-05	0.0004361	0	3.286e-05	0	0.0001924	1.47e-05	0.0001964	0	0.36210	0.34061	FAIL	Conflicting classifications of pathogenicity	criteria provided, conflicting classifications
APC:p.Arg213Ter	APC	NM_000038.6:c.637C>T	NP_000029.2:p.Arg213Ter	NC_000005.10:g.112780895C>T	stop_gained	6/16	chr5	112780895	C	T													0.47066	0.71638	FAIL	Pathogenic	criteria provided, multiple submitters, no conflicts
APC:p.Arg2166Gln	APC	NM_000038.6:c.6497G>A	NP_000029.2:p.Arg2166Gln	NC_000005.10:g.112842091G>A	missense_variant	16/16	chr5	112842091	G	A	1.202e-05	6.455e-05	0	8.841e-06	0	0	1.973e-05	2.417e-05	0	2.941e-05	0	0	0.66806	0.71638	FAIL	Uncertain significance	criteria provided, multiple submitters, no conflicts
APC:p.Arg216Ter	APC	NM_000038.6:c.646C>T	NP_000029.2:p.Arg216Ter	NC_000005.10:g.112792446C>T	stop_gained&splice_region_variant	7/16	chr5	112792446	C	T	3.998e-06	6.174e-05	0	0	0	0	6.588e-06	2.422e-05	0	0	0	0	0.25058	0.71638	FAIL	Pathogenic	criteria provided, multiple submitters, no conflicts
APC:p.Arg232Ter	APC	NM_000038.6:c.694C>T	NP_000029.2:p.Arg232Ter	NC_000005.10:g.112792494C>T	stop_gained	7/16	chr5	112792494	C	T													0.36027	0.71638	FAIL	Conflicting classifications of pathogenicity	criteria provided, conflicting classifications
APC:p.Arg2505Gln	APC	NM_000038.6:c.7514G>A	NP_000029.2:p.Arg2505Gln	NC_000005.10:g.112843108G>A	missense_variant	16/16	chr5	112843108	G	A	0.0008239	0.0004922	5.439e-05	0.001506	0	0.0008493	0.00094	0.000507	0	0.001647	0	0.001864	0.49114	0.71638	FAIL	Benign/Likely benign	criteria provided, multiple submitters, no conflicts
APC:p.Arg283Ter	APC	NM_000038.6:c.847C>T	NP_000029.2:p.Arg283Ter	NC_000005.10:g.112815507C>T	stop_gained	9/16	chr5	112815507	C	T													0.65621	0.71638	FAIL	Pathogenic	reviewed by expert panel
APC:p.Arg405Ter	APC	NM_000038.6:c.1213C>T	NP_000029.2:p.Arg405Ter	NC_000005.10:g.112819245C>T	stop_gained	10/16	chr5	112819245	C	T							6.573e-06	2.413e-05	0	0	0	0	0.56618	0.71638	FAIL	Pathogenic	criteria provided, multiple submitters, no conflicts
APC:p.Arg499Ter	APC	NM_000038.6:c.1495C>T	NP_000029.2:p.Arg499Ter	NC_000005.10:g.112827194C>T	stop_gained	12/16	chr5	112827194	C	T													0.35917	0.71638	FAIL	Pathogenic	criteria provided, multiple submitters, no conflicts
APC:p.Arg554Ter	APC	NM_000038.6:c.1660C>T	NP_000029.2:p.Arg554Ter	NC_000005.10:g.112828889C>T	stop_gained	14/16	chr5	112828889	C	T													0.26042	0.42656	FAIL	Pathogenic	criteria provided, multiple submitters, no conflicts
APC:p.Arg564Ter	APC	NM_000038.6:c.1690C>T	NP_000029.2:p.Arg564Ter	NC_000005.10:g.112828919C>T	stop_gained	14/16	chr5	112828919	C	T													0.45870	0.71638	FAIL	Pathogenic	criteria provided, multiple submitters, no conflicts
APC:p.Arg653Arg	APC	NM_000038.6:c.1959G>A	NP_000029.2:p.Arg653%3D	NC_000005.10:g.112837553G>A	splice_region_variant&synonymous_variant	16/16	chr5	112837553	G	A	0.005037	0.0007452	0	0.00427	0.001246	0	0.005473	0.0007735	0	0.004632	0.003341	0			FAIL	Benign/Likely benign	criteria provided, multiple submitters, no conflicts
APC:p.Arg805Ter	APC	NM_000038.6:c.2413C>T	NP_000029.2:p.Arg805Ter	NC_000005.10:g.112838007C>T	stop_gained	16/16	chr5	112838007	C	T													0.37139	0.71638	FAIL	Pathogenic	criteria provided, multiple submitters, no conflicts
APC:p.Arg845Pro	APC	NM_000038.6:c.2534G>C	NP_000029.2:p.Arg845Pro	NC_000005.10:g.112838128G>C	missense_variant	16/16	chr5	112838128	G	C							6.574e-06	0	0.0001925	0	0	0	0.71473	0.71638	FAIL	Uncertain significance	criteria provided, multiple submitters, no conflicts
APC:p.Arg876Ter	APC	NM_000038.6:c.2626C>T	NP_000029.2:p.Arg876Ter	NC_000005.10:g.112838220C>T	stop_gained	16/16	chr5	112838220	C	T													0.33202	0.71638	FAIL	Pathogenic	criteria provided, multiple submitters, no conflicts
APC:p.Arg99Trp	APC	NM_000038.6:c.295C>T	NP_000029.2:p.Arg99Trp	NC_000005.10:g.112767263C>T	missense_variant	4/16	chr5	112767263	C	T	0.0003937	0.0003076	0	0.0007648	8.673e-05	0	0.0004274	0.0004589	0.0001924	0.0006615	0	0	0.36286	0.71638	FAIL	Benign	reviewed by expert panel
APC:p.Asn1455IlefsTer18	APC	NM_000038.6:c.4364del	NP_000029.2:p.Asn1455IlefsTer18	NC_000005.10:g.112839958del	frameshift_variant	16/16	chr5	112839953	TA	T															FAIL
APC:p.Asn2542Ser	APC	NM_000038.6:c.7625A>G	NP_000029.2:p.Asn2542Ser	NC_000005.10:g.112843219A>G	missense_variant	16/16	chr5	112843219	A	G	4.787e-05	0.0006769	0	0	2.894e-05	0	0.0001708	0.0005792	0	1.47e-05	6.552e-05	0	0.61233	0.71638	FAIL	Conflicting classifications of pathogenicity	criteria provided, conflicting classifications
APC:p.Asn32Ser	APC	NM_000038.6:c.95A>G	NP_000029.2:p.Asn32Ser	NC_000005.10:g.112754985A>G	missense_variant	2/16	chr5	112754985	A	G	6.766e-05	0.0001846	0.0001631	7.924e-05	0	3.267e-05	8.542e-05	0.0002654	0	2.94e-05	0	0	0.67974	0.71638	FAIL	Conflicting classifications of pathogenicity	criteria provided, conflicting classifications
APC:p.Asn594IlefsTer16	APC	NM_000038.6:c.1781del	NP_000029.2:p.Asn594IlefsTer16	NC_000005.10:g.112834988del	frameshift_variant	15/16	chr5	112834986	GA	G															FAIL	Pathogenic	criteria provided, single submitter
APC:p.Asn627LeufsTer2	APC	NM_000038.6:c.1875_1878del	NP_000029.2:p.Asn627LeufsTer2	NC_000005.10:g.112835082_112835085del	frameshift_variant	15/16	chr5	112835079	CCAGA	C															FAIL	Pathogenic	criteria provided, multiple submitters, no conflicts
APC:p.Asp1394IlefsTer21	APC	NM_000038.6:c.4180del	NP_000029.2:p.Asp1394IlefsTer21	NC_000005.10:g.112839774del	frameshift_variant	16/16	chr5	112839773	TG	T															FAIL
APC:p.Asp1394Ter	APC	NM_000038.6:c.4179_4180insTA	NP_000029.2:p.Asp1394Ter	NC_000005.10:g.112839773_112839774insTA	frameshift_variant	16/16	chr5	112839773	T	TTA																Pathogenic	criteria provided, single submitter
APC:p.Asp1486IlefsTer21	APC	NM_000038.6:c.4455del	NP_000029.2:p.Asp1486IlefsTer21	NC_000005.10:g.112840049del	frameshift_variant	16/16	chr5	112840048	CT	C															FAIL
APC:p.Asp1498ValfsTer5	APC	NM_000038.6:c.4491_4503del	NP_000029.2:p.Asp1498ValfsTer5	NC_000005.10:g.112840085_112840097del	frameshift_variant	16/16	chr5	112840084	CAGATGGATTTTCT	C
APC:p.Asp2082Gly	APC	NM_000038.6:c.6245A>G	NP_000029.2:p.Asp2082Gly	NC_000005.10:g.112841839A>G	missense_variant	16/16	chr5	112841839	A	G	1.197e-05	0	5.438e-05	8.842e-06	0	0	1.314e-05	0	0	2.94e-05	0	0	0.74958	0.71638	FAIL	Uncertain significance	criteria provided, multiple submitters, no conflicts
APC:p.Asp2663Gly	APC	NM_000038.6:c.7988A>G	NP_000029.2:p.Asp2663Gly	NC_000005.10:g.112843582A>G	missense_variant	16/16	chr5	112843582	A	G													0.90706	0.71638	FAIL	Uncertain significance	criteria provided, multiple submitters, no conflicts
APC:p.Asp539Tyr	APC	NM_000038.6:c.1615G>T	NP_000029.2:p.Asp539Tyr	NC_000005.10:g.112827995G>T	missense_variant	13/16	chr5	112827995	G	T													0.97623	0.71638	FAIL	Uncertain significance	criteria provided, single submitter
APC:p.Cys681Trp	APC	NM_000038.6:c.2043T>G	NP_000029.2:p.Cys681Trp	NC_000005.10:g.112837637T>G	missense_variant	16/16	chr5	112837637	T	G													0.20182	0.41325	FAIL
APC:p.Gln1035Ter	APC	NM_000038.6:c.3103C>T	NP_000029.2:p.Gln1035Ter	NC_000005.10:g.112838697C>T	stop_gained	16/16	chr5	112838697	C	T													0.78918	0.71638	FAIL	Pathogenic	criteria provided, multiple submitters, no conflicts
APC:p.Gln1065Lys	APC	NM_000038.6:c.3193C>A	NP_000029.2:p.Gln1065Lys	NC_000005.10:g.112838787C>A	missense_variant	16/16	chr5	112838787	C	A	3.993e-06	0	0	8.856e-06	0	0							0.62890	0.71638	FAIL	Uncertain significance	criteria provided, multiple submitters, no conflicts
APC:p.Gln1090Ter	APC	NM_000038.6:c.3268C>T	NP_000029.2:p.Gln1090Ter	NC_000005.10:g.112838862C>T	stop_gained	16/16	chr5	112838862	C	T													0.72759	0.71638	FAIL	Pathogenic	criteria provided, multiple submitters, no conflicts
APC:p.Gln1338Ter	APC	NM_000038.6:c.4012C>T	NP_000029.2:p.Gln1338Ter	NC_000005.10:g.112839606C>T	stop_gained	16/16	chr5	112839606	C	T	3.984e-06	0	0	8.818e-06	0	0							0.61438	0.71638	FAIL	Pathogenic	criteria provided, multiple submitters, no conflicts
APC:p.Gln1367Ter	APC	NM_000038.6:c.4099C>T	NP_000029.2:p.Gln1367Ter	NC_000005.10:g.112839693C>T	stop_gained	16/16	chr5	112839693	C	T													0.72759	0.71638	FAIL	Pathogenic	criteria provided, multiple submitters, no conflicts
APC:p.Gln1378Ter	APC	NM_000038.6:c.4132C>T	NP_000029.2:p.Gln1378Ter	NC_000005.10:g.112839726C>T	stop_gained	16/16	chr5	112839726	C	T													0.69089	0.71638	FAIL	Pathogenic	criteria provided, multiple submitters, no conflicts
APC:p.Gln1406Ter	APC	NM_000038.6:c.4216C>T	NP_000029.2:p.Gln1406Ter	NC_000005.10:g.112839810C>T	stop_gained	16/16	chr5	112839810	C	T													0.77742	0.71638	FAIL	Pathogenic	criteria provided, multiple submitters, no conflicts
APC:p.Gln1429Ter	APC	NM_000038.6:c.4285C>T	NP_000029.2:p.Gln1429Ter	NC_000005.10:g.112839879C>T	stop_gained	16/16	chr5	112839879	C	T													0.81546	0.71638	FAIL	Pathogenic	criteria provided, multiple submitters, no conflicts
APC:p.Gln215Ter	APC	NM_000038.6:c.643C>T	NP_000029.2:p.Gln215Ter	NC_000005.10:g.112780901C>T	stop_gained&splice_region_variant	6/16	chr5	112780901	C	T													0.76628	0.71638	FAIL	Pathogenic	criteria provided, multiple submitters, no conflicts
APC:p.Gln480Ter	APC	NM_000038.6:c.1438C>T	NP_000029.2:p.Gln480Ter	NC_000005.10:g.112827137C>T	stop_gained	12/16	chr5	112827137	C	T													0.86479	0.71638	FAIL	Pathogenic	criteria provided, single submitter
APC:p.Gln541Ter	APC	NM_000038.6:c.1621C>T	NP_000029.2:p.Gln541Ter	NC_000005.10:g.112828001C>T	stop_gained	13/16	chr5	112828001	C	T													0.69123	0.71638	FAIL	Pathogenic	criteria provided, multiple submitters, no conflicts
APC:p.Gln757Ter	APC	NM_000038.6:c.2269C>T	NP_000029.2:p.Gln757Ter	NC_000005.10:g.112837863C>T	stop_gained	16/16	chr5	112837863	C	T													0.81546	0.71638	FAIL	Pathogenic	criteria provided, multiple submitters, no conflicts
APC:p.Gln767Ter	APC	NM_000038.6:c.2299C>T	NP_000029.2:p.Gln767Ter	NC_000005.10:g.112837893C>T	stop_gained	16/16	chr5	112837893	C	T													0.68284	0.71638	FAIL	Pathogenic	criteria provided, multiple submitters, no conflicts
APC:p.Gln789His	APC	NM_000038.6:c.2367G>C	NP_000029.2:p.Gln789His	NC_000005.10:g.112837961G>C	missense_variant	16/16	chr5	112837961	G	C													0.31164	0.71638	FAIL
APC:p.Gln789Ter	APC	NM_000038.6:c.2365C>T	NP_000029.2:p.Gln789Ter	NC_000005.10:g.112837959C>T	stop_gained	16/16	chr5	112837959	C	T													0.81546	0.71638	FAIL	Pathogenic	criteria provided, multiple submitters, no conflicts
APC:p.Glu1080Ter	APC	NM_000038.6:c.3238G>T	NP_000029.2:p.Glu1080Ter	NC_000005.10:g.112838832G>T	stop_gained	16/16	chr5	112838832	G	T													0.87447	0.71638	FAIL
APC:p.Glu1168Ter	APC	NM_000038.6:c.3502G>T	NP_000029.2:p.Glu1168Ter	NC_000005.10:g.112839096G>T	stop_gained	16/16	chr5	112839096	G	T													0.72885	0.71638	FAIL	Pathogenic	criteria provided, single submitter
APC:p.Glu1209Ter	APC	NM_000038.6:c.3625G>T	NP_000029.2:p.Glu1209Ter	NC_000005.10:g.112839219G>T	stop_gained	16/16	chr5	112839219	G	T													0.75425	0.71638	FAIL	Pathogenic/Likely pathogenic	criteria provided, multiple submitters, no conflicts
APC:p.Glu1286Ter	APC	NM_000038.6:c.3856G>T	NP_000029.2:p.Glu1286Ter	NC_000005.10:g.112839450G>T	stop_gained	16/16	chr5	112839450	G	T													0.93460	0.71638	FAIL	Pathogenic	criteria provided, multiple submitters, no conflicts
APC:p.Glu1306Ter	APC	NM_000038.6:c.3916G>T	NP_000029.2:p.Glu1306Ter	NC_000005.10:g.112839510G>T	stop_gained	16/16	chr5	112839510	G	T													0.72012	0.71638	FAIL	Pathogenic	criteria provided, multiple submitters, no conflicts
APC:p.Glu1309AspfsTer4	APC	NM_000038.6:c.3927_3931del	NP_000029.2:p.Glu1309AspfsTer4	NC_000005.10:g.112839521_112839525del	frameshift_variant	16/16	chr5	112839514	TAAAAG	T	7.967e-06	0	0	8.816e-06	0	0										Pathogenic	reviewed by expert panel
APC:p.Glu1317Gln	APC	NM_000038.6:c.3949G>C	NP_000029.2:p.Glu1317Gln	NC_000005.10:g.112839543G>C	missense_variant	16/16	chr5	112839543	G	C	0.004384	0.005231	0	0.006458	0.00402	0.001535	0.005538	0.005741	0	0.007393	0.003795	0.002483	0.61446	0.71638	FAIL	Benign/Likely benign	criteria provided, multiple submitters, no conflicts
APC:p.Glu1353Ter	APC	NM_000038.6:c.4057G>T	NP_000029.2:p.Glu1353Ter	NC_000005.10:g.112839651G>T	stop_gained	16/16	chr5	112839651	G	T													0.72251	0.71638	FAIL	Pathogenic	criteria provided, multiple submitters, no conflicts
APC:p.Glu1374Ter	APC	NM_000038.6:c.4120G>T	NP_000029.2:p.Glu1374Ter	NC_000005.10:g.112839714G>T	stop_gained	16/16	chr5	112839714	G	T													0.97623	0.71638	FAIL	Pathogenic/Likely pathogenic	criteria provided, multiple submitters, no conflicts
APC:p.Glu1397Ter	APC	NM_000038.6:c.4188dup	NP_000029.2:p.Glu1397Ter	NC_000005.10:g.112839782dup	frameshift_variant	16/16	chr5	112839778	G	GT															FAIL
APC:p.Glu1464ValfsTer8	APC	NM_000038.6:c.4391_4394del	NP_000029.2:p.Glu1464ValfsTer8	NC_000005.10:g.112839985_112839988del	frameshift_variant	16/16	chr5	112839978	AAGAG	A															FAIL	Pathogenic	criteria provided, multiple submitters, no conflicts
APC:p.Glu1536Ter	APC	NM_000038.6:c.4606G>T	NP_000029.2:p.Glu1536Ter	NC_000005.10:g.112840200G>T	stop_gained	16/16	chr5	112840200	G	T													0.87447	0.71638	FAIL	Pathogenic	criteria provided, single submitter
APC:p.Glu225Ter	APC	NM_000038.6:c.673G>T	NP_000029.2:p.Glu225Ter	NC_000005.10:g.112792473G>T	stop_gained	7/16	chr5	112792473	G	T													0.75630	0.71638	FAIL	Pathogenic	criteria provided, multiple submitters, no conflicts
APC:p.Glu2428Lys	APC	NM_000038.6:c.7282G>A	NP_000029.2:p.Glu2428Lys	NC_000005.10:g.112842876G>A	missense_variant	16/16	chr5	112842876	G	A													0.94167	0.71638	FAIL
APC:p.Glu268GlyfsTer10	APC	NM_000038.6:c.799_802dup	NP_000029.2:p.Glu268GlyfsTer10	NC_000005.10:g.112801348_112801351dup	frameshift_variant	8/16	chr5	112801346	T	TGGGA
APC:p.Glu425Ter	APC	NM_000038.6:c.1273G>T	NP_000029.2:p.Glu425Ter	NC_000005.10:g.112819305G>T	stop_gained	10/16	chr5	112819305	G	T													0.99689	0.71638	FAIL
APC:p.Glu536Ter	APC	NM_000038.6:c.1606G>T	NP_000029.2:p.Glu536Ter	NC_000005.10:g.112827986G>T	stop_gained	13/16	chr5	112827986	G	T													0.97623	0.71638	FAIL	Pathogenic	criteria provided, single submitter
APC:p.Glu761Ter	APC	NM_000038.6:c.2281G>T	NP_000029.2:p.Glu761Ter	NC_000005.10:g.112837875G>T	stop_gained	16/16	chr5	112837875	G	T													0.64199	0.71638	FAIL
APC:p.Glu941Ter	APC	NM_000038.6:c.2821G>T	NP_000029.2:p.Glu941Ter	NC_000005.10:g.112838415G>T	stop_gained	16/16	chr5	112838415	G	T													0.97623	0.71638	FAIL	Pathogenic	criteria provided, single submitter
APC:p.Gly1357Ter	APC	NM_000038.6:c.4069G>T	NP_000029.2:p.Gly1357Ter	NC_000005.10:g.112839663G>T	stop_gained	16/16	chr5	112839663	G	T													0.82680	0.71638	FAIL
APC:p.Gly1499Ter	APC	NM_000038.6:c.4495G>T	NP_000029.2:p.Gly1499Ter	NC_000005.10:g.112840089G>T	stop_gained	16/16	chr5	112840089	G	T													0.84000	0.71638	FAIL	Pathogenic	criteria provided, multiple submitters, no conflicts
APC:p.Gly2502Ser	APC	NM_000038.6:c.7504G>A	NP_000029.2:p.Gly2502Ser	NC_000005.10:g.112843098G>A	missense_variant	16/16	chr5	112843098	G	A	0.0197	0.003814	0	0.02307	0.007926	0.02724	0.01702	0.004296	0.0001923	0.02267	0.015	0.02442	0.56914	0.71638	FAIL	Benign	criteria provided, multiple submitters, no conflicts
APC:p.Gly371GlufsTer83	APC	NM_000038.6:c.1112del	NP_000029.2:p.Gly371GlufsTer83	NC_000005.10:g.112819144del	frameshift_variant	10/16	chr5	112819141	TG	T															FAIL
APC:p.Gly682Arg	APC	NM_000038.6:c.2044G>A	NP_000029.2:p.Gly682Arg	NC_000005.10:g.112837638G>A	missense_variant	16/16	chr5	112837638	G	A													0.97623	0.71638	FAIL	Uncertain significance	criteria provided, single submitter
APC:p.His361Arg	APC	NM_000038.6:c.1082A>G	NP_000029.2:p.His361Arg	NC_000005.10:g.112819114A>G	missense_variant	10/16	chr5	112819114	A	G													0.96006	0.71638	FAIL	Uncertain significance	criteria provided, multiple submitters, no conflicts
APC:p.Ile1056Val	APC	NM_000038.6:c.3166A>G	NP_000029.2:p.Ile1056Val	NC_000005.10:g.112838760A>G	missense_variant	16/16	chr5	112838760	A	G													0.49857	0.71638	FAIL	Uncertain significance	criteria provided, multiple submitters, no conflicts
APC:p.Ile1269MetfsTer6	APC	NM_000038.6:c.3807_3808del	NP_000029.2:p.Ile1269MetfsTer6	NC_000005.10:g.112839401_112839402del	frameshift_variant	16/16	chr5	112839398	AAT	A															FAIL	Pathogenic	criteria provided, multiple submitters, no conflicts
APC:p.Ile1307Lys	APC	NM_000038.6:c.3920T>A	NP_000029.2:p.Ile1307Lys	NC_000005.10:g.112839514T>A	missense_variant	16/16	chr5	112839514	T	A	0.002008	0	0	0.0006876	0.0006075	0.0007186	0.001276	4.83e-05	0	0.0006324	0.0005902	0.0008313	0.27891	0.21800	FAIL	Conflicting classifications of pathogenicity; association; risk factor	criteria provided, conflicting classifications
APC:p.Ile1557Ter	APC	NM_000038.6:c.4669_4670del	NP_000029.2:p.Ile1557Ter	NC_000005.10:g.112840263_112840264del	frameshift_variant	16/16	chr5	112840261	CTA	C	3.999e-06	0	0	8.874e-06	0	0									FAIL	Pathogenic	criteria provided, multiple submitters, no conflicts
APC:p.Leu1129Ser	APC	NM_000038.6:c.3386T>C	NP_000029.2:p.Leu1129Ser	NC_000005.10:g.112838980T>C	missense_variant	16/16	chr5	112838980	T	C	0.001874	0.0008034	0	0.003489	0.001446	0	0.002412	0.0008209	0	0.003762	0.003469	0	0.60798	0.71638	FAIL	Benign/Likely benign	criteria provided, multiple submitters, no conflicts
APC:p.Leu1342PhefsTer12	APC	NM_000038.6:c.4025dup	NP_000029.2:p.Leu1342PhefsTer12	NC_000005.10:g.112839619dup	frameshift_variant	16/16	chr5	112839616	G	GT															FAIL	Pathogenic	criteria provided, multiple submitters, no conflicts
APC:p.Leu1423ProfsTer4	APC	NM_000038.6:c.4267dup	NP_000029.2:p.Leu1423ProfsTer4	NC_000005.10:g.112839861dup	frameshift_variant	16/16	chr5	112839860	T	TC															FAIL
APC:p.Leu1488IlefsTer25	APC	NM_000038.6:c.4462_4463del	NP_000029.2:p.Leu1488IlefsTer25	NC_000005.10:g.112840056_112840057del	frameshift_variant	16/16	chr5	112840054	CTT	C															FAIL
APC:p.Leu1489TyrfsTer18	APC	NM_000038.6:c.4466del	NP_000029.2:p.Leu1489TyrfsTer18	NC_000005.10:g.112840060del	frameshift_variant	16/16	chr5	112840058	AT	A															FAIL
APC:p.Leu172Val	APC	NM_000038.6:c.514C>G	NP_000029.2:p.Leu172Val	NC_000005.10:g.112775720C>G	missense_variant	5/16	chr5	112775720	C	G													0.77709	0.71638	FAIL
APC:p.Leu749Ter	APC	NM_000038.6:c.2246T>A	NP_000029.2:p.Leu749Ter	NC_000005.10:g.112837840T>A	stop_gained	16/16	chr5	112837840	T	A													0.69089	0.71638	FAIL
APC:p.Lys1061AsnfsTer65	APC	NM_000038.6:c.3183del	NP_000029.2:p.Lys1061AsnfsTer65	NC_000005.10:g.112838777del	frameshift_variant	16/16	chr5	112838773	TA	T															FAIL	Pathogenic	criteria provided, multiple submitters, no conflicts
APC:p.Lys1165Ter	APC	NM_000038.6:c.3493A>T	NP_000029.2:p.Lys1165Ter	NC_000005.10:g.112839087A>T	stop_gained	16/16	chr5	112839087	A	T													0.56422	0.71638	FAIL	Pathogenic	criteria provided, single submitter
APC:p.Lys1199GlufsTer8	APC	NM_000038.6:c.3595_3596del	NP_000029.2:p.Lys1199GlufsTer8	NC_000005.10:g.112839189_112839190del	frameshift_variant	16/16	chr5	112839187	CAA	C															FAIL	Pathogenic	criteria provided, multiple submitters, no conflicts
APC:p.Lys1310ArgfsTer11	APC	NM_000038.6:c.3929del	NP_000029.2:p.Lys1310ArgfsTer11	NC_000005.10:g.112839523del	frameshift_variant	16/16	chr5	112839519	GA	G															FAIL
APC:p.Lys1437Ter	APC	NM_000038.6:c.4309A>T	NP_000029.2:p.Lys1437Ter	NC_000005.10:g.112839903A>T	stop_gained	16/16	chr5	112839903	A	T													0.92735	0.71638	FAIL
APC:p.Lys716AsnfsTer17	APC	NM_000038.6:c.2148_2149del	NP_000029.2:p.Lys716AsnfsTer17	NC_000005.10:g.112837742_112837743del	frameshift_variant	16/16	chr5	112837739	CAA	C															FAIL
APC:p.Lys758Ter	APC	NM_000038.6:c.2272A>T	NP_000029.2:p.Lys758Ter	NC_000005.10:g.112837866A>T	stop_gained	16/16	chr5	112837866	A	T													0.92735	0.71638	FAIL
APC:p.Lys889SerfsTer22	APC	NM_000038.6:c.2666_2667del	NP_000029.2:p.Lys889SerfsTer22	NC_000005.10:g.112838260_112838261del	frameshift_variant	16/16	chr5	112838258	CAA	C															FAIL	Pathogenic	criteria provided, multiple submitters, no conflicts
APC:p.Met1413Val	APC	NM_000038.6:c.4237A>G	NP_000029.2:p.Met1413Val	NC_000005.10:g.112839831A>G	missense_variant	16/16	chr5	112839831	A	G	0.0002072	6.155e-05	0	0.0002823	0.0002603	0	0.0002038	9.653e-05	0	0.000294	0.000131	0	0.70114	0.71638	FAIL	Conflicting classifications of pathogenicity	criteria provided, conflicting classifications
APC:p.Phe1396LeufsTer19	APC	NM_000038.6:c.4188del	NP_000029.2:p.Phe1396LeufsTer19	NC_000005.10:g.112839782del	frameshift_variant	16/16	chr5	112839778	GT	G															FAIL	Pathogenic	criteria provided, single submitter
APC:p.Pro1432HisfsTer41	APC	NM_000038.6:c.4295del	NP_000029.2:p.Pro1432HisfsTer41	NC_000005.10:g.112839889del	frameshift_variant	16/16	chr5	112839887	GC	G															FAIL
APC:p.Pro1439HisfsTer35	APC	NM_000038.6:c.4314_4315dup	NP_000029.2:p.Pro1439HisfsTer35	NC_000005.10:g.112839908_112839909dup	frameshift_variant	16/16	chr5	112839905	A	AAC
APC:p.Pro1440HisfsTer33	APC	NM_000038.6:c.4319del	NP_000029.2:p.Pro1440HisfsTer33	NC_000005.10:g.112839913del	frameshift_variant	16/16	chr5	112839911	TC	T															FAIL	Pathogenic	criteria provided, multiple submitters, no conflicts
APC:p.Pro1993Arg	APC	NM_000038.6:c.5978C>G	NP_000029.2:p.Pro1993Arg	NC_000005.10:g.112841572C>G	missense_variant	16/16	chr5	112841572	C	G													0.41078	0.22340	FAIL	Uncertain significance	criteria provided, multiple submitters, no conflicts
APC:p.Pro437GlnfsTer17	APC	NM_000038.6:c.1310del	NP_000029.2:p.Pro437GlnfsTer17	NC_000005.10:g.112819342del	frameshift_variant	10/16	chr5	112819340	TC	T															FAIL
APC:p.Pro870Ser	APC	NM_000038.6:c.2608C>T	NP_000029.2:p.Pro870Ser	NC_000005.10:g.112838202C>T	missense_variant	16/16	chr5	112838202	C	T	0.002104	0.02955	0	7.945e-05	0.0008386	6.533e-05	0.008506	0.02991	0	0.0001323	0.002031	0.0002071	0.05680	0.22667	FAIL	Benign/Likely benign	criteria provided, multiple submitters, no conflicts
APC:p.Ser1128Tyr	APC	NM_000038.6:c.3383C>A	NP_000029.2:p.Ser1128Tyr	NC_000005.10:g.112838977C>A	missense_variant	16/16	chr5	112838977	C	A													0.72759	0.71638	FAIL	Uncertain significance	criteria provided, single submitter
APC:p.Ser1238Thr	APC	NM_000038.6:c.3713G>C	NP_000029.2:p.Ser1238Thr	NC_000005.10:g.112839307G>C	missense_variant	16/16	chr5	112839307	G	C	4.004e-06	0	0	8.893e-06	0	0							0.06765	0.06391	FAIL	Uncertain significance	criteria provided, multiple submitters, no conflicts
APC:p.Ser1252LeufsTer6	APC	NM_000038.6:c.3753_3754insCTTCGTT	NP_000029.2:p.Ser1252LeufsTer6	NC_000005.10:g.112839347_112839348insCTTCGTT	frameshift_variant	16/16	chr5	112839344	A	AGTTCTTC
APC:p.Ser1272Ter	APC	NM_000038.6:c.3815C>G	NP_000029.2:p.Ser1272Ter	NC_000005.10:g.112839409C>G	stop_gained	16/16	chr5	112839409	C	G													0.81546	0.71638	FAIL	Pathogenic	criteria provided, multiple submitters, no conflicts
APC:p.Ser1281Ter	APC	NM_000038.6:c.3842C>A	NP_000029.2:p.Ser1281Ter	NC_000005.10:g.112839436C>A	stop_gained	16/16	chr5	112839436	C	A													0.81546	0.71638	FAIL	Pathogenic	criteria provided, single submitter
APC:p.Ser1346Ter	APC	NM_000038.6:c.4037C>A	NP_000029.2:p.Ser1346Ter	NC_000005.10:g.112839631C>A	stop_gained	16/16	chr5	112839631	C	A													0.60619	0.31264	FAIL	Pathogenic	criteria provided, single submitter
APC:p.Ser1355LeufsTer60	APC	NM_000038.6:c.4063del	NP_000029.2:p.Ser1355LeufsTer60	NC_000005.10:g.112839657del	frameshift_variant	16/16	chr5	112839653	AT	A															FAIL	Pathogenic	criteria provided, multiple submitters, no conflicts
APC:p.Ser1389GlnfsTer4	APC	NM_000038.6:c.4165_4169del	NP_000029.2:p.Ser1389GlnfsTer4	NC_000005.10:g.112839759_112839763del	frameshift_variant	16/16	chr5	112839757	CTTCTG	C
APC:p.Ser1395LysfsTer3	APC	NM_000038.6:c.4183dup	NP_000029.2:p.Ser1395LysfsTer3	NC_000005.10:g.112839777dup	frameshift_variant	16/16	chr5	112839776	T	TA															FAIL
APC:p.Ser1411ArgfsTer4	APC	NM_000038.6:c.4233del	NP_000029.2:p.Ser1411ArgfsTer4	NC_000005.10:g.112839827del	frameshift_variant	16/16	chr5	112839826	GT	G															FAIL
APC:p.Ser1415ArgfsTer4	APC	NM_000038.6:c.4245del	NP_000029.2:p.Ser1415ArgfsTer4	NC_000005.10:g.112839839del	frameshift_variant	16/16	chr5	112839838	GT	G															FAIL
APC:p.Ser1415LysfsTer8	APC	NM_000038.6:c.4241dup	NP_000029.2:p.Ser1415LysfsTer8	NC_000005.10:g.112839835dup	frameshift_variant	16/16	chr5	112839834	G	GT															FAIL	Pathogenic	criteria provided, multiple submitters, no conflicts
APC:p.Ser142Ter	APC	NM_000038.6:c.425C>A	NP_000029.2:p.Ser142Ter	NC_000005.10:g.112775631C>A	stop_gained&splice_region_variant	5/16	chr5	112775631	C	A							0	0	0	0	0	0	0.59781	0.71638	FAIL	Pathogenic	criteria provided, multiple submitters, no conflicts
APC:p.Ser1465TrpfsTer3	APC	NM_000038.6:c.4393_4394del	NP_000029.2:p.Ser1465TrpfsTer3	NC_000005.10:g.112839987_112839988del	frameshift_variant	16/16	chr5	112839978	AAG	A															FAIL	Conflicting classifications of pathogenicity	criteria provided, conflicting classifications
APC:p.Ser1495ValfsTer12	APC	NM_000038.6:c.4483del	NP_000029.2:p.Ser1495ValfsTer12	NC_000005.10:g.112840077del	frameshift_variant	16/16	chr5	112840074	GA	G															FAIL
APC:p.Ser1501Tyr	APC	NM_000038.6:c.4502C>A	NP_000029.2:p.Ser1501Tyr	NC_000005.10:g.112840096C>A	missense_variant	16/16	chr5	112840096	C	A													0.81546	0.71638	FAIL
APC:p.Ser2242Gly	APC	NM_000038.6:c.6724A>G	NP_000029.2:p.Ser2242Gly	NC_000005.10:g.112842318A>G	missense_variant	16/16	chr5	112842318	A	G	0.0001037	0	0	0.0002205	0	0	8.543e-05	2.413e-05	0.0001929	0.0001617	0	0	0.61331	0.71638	FAIL	Conflicting classifications of pathogenicity	criteria provided, conflicting classifications
APC:p.Ser245Ter	APC	NM_000038.6:c.734C>A	NP_000029.2:p.Ser245Ter	NC_000005.10:g.112801283C>A	stop_gained	8/16	chr5	112801283	C	A													0.67802	0.71638	FAIL	Pathogenic	criteria provided, multiple submitters, no conflicts
APC:p.Ser2497Leu	APC	NM_000038.6:c.7490C>T	NP_000029.2:p.Ser2497Leu	NC_000005.10:g.112843084C>T	missense_variant	16/16	chr5	112843084	C	T	0.0003661	0.000123	0	0.0006954	0	3.267e-05	0.0002826	0.0001689	0	0.0004998	0	0	0.64447	0.42656	FAIL	Conflicting classifications of pathogenicity	criteria provided, conflicting classifications
APC:p.Ser2596Ala	APC	NM_000038.6:c.7786T>G	NP_000029.2:p.Ser2596Ala	NC_000005.10:g.112843380T>G	missense_variant	16/16	chr5	112843380	T	G	3.592e-05	0	0	7.951e-05	0	0	3.287e-05	0	0	7.352e-05	0	0	0.20738	0.24809	FAIL	Conflicting classifications of pathogenicity	criteria provided, conflicting classifications
APC:p.Ser2621Cys	APC	NM_000038.6:c.7862C>G	NP_000029.2:p.Ser2621Cys	NC_000005.10:g.112843456C>G	missense_variant	16/16	chr5	112843456	C	G	0.002908	0.001215	5.439e-05	0.005049	0.0006377	0.001929	0.003463	0.001327	0.0001924	0.005512	0.00216	0.00145	0.61687	0.71638	FAIL	Benign	reviewed by expert panel
APC:p.Ser26Arg	APC	NM_001127511.3:c.78C>A	NP_001120983.2:p.Ser26Arg	NC_000005.10:g.112707795C>A	missense_variant	1/14	chr5	112707795	C	A	0.001906	0.03121	0	7.528e-05	0.002045	0	0.008378	0.02943	0	4.41e-05	0.002749	0	0.47636	0.71638		Benign	criteria provided, multiple submitters, no conflicts
APC:p.Ser688Ter	APC	NM_000038.6:c.2063C>G	NP_000029.2:p.Ser688Ter	NC_000005.10:g.112837657C>G	stop_gained	16/16	chr5	112837657	C	G													0.81546	0.71638	FAIL	Pathogenic	criteria provided, single submitter
APC:p.Ser837Ter	APC	NM_000038.6:c.2510C>G	NP_000029.2:p.Ser837Ter	NC_000005.10:g.112838104C>G	stop_gained	16/16	chr5	112838104	C	G													0.47151	0.28331	FAIL	Pathogenic	criteria provided, multiple submitters, no conflicts
APC:p.Ser932Ter	APC	NM_000038.6:c.2795C>G	NP_000029.2:p.Ser932Ter	NC_000005.10:g.112838389C>G	stop_gained	16/16	chr5	112838389	C	G													0.60068	0.71638	FAIL	Pathogenic	criteria provided, multiple submitters, no conflicts
APC:p.Thr1368AspfsTer7	APC	NM_000038.6:c.4100dup	NP_000029.2:p.Thr1368AspfsTer7	NC_000005.10:g.112839694dup	frameshift_variant	16/16	chr5	112839693	C	CA															FAIL	Pathogenic	criteria provided, multiple submitters, no conflicts
APC:p.Thr1388TyrfsTer7	APC	NM_000038.6:c.4161dup	NP_000029.2:p.Thr1388TyrfsTer7	NC_000005.10:g.112839755dup	frameshift_variant	16/16	chr5	112839754	G	GT															FAIL
APC:p.Thr1430Ile	APC	NM_000038.6:c.4289C>T	NP_000029.2:p.Thr1430Ile	NC_000005.10:g.112839883C>T	missense_variant	16/16	chr5	112839883	C	T													0.81546	0.71638	FAIL	Uncertain significance	criteria provided, multiple submitters, no conflicts
APC:p.Thr1445Ala	APC	NM_000038.6:c.4333A>G	NP_000029.2:p.Thr1445Ala	NC_000005.10:g.112839927A>G	missense_variant	16/16	chr5	112839927	A	G	1.194e-05	0	0	1.762e-05	0	0	1.315e-05	2.414e-05	0	1.47e-05	0	0	0.20132	0.20931	FAIL	Conflicting classifications of pathogenicity	criteria provided, conflicting classifications
APC:p.Thr1445Ile	APC	NM_000038.6:c.4334C>T	NP_000029.2:p.Thr1445Ile	NC_000005.10:g.112839928C>T	missense_variant	16/16	chr5	112839928	C	T	1.593e-05	0	0	1.762e-05	0	6.533e-05	2.629e-05	0	0	5.88e-05	0	0	0.34995	0.28654	FAIL	Conflicting classifications of pathogenicity	criteria provided, conflicting classifications
APC:p.Thr1556AsnfsTer3	APC	NM_000038.6:c.4666dup	NP_000029.2:p.Thr1556AsnfsTer3	NC_000005.10:g.112840260dup	frameshift_variant	16/16	chr5	112840254	G	GA															FAIL	Pathogenic	criteria provided, multiple submitters, no conflicts
APC:p.Thr2807Pro	APC	NM_000038.6:c.8419A>C	NP_000029.2:p.Thr2807Pro	NC_000005.10:g.112844013A>C	missense_variant	16/16	chr5	112844013	A	C													0.73846	0.71638	FAIL	Uncertain significance	criteria provided, multiple submitters, no conflicts
APC:p.Trp50Ser	APC	NM_001127511.3:c.149G>C	NP_001120983.2:p.Trp50Ser	NC_000005.10:g.112707866G>C	missense_variant	1/14	chr5	112707866	G	C	7.466e-06	0	9.526e-05	0	0	0							0.20576	0.22340		Uncertain significance	criteria provided, multiple submitters, no conflicts
APC:p.Trp553Ter	APC	NM_000038.6:c.1658G>A	NP_000029.2:p.Trp553Ter	NC_000005.10:g.112828887G>A	stop_gained	14/16	chr5	112828887	G	A													0.97623	0.71638	FAIL	Pathogenic	criteria provided, multiple submitters, no conflicts
APC:p.Trp699Ter	APC	NM_000038.6:c.2096G>A	NP_000029.2:p.Trp699Ter	NC_000005.10:g.112837690G>A	stop_gained	16/16	chr5	112837690	G	A													0.97623	0.71638	FAIL	Pathogenic	criteria provided, multiple submitters, no conflicts
APC:p.Tyr2007His	APC	NM_000038.6:c.6019T>C	NP_000029.2:p.Tyr2007His	NC_000005.10:g.112841613T>C	missense_variant	16/16	chr5	112841613	T	C	2.799e-05	0	0	6.19e-05	0	0	3.285e-05	0	0	5.879e-05	6.548e-05	0	0.82580	0.71638	FAIL	Conflicting classifications of pathogenicity	criteria provided, conflicting classifications
APC:p.Tyr935Ter	APC	NM_000038.6:c.2804dup	NP_000029.2:p.Tyr935Ter	NC_000005.10:g.112838398dup	stop_gained&frameshift_variant	16/16	chr5	112838397	T	TA															FAIL	Pathogenic/Likely pathogenic	criteria provided, multiple submitters, no conflicts
APC:p.Val1323ArgfsTer10	APC	NM_000038.6:c.3962_3965dup	NP_000029.2:p.Val1323ArgfsTer10	NC_000005.10:g.112839556_112839559dup	frameshift_variant	16/16	chr5	112839553	T	TGAGC
AR:p.Ala475Val	AR	NM_000044.6:c.1424C>T	NP_000035.2:p.Ala475Val	NC_000023.11:g.67546570C>T	missense_variant	1/8	chrX	67546570	C	T	0.001463	0	0	0.001984	9.678e-05	0.00486	0.001225	0.0001855	0.0003021	0.002044	0.0002088	0.003863	0.37434	0.19116	FAIL	Conflicting classifications of pathogenicity	criteria provided, conflicting classifications
AR:p.Ala646Asp	AR	NM_000044.6:c.1937C>A	NP_000035.2:p.Ala646Asp	NC_000023.11:g.67711453C>A	missense_variant	4/8	chrX	67711453	C	A	0.001129	0.0001677	0	0.002433	0.0001549	0	0.001204	0.0001623	0	0.002402	9.453e-05	0	0.20738	0.21207	FAIL	Conflicting classifications of pathogenicity	criteria provided, conflicting classifications
AR:p.Arg569Cys	AR	NM_001348064.1:c.1705C>T	NP_001334993.1:p.Arg569Cys	NC_000023.11:g.67686029C>T	missense_variant	2/3	chrX	67686029	C	T	0.001809	0.00973	0	0.0001101	0.0002558	0.00619	0.003302	0.0102	0	5.637e-05	0.001038	0.005553	0.34003	0.71638	FAIL
AR:p.Gln72Glu	AR	NM_000044.6:c.214C>G	NP_000035.2:p.Gln72Glu	NC_000023.11:g.67545360C>G	missense_variant	1/8	chrX	67545360	C	G													0.23235	0.30612	FAIL
AR:p.Gln77_Gln80dup	AR	NM_000044.6:c.228_239dup	NP_000035.2:p.Gln77_Gln80dup	NC_000023.11:g.67545374_67545385dup	inframe_insertion	1/8	chrX	67545346	A	AGCAGCAGCAGCA																Benign/Likely benign	criteria provided, multiple submitters, no conflicts
AR:p.Gln799Glu	AR	NM_000044.6:c.2395C>G	NP_000035.2:p.Gln799Glu	NC_000023.11:g.67721909C>G	missense_variant	6/8	chrX	67721909	C	G	0.001397	0	0	0.002374	0.0002188	5.244e-05	0.001296	0.0002296	0	0.002114	0	0	0.71841	0.71638	FAIL	Conflicting classifications of pathogenicity	criteria provided, conflicting classifications
AR:p.Glu187Lys	AR	NM_000044.6:c.559G>A	NP_000035.2:p.Glu187Lys	NC_000023.11:g.67545705G>A	missense_variant	1/8	chrX	67545705	G	A	0	0	0	0	0	0	8.934e-06	0	0.0002851	0	0	0	0.64838	0.71638	FAIL
AR:p.Glu355Gln	AR	NM_000044.6:c.1063G>C	NP_000035.2:p.Glu355Gln	NC_000023.11:g.67546209G>C	missense_variant	1/8	chrX	67546209	G	C	6.067e-05	7.759e-05	0	0.0001242	0	0	3.546e-05	3.218e-05	0	5.631e-05	0	0	0.56640	0.34370	FAIL	Conflicting classifications of pathogenicity	criteria provided, conflicting classifications
AR:p.Leu57del	AR	NM_000044.6:c.170_172del	NP_000035.2:p.Leu57del	NC_000023.11:g.67545316_67545318del	inframe_deletion	1/8	chrX	67545306	TTGC	T	9.436e-05	0.0001889	0	5.554e-05	0	0.0005411	0.0004975	0.001401	0	9.671e-05	0.0001452	0.002038			FAIL	Likely benign	criteria provided, multiple submitters, no conflicts
AR:p.Phe814Val	AR	NM_000044.6:c.2440T>G	NP_000035.2:p.Phe814Val	NC_000023.11:g.67721954T>G	missense_variant	6/8	chrX	67721954	T	G													0.53100	0.71638	FAIL
AR:p.Phe827Cys	AR	NM_000044.6:c.2480T>G	NP_000035.2:p.Phe827Cys	NC_000023.11:g.67722857T>G	missense_variant	7/8	chrX	67722857	T	G													0.44166	0.71638	FAIL
AR:p.Pro14Leu	AR	NM_000044.6:c.41C>T	NP_000035.2:p.Pro14Leu	NC_000023.11:g.67545187C>T	missense_variant	1/8	chrX	67545187	C	T													0.46888	0.35396	FAIL
AR:p.Pro342Leu	AR	NM_000044.6:c.1025C>T	NP_000035.2:p.Pro342Leu	NC_000023.11:g.67546171C>T	missense_variant	1/8	chrX	67546171	C	T	4.944e-05	0	0	9.873e-05	0	0	7.961e-05	3.209e-05	0	0.00015	0	0	0.40971	0.28953	FAIL	Uncertain significance	criteria provided, single submitter
AR:p.Pro392Ser	AR	NM_000044.6:c.1174C>T	NP_000035.2:p.Pro392Ser	NC_000023.11:g.67546320C>T	missense_variant	1/8	chrX	67546320	C	T	0.00448	0.0001123	8.702e-05	0.002741	0.001811	0.02479	0.002301	0.0003216	0.0002826	0.002352	0.00288	0.02731	0.36812	0.42656	FAIL	Conflicting classifications of pathogenicity	criteria provided, conflicting classifications
AR:p.Ser598Gly	AR	NM_000044.6:c.1792A>G	NP_000035.2:p.Ser598Gly	NC_000023.11:g.67686033A>G	missense_variant	3/8	chrX	67686033	A	G	0.0003059	7.601e-05	0	0.0006484	0	0	0.0003651	3.237e-05	0	0.0007134	9.428e-05	0	0.41946	0.71638	FAIL	Conflicting classifications of pathogenicity	criteria provided, conflicting classifications
ARAF:p.Asp398Asn	ARAF	NM_001654.5:c.1192G>A	NP_001645.1:p.Asp398Asn	NC_000023.11:g.47568833G>A	missense_variant	11/16	chrX	47568833	G	A													0.98954	0.71638	FAIL
ARAF:p.Gln56Lys	ARAF	NM_001654.5:c.166C>A	NP_001645.1:p.Gln56Lys	NC_000023.11:g.47563295C>A	missense_variant	3/16	chrX	47563295	C	A													0.80254	0.71638	FAIL
ARAF:p.Gly266Val	ARAF	NM_001654.5:c.797G>T	NP_001645.1:p.Gly266Val	NC_000023.11:g.47567055G>T	missense_variant	9/16	chrX	47567055	G	T													0.78117	0.71638	FAIL
ARAF:p.Tyr419SerfsTer14	ARAF	NM_001654.5:c.1256_1257del	NP_001645.1:p.Tyr419SerfsTer14	NC_000023.11:g.47568989_47568990del	frameshift_variant&splice_region_variant	12/16	chrX	47568988	TAC	T															FAIL
ARFRP1:p.Ala123Val	ARFRP1	NM_001267547.3:c.368C>T	NP_001254476.1:p.Ala123Val	NC_000020.11:g.63701879G>A	missense_variant	6/8	chr20	63701879	G	A	0.0003664	0.0002304	0.0001747	0.0006877	8.083e-05	0	0.0008361	0.001258	0.0001936	0.0009856	0.0001969	0	0.50603	0.39380	FAIL	Uncertain significance	criteria provided, single submitter
ARFRP1:p.Arg193Leu	ARFRP1	NM_001267547.3:c.578G>T	NP_001254476.1:p.Arg193Leu	NC_000020.11:g.63700471C>A	missense_variant	8/8	chr20	63700471	C	A	4.04e-06	0	0	8.995e-06	0	0	2.628e-05	0	0	5.879e-05	0	0	0.66324	0.71638	FAIL
ARFRP1:p.Gln14Glu	ARFRP1	NM_001267547.3:c.40C>G	NP_001254476.1:p.Gln14Glu	NC_000020.11:g.63707052G>C	missense_variant	2/8	chr20	63707052	G	C													0.92434	0.71638	FAIL
ARFRP1:p.Glu110Gln	ARFRP1	NM_001267547.3:c.328G>C	NP_001254476.1:p.Glu110Gln	NC_000020.11:g.63702154C>G	missense_variant	5/8	chr20	63702154	C	G													0.65953	0.71638	FAIL
ARFRP1:p.Glu35Lys	ARFRP1	NM_001267547.3:c.103G>A	NP_001254476.1:p.Glu35Lys	NC_000020.11:g.63706729C>T	missense_variant	3/8	chr20	63706729	C	T													0.76950	0.71638	FAIL
ARID1A:c.1351-1G>A	ARID1A	NM_006015.6:c.1351-1G>A		NC_000001.11:g.26731151G>A	splice_acceptor_variant		chr1	26731151	G	A															PASS
ARID1A:c.3406+2T>G	ARID1A	NM_006015.6:c.3406+2T>G		NC_000001.11:g.26771328T>G	splice_donor_variant		chr1	26771328	T	G															PASS
ARID1A:c.4994-1G>A	ARID1A	NM_006015.6:c.4994-1G>A		NC_000001.11:g.26775576G>A	splice_acceptor_variant		chr1	26775576	G	A															PASS
ARID1A:p.Ala2242Thr	ARID1A	NM_006015.6:c.6724G>A	NP_006006.3:p.Ala2242Thr	NC_000001.11:g.26780622G>A	missense_variant	20/20	chr1	26780622	G	A													0.97883	0.71638	FAIL
ARID1A:p.Ala54Val	ARID1A	NM_006015.6:c.161C>T	NP_006006.3:p.Ala54Val	NC_000001.11:g.26696564C>T	missense_variant	1/20	chr1	26696564	C	T							2.002e-05	0	0	4.464e-05	0	0	0.21922	0.30208	FAIL	Uncertain significance	criteria provided, multiple submitters, no conflicts
ARID1A:p.Arg1020Lys	ARID1A	NM_006015.6:c.3059G>A	NP_006006.3:p.Arg1020Lys	NC_000001.11:g.26767860G>A	missense_variant	11/20	chr1	26767860	G	A													0.99689	0.71638	FAIL
ARID1A:p.Arg1262His	ARID1A	NM_006015.6:c.3785G>A	NP_006006.3:p.Arg1262His	NC_000001.11:g.26773415G>A	missense_variant	15/20	chr1	26773415	G	A	7.99e-06	0	0	1.768e-05	0	0	1.972e-05	0	0	2.94e-05	6.549e-05	0	0.47537	0.71638	FAIL	Uncertain significance	criteria provided, single submitter
ARID1A:p.Arg1276Ter	ARID1A	NM_006015.6:c.3826C>T	NP_006006.3:p.Arg1276Ter	NC_000001.11:g.26773456C>T	stop_gained	15/20	chr1	26773456	C	T													0.31043	0.34632	FAIL	Pathogenic	criteria provided, single submitter
ARID1A:p.Arg1335Ter	ARID1A	NM_006015.6:c.4003C>T	NP_006006.3:p.Arg1335Ter	NC_000001.11:g.26773716C>T	stop_gained&splice_region_variant	16/20	chr1	26773716	C	T													0.40893	0.29825	FAIL	Pathogenic	criteria provided, single submitter
ARID1A:p.Arg1446Gln	ARID1A	NM_006015.6:c.4337G>A	NP_006006.3:p.Arg1446Gln	NC_000001.11:g.26774564G>A	missense_variant	18/20	chr1	26774564	G	A							6.573e-06	0	0	0	0	0.0002073	0.82656	0.71638	FAIL	Uncertain significance	criteria provided, single submitter
ARID1A:p.Arg1461Ter	ARID1A	NM_006015.6:c.4381C>T	NP_006006.3:p.Arg1461Ter	NC_000001.11:g.26774608C>T	stop_gained	18/20	chr1	26774608	C	T													0.44051	0.71638	FAIL
ARID1A:p.Arg1528Ter	ARID1A	NM_006015.6:c.4582C>T	NP_006006.3:p.Arg1528Ter	NC_000001.11:g.26774809C>T	stop_gained	18/20	chr1	26774809	C	T													0.60155	0.71638	FAIL
ARID1A:p.Arg1722Ter	ARID1A	NM_006015.6:c.5164C>T	NP_006006.3:p.Arg1722Ter	NC_000001.11:g.26779062C>T	stop_gained	20/20	chr1	26779062	C	T													0.54119	0.71638	FAIL	Pathogenic	criteria provided, single submitter
ARID1A:p.Arg1906Gln	ARID1A	NM_006015.6:c.5717G>A	NP_006006.3:p.Arg1906Gln	NC_000001.11:g.26779615G>A	missense_variant	20/20	chr1	26779615	G	A	0.001527	0.0006158	0	0.002638	0.0006938	0.0002613	0.001519	0.0007488	0	0.002573	0.0004584	0	0.43788	0.71638	FAIL	Benign/Likely benign	criteria provided, multiple submitters, no conflicts
ARID1A:p.Arg2236_Ala2237dup	ARID1A	NM_006015.6:c.6705_6710dup	NP_006006.3:p.Arg2236_Ala2237dup	NC_000001.11:g.26780603_26780608dup	inframe_insertion	20/20	chr1	26780600	T	TGCCCGC
ARID1A:p.Arg774His	ARID1A	NM_006015.6:c.2321G>A	NP_006006.3:p.Arg774His	NC_000001.11:g.26762221G>A	missense_variant	7/20	chr1	26762221	G	A	1.989e-05	0	0	0	0.0001446	0	6.573e-06	0	0	0	6.545e-05	0	0.73764	0.71638	FAIL
ARID1A:p.Asn1705Ser	ARID1A	NM_006015.6:c.5114A>G	NP_006006.3:p.Asn1705Ser	NC_000001.11:g.26775697A>G	missense_variant	19/20	chr1	26775697	A	G	0.006984	0.0891	0	0.0008176	0.005032	0.000196	0.02494	0.08524	0	0.000735	0.01164	0.0002071	0.50493	0.71638	FAIL	Benign	criteria provided, multiple submitters, no conflicts
ARID1A:p.Asn1997Ser	ARID1A	NM_006015.6:c.5990A>G	NP_006006.3:p.Asn1997Ser	NC_000001.11:g.26779888A>G	missense_variant	20/20	chr1	26779888	A	G													0.93350	0.71638	FAIL
ARID1A:p.Asn820Ser	ARID1A	NM_006015.6:c.2459A>G	NP_006006.3:p.Asn820Ser	NC_000001.11:g.26763012A>G	missense_variant	8/20	chr1	26763012	A	G	2.006e-05	0	0	3.577e-05	0	3.271e-05	6.569e-06	0	0	1.47e-05	0	0	0.91247	0.71638	FAIL
ARID1A:p.Asn906Lys	ARID1A	NM_006015.6:c.2718C>G	NP_006006.3:p.Asn906Lys	NC_000001.11:g.26763271C>G	missense_variant	8/20	chr1	26763271	C	G	0.0001868	0	0	0.0003869	0	0	0.0001511	0	0	0.0003233	0	0	0.60422	0.71638	FAIL	Conflicting classifications of pathogenicity	criteria provided, conflicting classifications
ARID1A:p.Asp1850GlyfsTer4	ARID1A	NM_006015.6:c.5548dup	NP_006006.3:p.Asp1850GlyfsTer4	NC_000001.11:g.26779446dup	frameshift_variant	20/20	chr1	26779439	T	TG	0	0	0	0	0	0									FAIL
ARID1A:p.Gln1334del	ARID1A	NM_006015.6:c.3999_4001del	NP_006006.3:p.Gln1334del	NC_000001.11:g.26773712_26773714del	inframe_deletion	16/20	chr1	26773690	CGCA	C	0.0001805	0.0001282	0.0002818	0.0002182	5.927e-05	3.326e-05	4.608e-05	0.0001208	0	1.472e-05	6.557e-05	0			FAIL	Benign	criteria provided, single submitter
ARID1A:p.Gln1334Ter	ARID1A	NM_006015.6:c.4000C>T	NP_006006.3:p.Gln1334Ter	NC_000001.11:g.26773713C>T	stop_gained	16/20	chr1	26773713	C	T													0.41383	0.36536	FAIL
ARID1A:p.Gln1342Ter	ARID1A	NM_006015.6:c.4024C>T	NP_006006.3:p.Gln1342Ter	NC_000001.11:g.26773821C>T	stop_gained	17/20	chr1	26773821	C	T													0.80737	0.71638	FAIL
ARID1A:p.Gln1363Ter	ARID1A	NM_006015.6:c.4087C>T	NP_006006.3:p.Gln1363Ter	NC_000001.11:g.26773884C>T	stop_gained	17/20	chr1	26773884	C	T													0.60988	0.71638	FAIL	Pathogenic	criteria provided, single submitter
ARID1A:p.Gln1401Ter	ARID1A	NM_006015.6:c.4201C>T	NP_006006.3:p.Gln1401Ter	NC_000001.11:g.26774428C>T	stop_gained	18/20	chr1	26774428	C	T													0.67534	0.71638	FAIL
ARID1A:p.Gln2188Ter	ARID1A	NM_006015.6:c.6562C>T	NP_006006.3:p.Gln2188Ter	NC_000001.11:g.26780460C>T	stop_gained	20/20	chr1	26780460	C	T													0.82624	0.71638	FAIL
ARID1A:p.Gln413Ter	ARID1A	NM_006015.6:c.1237C>T	NP_006006.3:p.Gln413Ter	NC_000001.11:g.26729750C>T	stop_gained	2/20	chr1	26729750	C	T													0.68809	0.71638	PASS
ARID1A:p.Gln439His	ARID1A	NM_006015.6:c.1317G>C	NP_006006.3:p.Gln439His	NC_000001.11:g.26729830G>C	missense_variant	2/20	chr1	26729830	G	C													0.35961	0.71638	FAIL
ARID1A:p.Gln473Glu	ARID1A	NM_006015.6:c.1417C>G	NP_006006.3:p.Gln473Glu	NC_000001.11:g.26731218C>G	missense_variant	3/20	chr1	26731218	C	G													0.67330	0.71638	FAIL
ARID1A:p.Gln561SerfsTer58	ARID1A	NM_006015.6:c.1681del	NP_006006.3:p.Gln561SerfsTer58	NC_000001.11:g.26731482del	frameshift_variant	3/20	chr1	26731480	AC	A															FAIL
ARID1A:p.Gln566Ter	ARID1A	NM_006015.6:c.1696C>T	NP_006006.3:p.Gln566Ter	NC_000001.11:g.26731497C>T	stop_gained	3/20	chr1	26731497	C	T													0.76647	0.71638	FAIL
ARID1A:p.Gln586del	ARID1A	NM_006015.6:c.1756_1758del	NP_006006.3:p.Gln586del	NC_000001.11:g.26731557_26731559del	inframe_deletion	3/20	chr1	26731553	TCAG	T	3.582e-05	0	0	5.283e-05	0	0	3.288e-05	0	0	5.881e-05	0	0			FAIL	Conflicting classifications of pathogenicity	criteria provided, conflicting classifications
ARID1A:p.Gln594Ter	ARID1A	NM_006015.6:c.1780C>T	NP_006006.3:p.Gln594Ter	NC_000001.11:g.26731581C>T	stop_gained	3/20	chr1	26731581	C	T													0.75758	0.71638	FAIL
ARID1A:p.Gln601Glu	ARID1A	NM_006015.6:c.1801C>G	NP_006006.3:p.Gln601Glu	NC_000001.11:g.26731602C>G	missense_variant&splice_region_variant	3/20	chr1	26731602	C	G													0.75763	0.71638	FAIL
ARID1A:p.Gln633Ter	ARID1A	NM_006015.6:c.1897C>T	NP_006006.3:p.Gln633Ter	NC_000001.11:g.26732769C>T	stop_gained	4/20	chr1	26732769	C	T													0.65768	0.71638	FAIL
ARID1A:p.Gln802SerfsTer15	ARID1A	NM_006015.6:c.2402dup	NP_006006.3:p.Gln802SerfsTer15	NC_000001.11:g.26762302dup	frameshift_variant	7/20	chr1	26762296	A	AG															FAIL
ARID1A:p.Gln844Ter	ARID1A	NM_006015.6:c.2530C>T	NP_006006.3:p.Gln844Ter	NC_000001.11:g.26763083C>T	stop_gained	8/20	chr1	26763083	C	T													0.79070	0.71638	FAIL
ARID1A:p.Glu1019Ter	ARID1A	NM_006015.6:c.3055G>T	NP_006006.3:p.Glu1019Ter	NC_000001.11:g.26767856G>T	stop_gained	11/20	chr1	26767856	G	T													0.99689	0.71638	FAIL
ARID1A:p.Glu1444GlyfsTer47	ARID1A	NM_006015.6:c.4330dup	NP_006006.3:p.Glu1444GlyfsTer47	NC_000001.11:g.26774557dup	frameshift_variant	18/20	chr1	26774556	T	TG															FAIL
ARID1A:p.Glu1779Gly	ARID1A	NM_006015.6:c.5336A>G	NP_006006.3:p.Glu1779Gly	NC_000001.11:g.26779234A>G	missense_variant	20/20	chr1	26779234	A	G	0.001158	0.0003695	0	0.001407	0	0.0002287	0.001025	0.0002171	0	0.001279	6.541e-05	0.0002067	0.49176	0.37899	FAIL	Benign/Likely benign	criteria provided, multiple submitters, no conflicts
ARID1A:p.Glu2000Ter	ARID1A	NM_006015.6:c.5997dup	NP_006006.3:p.Glu2000Ter	NC_000001.11:g.26779895dup	frameshift_variant	20/20	chr1	26779892	C	CT															FAIL
ARID1A:p.Glu2078Ter	ARID1A	NM_006015.6:c.6232G>T	NP_006006.3:p.Glu2078Ter	NC_000001.11:g.26780130G>T	stop_gained	20/20	chr1	26780130	G	T													0.98021	0.71638	FAIL
ARID1A:p.Gly1037Arg	ARID1A	NM_006015.6:c.3109G>C	NP_006006.3:p.Gly1037Arg	NC_000001.11:g.26767910G>C	missense_variant	11/20	chr1	26767910	G	C	3.182e-05	0	0	7.034e-05	0	0	6.572e-05	0	0	0.000147	0	0	0.74383	0.71638	FAIL
ARID1A:p.Gly423Arg	ARID1A	NM_006015.6:c.1267G>A	NP_006006.3:p.Gly423Arg	NC_000001.11:g.26729780G>A	missense_variant	2/20	chr1	26729780	G	A													0.80187	0.71638	FAIL
ARID1A:p.Gly768Ser	ARID1A	NM_006015.6:c.2302G>A	NP_006006.3:p.Gly768Ser	NC_000001.11:g.26762202G>A	missense_variant	7/20	chr1	26762202	G	A	3.184e-05	0	0	2.641e-05	0.0001446	0	1.315e-05	0	0	1.47e-05	6.546e-05	0	0.47512	0.42656	FAIL	Benign	criteria provided, single submitter
ARID1A:p.Gly831AlafsTer38	ARID1A	NM_006015.6:c.2492_2499del	NP_006006.3:p.Gly831AlafsTer38	NC_000001.11:g.26763045_26763052del	frameshift_variant	8/20	chr1	26763044	GGCATAAAC	G
ARID1A:p.Gly856TrpfsTer28	ARID1A	NM_006015.6:c.2566_2587del	NP_006006.3:p.Gly856TrpfsTer28	NC_000001.11:g.26763119_26763140del	frameshift_variant	8/20	chr1	26763112	CCCTCCAGGGAGGATGAGTCACG	C
ARID1A:p.His2090_Val2093del	ARID1A	NM_006015.6:c.6267_6278del	NP_006006.3:p.His2090_Val2093del	NC_000001.11:g.26780165_26780176del	inframe_deletion	20/20	chr1	26780163	CTACACTGGGCAG	C
ARID1A:p.Ile2135Asn	ARID1A	NM_006015.6:c.6404T>A	NP_006006.3:p.Ile2135Asn	NC_000001.11:g.26780302T>A	missense_variant	20/20	chr1	26780302	T	A													0.84048	0.71638	FAIL
ARID1A:p.Ile692Val	ARID1A	NM_006015.6:c.2074A>G	NP_006006.3:p.Ile692Val	NC_000001.11:g.26761009A>G	missense_variant	5/20	chr1	26761009	A	G	0.0002108	6.152e-05	0	0.0004308	2.891e-05	0	0.000296	0.0001208	0	0.0005736	6.549e-05	0	0.90985	0.71638	FAIL	Benign/Likely benign	criteria provided, multiple submitters, no conflicts
ARID1A:p.Leu1028ProfsTer14	ARID1A	NM_006015.6:c.3075_3082dup	NP_006006.3:p.Leu1028ProfsTer14	NC_000001.11:g.26767876_26767883dup	frameshift_variant	11/20	chr1	26767875	A	ACCGTTATC
ARID1A:p.Leu1922Phe	ARID1A	NM_006015.6:c.5766G>T	NP_006006.3:p.Leu1922Phe	NC_000001.11:g.26779664G>T	missense_variant	20/20	chr1	26779664	G	T													0.40221	0.36153	FAIL
ARID1A:p.Leu2136Val	ARID1A	NM_006015.6:c.6406C>G	NP_006006.3:p.Leu2136Val	NC_000001.11:g.26780304C>G	missense_variant	20/20	chr1	26780304	C	G													0.43991	0.36153	FAIL
ARID1A:p.Leu2171SerfsTer42	ARID1A	NM_006015.6:c.6511_6545del	NP_006006.3:p.Leu2171SerfsTer42	NC_000001.11:g.26780409_26780443del	frameshift_variant	20/20	chr1	26780408	GCTGGCCAACCTGGCTCAGGGGGACAGCCTGGCAGC	G
ARID1A:p.Lys1072AsnfsTer21	ARID1A	NM_006015.6:c.3216del	NP_006006.3:p.Lys1072AsnfsTer21	NC_000001.11:g.26771136del	frameshift_variant	12/20	chr1	26771130	CA	C															FAIL
ARID1A:p.Lys1662ArgfsTer35	ARID1A	NM_006015.6:c.4985_4986del	NP_006006.3:p.Lys1662ArgfsTer35	NC_000001.11:g.26775212_26775213del	frameshift_variant	18/20	chr1	26775210	GAA	G															FAIL
ARID1A:p.Lys2013GlnfsTer20	ARID1A	NM_006015.6:c.6035_6036insT	NP_006006.3:p.Lys2013GlnfsTer20	NC_000001.11:g.26779933_26779934insT	frameshift_variant	20/20	chr1	26779933	G	GT															FAIL
ARID1A:p.Met2230Ile	ARID1A	NM_006015.6:c.6690G>A	NP_006006.3:p.Met2230Ile	NC_000001.11:g.26780588G>A	missense_variant	20/20	chr1	26780588	G	A													0.97883	0.71638	FAIL
ARID1A:p.Met967Ile	ARID1A	NM_006015.6:c.2901G>C	NP_006006.3:p.Met967Ile	NC_000001.11:g.26766479G>C	missense_variant	10/20	chr1	26766479	G	C													0.64120	0.71638	FAIL
ARID1A:p.Phe1457Ser	ARID1A	NM_006015.6:c.4370T>C	NP_006006.3:p.Phe1457Ser	NC_000001.11:g.26774597T>C	missense_variant	18/20	chr1	26774597	T	C	7.957e-06	0	0	1.759e-05	0	0	1.315e-05	0	0	2.941e-05	0	0	0.55430	0.71638	FAIL
ARID1A:p.Phe1859LeufsTer40	ARID1A	NM_006015.6:c.5577_5581del	NP_006006.3:p.Phe1859LeufsTer40	NC_000001.11:g.26779475_26779479del	frameshift_variant	20/20	chr1	26779474	TCGAGA	T
ARID1A:p.Phe2141LeufsTer9	ARID1A	NM_006015.6:c.6420dup	NP_006006.3:p.Phe2141LeufsTer9	NC_000001.11:g.26780318dup	frameshift_variant	20/20	chr1	26780312	A	AC															FAIL
ARID1A:p.Pro1115GlnfsTer46	ARID1A	NM_006015.6:c.3344del	NP_006006.3:p.Pro1115GlnfsTer46	NC_000001.11:g.26771264del	frameshift_variant	12/20	chr1	26771259	TC	T															FAIL
ARID1A:p.Pro1228SerfsTer10	ARID1A	NM_006015.6:c.3680_3681dup	NP_006006.3:p.Pro1228SerfsTer10	NC_000001.11:g.26772952_26772953dup	frameshift_variant	14/20	chr1	26772950	T	TGA
ARID1A:p.Pro568Ala	ARID1A	NM_006015.6:c.1702C>G	NP_006006.3:p.Pro568Ala	NC_000001.11:g.26731503C>G	missense_variant	3/20	chr1	26731503	C	G													0.20527	0.40164	FAIL
ARID1A:p.Ser1248Ter	ARID1A	NM_006015.6:c.3743C>G	NP_006006.3:p.Ser1248Ter	NC_000001.11:g.26773373C>G	stop_gained	15/20	chr1	26773373	C	G													0.66042	0.71638	PASS
ARID1A:p.Ser1807IlefsTer8	ARID1A	NM_006015.6:c.5420del	NP_006006.3:p.Ser1807IlefsTer8	NC_000001.11:g.26779318del	frameshift_variant	20/20	chr1	26779317	AG	A															FAIL
ARID1A:p.Ser1920Asn	ARID1A	NM_006015.6:c.5759G>A	NP_006006.3:p.Ser1920Asn	NC_000001.11:g.26779657G>A	missense_variant	20/20	chr1	26779657	G	A													0.53078	0.71638	FAIL
ARID1A:p.Ser1944AlafsTer12	ARID1A	NM_006015.6:c.5829del	NP_006006.3:p.Ser1944AlafsTer12	NC_000001.11:g.26779727del	frameshift_variant	20/20	chr1	26779725	AT	A															FAIL
ARID1A:p.Ser22Leu	ARID1A	NM_006015.6:c.65C>T	NP_006006.3:p.Ser22Leu	NC_000001.11:g.26696468C>T	missense_variant	1/20	chr1	26696468	C	T							6.63e-06	0	0	0	6.583e-05	0	0.70418	0.71638	FAIL
ARID1A:p.Ser614Leu	ARID1A	NM_006015.6:c.1841C>T	NP_006006.3:p.Ser614Leu	NC_000001.11:g.26732713C>T	missense_variant	4/20	chr1	26732713	C	T													0.64447	0.71638	FAIL
ARID1A:p.Thr1921ProfsTer2	ARID1A	NM_006015.6:c.5761del	NP_006006.3:p.Thr1921ProfsTer2	NC_000001.11:g.26779659del	frameshift_variant	20/20	chr1	26779658	CA	C															FAIL
ARID1A:p.Tyr551LeufsTer72	ARID1A	NM_006015.6:c.1650dup	NP_006006.3:p.Tyr551LeufsTer72	NC_000001.11:g.26731451dup	frameshift_variant	3/20	chr1	26731445	G	GC	3.979e-06	0	0	0	2.891e-05	0									FAIL
ARID1A:p.Val1024Ala	ARID1A	NM_006015.6:c.3071T>C	NP_006006.3:p.Val1024Ala	NC_000001.11:g.26767872T>C	missense_variant	11/20	chr1	26767872	T	C													0.88732	0.71638	FAIL
ARID1A:p.Val1044CysfsTer3	ARID1A	NM_006015.6:c.3128dup	NP_006006.3:p.Val1044CysfsTer3	NC_000001.11:g.26767929dup	frameshift_variant	11/20	chr1	26767928	G	GC															FAIL
ARID1A:p.Val1044GlufsTer59	ARID1A	NM_006015.6:c.3131_3135del	NP_006006.3:p.Val1044GlufsTer59	NC_000001.11:g.26767932_26767936del	frameshift_variant	11/20	chr1	26767931	GTGGGT	G
ARID1B:c.2762-2_2762-1delinsGT	ARID1B	NM_001374828.1:c.2762-2_2762-1delinsGT		NC_000006.12:g.157148622_157148623delinsGT	splice_acceptor_variant		chr6	157148622	AG	GT
ARID1B:p.Ala128_Ala130del	ARID1B	NM_001374828.1:c.382_390del	NP_001361757.1:p.Ala128_Ala130del	NC_000006.12:g.156778062_156778070del	inframe_deletion	1/20	chr6	156778052	CGCGGCGGCA	C	0.001074	0.01581	0	0.0001987	0.000573	0.0003562	0.005079	0.01755	0.000613	0.0001794	0.001527	0.0004261				Benign/Likely benign	criteria provided, multiple submitters, no conflicts
ARID1B:p.Ala1589GlnfsTer28	ARID1B	NM_001374828.1:c.4765del	NP_001361757.1:p.Ala1589GlnfsTer28	NC_000006.12:g.157200990del	frameshift_variant	18/20	chr6	157200987	TG	T															FAIL
ARID1B:p.Ala357del	ARID1B	NM_001374828.1:c.1070_1072del	NP_001361757.1:p.Ala357del	NC_000006.12:g.156778750_156778752del	inframe_deletion	1/20	chr6	156778737	TCCG	T	0.002618	0.008319	0.008615	0.003177	0.002137	0.001561	8.143e-05	0.0001747	0	4.51e-05	0	0			FAIL	Benign	criteria provided, multiple submitters, no conflicts
ARID1B:p.Ala850Thr	ARID1B	NM_001374828.1:c.2548G>A	NP_001361757.1:p.Ala850Thr	NC_000006.12:g.157110528G>A	missense_variant	6/20	chr6	157110528	G	A	0.0008077	0	0	0.0004225	0.000347	0.0004246	0.000671	7.249e-05	0	0.0004559	0.0006552	0	0.75195	0.71638	FAIL	Benign/Likely benign	criteria provided, multiple submitters, no conflicts
ARID1B:p.Arg1747Ter	ARID1B	NM_001374828.1:c.5239C>T	NP_001361757.1:p.Arg1747Ter	NC_000006.12:g.157201464C>T	stop_gained	18/20	chr6	157201464	C	T													0.31999	0.40164	FAIL	Pathogenic	criteria provided, multiple submitters, no conflicts
ARID1B:p.Arg2049Gln	ARID1B	NM_001374828.1:c.6146G>A	NP_001361757.1:p.Arg2049Gln	NC_000006.12:g.157206918G>A	missense_variant	20/20	chr6	157206918	G	A	7.961e-06	0	0	0	0	6.533e-05	6.571e-06	0	0	0	6.546e-05	0	0.57879	0.71638	FAIL
ARID1B:p.Asn1795Ser	ARID1B	NM_001374828.1:c.5384A>G	NP_001361757.1:p.Asn1795Ser	NC_000006.12:g.157203986A>G	missense_variant	19/20	chr6	157203986	A	G	0.0007993	0.0003076	0.0002718	0.0009845	0.001127	0.000294	0.0007491	0.0003619	0.0003848	0.001058	0.0008507	0.000207	0.54000	0.71638	FAIL	Benign/Likely benign	criteria provided, multiple submitters, no conflicts
ARID1B:p.Asp2123Tyr	ARID1B	NM_001374828.1:c.6367G>T	NP_001361757.1:p.Asp2123Tyr	NC_000006.12:g.157207139G>T	missense_variant	20/20	chr6	157207139	G	T													0.71256	0.71638	FAIL
ARID1B:p.Gln1270Ter	ARID1B	NM_001374828.1:c.3808C>T	NP_001361757.1:p.Gln1270Ter	NC_000006.12:g.157184324C>T	stop_gained	13/20	chr6	157184324	C	T													0.85944	0.71638	FAIL
ARID1B:p.Gln210_Gln214del	ARID1B	NM_001374828.1:c.612_626del	NP_001361757.1:p.Gln210_Gln214del	NC_000006.12:g.156778292_156778306del	inframe_deletion	1/20	chr6	156778277	GCAGCAGCAGCAGCAA	G	0.0001215	0.0001436	0.0003736	0.0001357	0.0001224	8.864e-05	0.000132	0.0002427	0.0001949	7.376e-05	0.0001312	0				Likely benign	criteria provided, multiple submitters, no conflicts
ARID1B:p.Gln213_Gln214dup	ARID1B	NM_001374828.1:c.606_611dup	NP_001361757.1:p.Gln213_Gln214dup	NC_000006.12:g.156778286_156778291dup	inframe_insertion	1/20	chr6	156778268	C	CCAGCAG	0.003887	0.05351	0.0005318	0.0008562	0.003796	0.0005633	0.01632	0.05554	0.0001954	0.0008718	0.006041	0				Likely benign	criteria provided, single submitter
ARID1B:p.Gln214del	ARID1B	NM_001374828.1:c.609_611del	NP_001361757.1:p.Gln214del	NC_000006.12:g.156778289_156778291del	inframe_deletion	1/20	chr6	156778268	CCAG	C	0.0008422	0.0007733	0.0004254	0.0007518	0.0006109	0.0004225	0.0004232	0.0005102	0.0001954	0.0003842	0.0003942	0.0002086			FAIL	Benign/Likely benign	criteria provided, multiple submitters, no conflicts
ARID1B:p.Glu1882Gln	ARID1B	NM_001374828.1:c.5644G>C	NP_001361757.1:p.Glu1882Gln	NC_000006.12:g.157206416G>C	missense_variant	20/20	chr6	157206416	G	C													0.65551	0.35670	FAIL
ARID1B:p.Glu2110Gln	ARID1B	NM_001374828.1:c.6328G>C	NP_001361757.1:p.Glu2110Gln	NC_000006.12:g.157207100G>C	missense_variant	20/20	chr6	157207100	G	C													0.83702	0.71638	FAIL
ARID1B:p.Gly1352Ter	ARID1B	NM_001374828.1:c.4054G>T	NP_001361757.1:p.Gly1352Ter	NC_000006.12:g.157189776G>T	stop_gained	14/20	chr6	157189776	G	T													0.61592	0.71638	FAIL
ARID1B:p.Gly1439Arg	ARID1B	NM_001374828.1:c.4315G>A	NP_001361757.1:p.Gly1439Arg	NC_000006.12:g.157196248G>A	missense_variant	16/20	chr6	157196248	G	A	0.0001956	0	0	0.000141	5.836e-05	0	0.0002431	0	0	0.0001764	0.0006547	0	0.79433	0.71638	FAIL	Conflicting classifications of pathogenicity	criteria provided, conflicting classifications
ARID1B:p.Gly329Ser	ARID1B	NM_001374828.1:c.985G>A	NP_001361757.1:p.Gly329Ser	NC_000006.12:g.156778665G>A	missense_variant	1/20	chr6	156778665	G	A	0.004765	0.0004579	0	0.00652	0.004119	0.002569	0.004748	0.001195	0	0.006284	0.007594	0.001877	0.21277	0.37556	FAIL	Benign	criteria provided, multiple submitters, no conflicts
ARID1B:p.Gly651Arg	ARID1B	NM_001374828.1:c.1951G>A	NP_001361757.1:p.Gly651Arg	NC_000006.12:g.156829386G>A	missense_variant	2/20	chr6	156829386	G	A	4.377e-05	0	0	7.038e-05	8.676e-05	0	4.6e-05	0	0	8.821e-05	0	0.0002077	0.60375	0.71638	FAIL	Benign	criteria provided, multiple submitters, no conflicts
ARID1B:p.Ile643Val	ARID1B	NM_001374828.1:c.1927A>G	NP_001361757.1:p.Ile643Val	NC_000006.12:g.156829362A>G	missense_variant	2/20	chr6	156829362	A	G	0.013	0.00283	5.441e-05	0.01689	0.006476	0.004834	0.01413	0.003742	0.0001927	0.01874	0.01001	0.004967	0.21619	0.20160	FAIL	Benign	criteria provided, multiple submitters, no conflicts
ARID1B:p.Leu1221Gln	ARID1B	NM_001374828.1:c.3662T>A	NP_001361757.1:p.Leu1221Gln	NC_000006.12:g.157181126T>A	missense_variant	12/20	chr6	157181126	T	A													0.88732	0.71638	FAIL
ARID1B:p.Leu2310TrpfsTer6	ARID1B	NM_001374828.1:c.6928del	NP_001361757.1:p.Leu2310TrpfsTer6	NC_000006.12:g.157207700del	frameshift_variant	20/20	chr6	157207696	GC	G															FAIL
ARID1B:p.Met614Thr	ARID1B	NM_001374828.1:c.1841T>C	NP_001361757.1:p.Met614Thr	NC_000006.12:g.156829276T>C	missense_variant	2/20	chr6	156829276	T	C	8.353e-05	0.0001845	0	0.0001407	5.782e-05	0	7.226e-05	4.824e-05	0	8.818e-05	0.0001963	0	0.73240	0.71638	FAIL	Benign/Likely benign	criteria provided, multiple submitters, no conflicts
ARID1B:p.Pro1304Leu	ARID1B	NM_001374828.1:c.3911C>T	NP_001361757.1:p.Pro1304Leu	NC_000006.12:g.157184427C>T	missense_variant	13/20	chr6	157184427	C	T													0.85944	0.71638	FAIL
ARID1B:p.Pro1567Ser	ARID1B	NM_001374828.1:c.4699C>T	NP_001361757.1:p.Pro1567Ser	NC_000006.12:g.157200924C>T	missense_variant	18/20	chr6	157200924	C	T													0.54179	0.34061	FAIL
ARID1B:p.Pro1699Leu	ARID1B	NM_001374828.1:c.5096C>T	NP_001361757.1:p.Pro1699Leu	NC_000006.12:g.157201321C>T	missense_variant	18/20	chr6	157201321	C	T	1.194e-05	0	0	2.639e-05	0	0	1.972e-05	2.413e-05	0.0001927	1.47e-05	0	0	0.49974	0.40164	FAIL	Conflicting classifications of pathogenicity	criteria provided, conflicting classifications
ARID1B:p.Ser828Thr	ARID1B	NM_001374828.1:c.2483G>C	NP_001361757.1:p.Ser828Thr	NC_000006.12:g.157084897G>C	missense_variant	5/20	chr6	157084897	G	C													0.65201	0.71638	FAIL
ARID1B:p.Trp1635Ter	ARID1B	NM_001374828.1:c.4905G>A	NP_001361757.1:p.Trp1635Ter	NC_000006.12:g.157201130G>A	stop_gained	18/20	chr6	157201130	G	A													0.84170	0.71638	FAIL	Pathogenic	criteria provided, single submitter
ARID2:c.5147+2T>C	ARID2	NM_152641.4:c.5147+2T>C		NC_000012.12:g.45892098T>C	splice_donor_variant		chr12	45892098	T	C															PASS
ARID2:c.706-2A>G	ARID2	NM_152641.4:c.706-2A>G		NC_000012.12:g.45836587A>G	splice_acceptor_variant		chr12	45836587	A	G															PASS
ARID2:p.Ala1434Ser	ARID2	NM_152641.4:c.4300G>T	NP_689854.2:p.Ala1434Ser	NC_000012.12:g.45852423G>T	missense_variant	15/21	chr12	45852423	G	T	0.006582	0.0009852	0.0845	6.167e-05	0.0003759	0.001274	0.003247	0.001013	0.07663	5.881e-05	0.001704	0.003309	0.32712	0.71638	FAIL	Benign	criteria provided, multiple submitters, no conflicts
ARID2:p.Ala1569Thr	ARID2	NM_152641.4:c.4705G>A	NP_689854.2:p.Ala1569Thr	NC_000012.12:g.45852828G>A	missense_variant	15/21	chr12	45852828	G	A	0.001923	0.0003115	0	0.001664	0.0007261	3.281e-05	0.001281	0.0002412	0	0.001514	0.0008502	0	0.97283	0.71638	FAIL	Benign/Likely benign	criteria provided, multiple submitters, no conflicts
ARID2:p.Ala810Pro	ARID2	NM_152641.4:c.2428G>C	NP_689854.2:p.Ala810Pro	NC_000012.12:g.45850551G>C	missense_variant	15/21	chr12	45850551	G	C	0.0004144	0.0002461	0.004957	0	2.895e-05	6.533e-05	0.0002825	0.0002413	0.005776	1.47e-05	0	0	0.36027	0.71638	FAIL	Benign/Likely benign	criteria provided, multiple submitters, no conflicts
ARID2:p.Ala933Thr	ARID2	NM_152641.4:c.2797G>A	NP_689854.2:p.Ala933Thr	NC_000012.12:g.45850920G>A	missense_variant	15/21	chr12	45850920	G	A	3.977e-05	0	0	6.155e-05	0	0	1.972e-05	2.415e-05	0	2.94e-05	0	0	0.26993	0.71638	FAIL
ARID2:p.Arg1011LysfsTer46	ARID2	NM_152641.4:c.3031dup	NP_689854.2:p.Arg1011LysfsTer46	NC_000012.12:g.45851154dup	frameshift_variant	15/21	chr12	45851150	G	GA															FAIL
ARID2:p.Arg231Thr	ARID2	NM_152641.4:c.692G>C	NP_689854.2:p.Arg231Thr	NC_000012.12:g.45821474G>C	missense_variant	6/21	chr12	45821474	G	C													0.90381	0.71638	FAIL
ARID2:p.Asn1546Asp	ARID2	NM_152641.4:c.4636A>G	NP_689854.2:p.Asn1546Asp	NC_000012.12:g.45852759A>G	missense_variant	15/21	chr12	45852759	A	G													0.92272	0.71638	FAIL
ARID2:p.Asn77IlefsTer7	ARID2	NM_152641.4:c.230_248del	NP_689854.2:p.Asn77IlefsTer7	NC_000012.12:g.45731260_45731278del	frameshift_variant	3/21	chr12	45731259	AACTTTCCCAGAAGTTGTTC	A
ARID2:p.Asp1661MetfsTer40	ARID2	NM_152641.4:c.4980del	NP_689854.2:p.Asp1661MetfsTer40	NC_000012.12:g.45891837del	frameshift_variant	17/21	chr12	45891833	GA	G															FAIL
ARID2:p.Asp174Glu	ARID2	NM_152641.4:c.522C>A	NP_689854.2:p.Asp174Glu	NC_000012.12:g.45817773C>A	missense_variant	5/21	chr12	45817773	C	A													0.29436	0.71638	FAIL
ARID2:p.Asp230Asn	ARID2	NM_152641.4:c.688G>A	NP_689854.2:p.Asp230Asn	NC_000012.12:g.45821470G>A	missense_variant	6/21	chr12	45821470	G	A													0.62075	0.71638	FAIL
ARID2:p.Gln1032His	ARID2	NM_152641.4:c.3096G>T	NP_689854.2:p.Gln1032His	NC_000012.12:g.45851219G>T	missense_variant	15/21	chr12	45851219	G	T													0.42681	0.71638	FAIL
ARID2:p.Gln1141Lys	ARID2	NM_152641.4:c.3421C>A	NP_689854.2:p.Gln1141Lys	NC_000012.12:g.45851544C>A	missense_variant	15/21	chr12	45851544	C	A													0.76822	0.71638	FAIL
ARID2:p.Glu224Lys	ARID2	NM_152641.4:c.670G>A	NP_689854.2:p.Glu224Lys	NC_000012.12:g.45821452G>A	missense_variant	6/21	chr12	45821452	G	A													0.73874	0.71638	FAIL
ARID2:p.Glu227Lys	ARID2	NM_152641.4:c.679G>A	NP_689854.2:p.Glu227Lys	NC_000012.12:g.45821461G>A	missense_variant	6/21	chr12	45821461	G	A													0.90381	0.71638	FAIL
ARID2:p.Gly1450Glu	ARID2	NM_152641.4:c.4349G>A	NP_689854.2:p.Gly1450Glu	NC_000012.12:g.45852472G>A	missense_variant	15/21	chr12	45852472	G	A	0.000888	0	0	0.000141	0.0004338	0.005357	0.0002169	0	0	0.0001029	0.0001309	0.00373	0.93237	0.71638	FAIL	Benign	criteria provided, multiple submitters, no conflicts
ARID2:p.Gly379Ter	ARID2	NM_152641.4:c.1135G>T	NP_689854.2:p.Gly379Ter	NC_000012.12:g.45837512G>T	stop_gained	10/21	chr12	45837512	G	T													0.99689	0.71638	FAIL
ARID2:p.His1289Arg	ARID2	NM_152641.4:c.3866A>G	NP_689854.2:p.His1289Arg	NC_000012.12:g.45851989A>G	missense_variant	15/21	chr12	45851989	A	G	5.18e-05	0	0	8.816e-05	5.789e-05	0	5.255e-05	2.411e-05	0	0.0001029	0	0	0.67722	0.71638	FAIL
ARID2:p.Ile1541Asn	ARID2	NM_152641.4:c.4622T>A	NP_689854.2:p.Ile1541Asn	NC_000012.12:g.45852745T>A	missense_variant	15/21	chr12	45852745	T	A													0.82580	0.71638	FAIL
ARID2:p.Ile861Met	ARID2	NM_152641.4:c.2583T>G	NP_689854.2:p.Ile861Met	NC_000012.12:g.45850706T>G	missense_variant	15/21	chr12	45850706	T	G													0.10263	0.25883	FAIL
ARID2:p.Leu1776Phe	ARID2	NM_152641.4:c.5328A>T	NP_689854.2:p.Leu1776Phe	NC_000012.12:g.45893686A>T	missense_variant	20/21	chr12	45893686	A	T													0.76105	0.71638	FAIL
ARID2:p.Leu327Ter	ARID2	NM_152641.4:c.980T>A	NP_689854.2:p.Leu327Ter	NC_000012.12:g.45836948T>A	stop_gained	8/21	chr12	45836948	T	A													0.87772	0.71638	FAIL
ARID2:p.Pro1377Ala	ARID2	NM_152641.4:c.4129C>G	NP_689854.2:p.Pro1377Ala	NC_000012.12:g.45852252C>G	missense_variant	15/21	chr12	45852252	C	G	3.988e-06	0	0	8.83e-06	0	0							0.78598	0.71638	FAIL
ARID2:p.Pro751Thr	ARID2	NM_152641.4:c.2251C>A	NP_689854.2:p.Pro751Thr	NC_000012.12:g.45850374C>A	missense_variant	15/21	chr12	45850374	C	A	3.992e-06	0	0	8.857e-06	0	0							0.58581	0.42656	FAIL
ARID2:p.Ser216Cys	ARID2	NM_152641.4:c.647C>G	NP_689854.2:p.Ser216Cys	NC_000012.12:g.45821429C>G	missense_variant	6/21	chr12	45821429	C	G													0.61009	0.71638	FAIL
ARID2:p.Ser660Ter	ARID2	NM_152641.4:c.1979del	NP_689854.2:p.Ser660Ter	NC_000012.12:g.45850102del	frameshift_variant	15/21	chr12	45850101	TC	T															FAIL
ARID2:p.Thr1206Met	ARID2	NM_152641.4:c.3617C>T	NP_689854.2:p.Thr1206Met	NC_000012.12:g.45851740C>T	missense_variant	15/21	chr12	45851740	C	T	1.595e-05	6.154e-05	5.449e-05	8.833e-06	2.895e-05	0	6.571e-06	2.413e-05	0	0	0	0	0.74843	0.71638	FAIL	Likely benign	criteria provided, single submitter
ARID2:p.Thr1208Ala	ARID2	NM_152641.4:c.3622A>G	NP_689854.2:p.Thr1208Ala	NC_000012.12:g.45851745A>G	missense_variant	15/21	chr12	45851745	A	G	1.595e-05	0	0	1.767e-05	0	6.535e-05	6.568e-06	0	0	1.47e-05	0	0	0.23357	0.37556	FAIL
ARID2:p.Thr1522Ser	ARID2	NM_152641.4:c.4565C>G	NP_689854.2:p.Thr1522Ser	NC_000012.12:g.45852688C>G	missense_variant	15/21	chr12	45852688	C	G	0.0001115	0	0	0.0001146	0.0001157	0.0003594	1.971e-05	0	0	2.94e-05	6.542e-05	0	0.22727	0.26722	FAIL
ARID2:p.Thr1715Ser	ARID2	NM_152641.4:c.5144C>G	NP_689854.2:p.Thr1715Ser	NC_000012.12:g.45892093C>G	missense_variant	18/21	chr12	45892093	C	G													0.47253	0.71638	FAIL
ARID2:p.Thr573Met	ARID2	NM_152641.4:c.1718C>T	NP_689854.2:p.Thr573Met	NC_000012.12:g.45849582C>T	missense_variant&splice_region_variant	14/21	chr12	45849582	C	T	0.00238	0.0004315	0	0.002738	0.000644	0.0002657	0.00257	0.0005551	0	0.003072	0.000917	0	0.66800	0.71638	FAIL	Conflicting classifications of pathogenicity	criteria provided, conflicting classifications
ARID2:p.Thr855Ala	ARID2	NM_152641.4:c.2563A>G	NP_689854.2:p.Thr855Ala	NC_000012.12:g.45850686A>G	missense_variant	15/21	chr12	45850686	A	G													0.57229	0.71638	FAIL
ARID2:p.Trp225Ter	ARID2	NM_152641.4:c.674_675delinsAA	NP_689854.2:p.Trp225Ter	NC_000012.12:g.45821456_45821457delinsAA	stop_gained	6/21	chr12	45821456	GG	AA																Pathogenic	no assertion criteria provided
ARID2:p.Val1649Leu	ARID2	NM_152641.4:c.4945G>C	NP_689854.2:p.Val1649Leu	NC_000012.12:g.45891802G>C	missense_variant	17/21	chr12	45891802	G	C	0.001095	0.000123	0	0.0008278	0.0005205	0.004704	0.0004732	0.000169	0	0.0004557	0.0004582	0.004768	0.95579	0.71638	FAIL	Benign/Likely benign	criteria provided, multiple submitters, no conflicts
ARID5B:p.Arg253His	ARID5B	NM_032199.3:c.758G>A	NP_115575.1:p.Arg253His	NC_000010.11:g.62050912G>A	missense_variant	5/10	chr10	62050912	G	A													0.89300	0.71638	FAIL
ARID5B:p.Asn274del	ARID5B	NM_032199.3:c.819_821del	NP_115575.1:p.Asn274del	NC_000010.11:g.62050973_62050975del	inframe_deletion	5/10	chr10	62050966	CCAA	C	8.753e-05	0	0	0.0001144	0.0001735	0	0.0002562	0	0	0.0001764	0.0017	0			FAIL
ARID5B:p.Cys1087LeufsTer20	ARID5B	NM_032199.3:c.3260del	NP_115575.1:p.Cys1087LeufsTer20	NC_000010.11:g.62092723del	frameshift_variant	10/10	chr10	62092722	TG	T															FAIL
ARID5B:p.Cys1087Ter	ARID5B	NM_032199.3:c.3261T>A	NP_115575.1:p.Cys1087Ter	NC_000010.11:g.62092724T>A	stop_gained	10/10	chr10	62092724	T	A													0.27088	0.71638	FAIL
ARID5B:p.Glu141Ala	ARID5B	NM_032199.3:c.422A>C	NP_115575.1:p.Glu141Ala	NC_000010.11:g.61940328A>C	missense_variant	3/10	chr10	61940328	A	C	0.001273	0.0001231	0	0.00211	0.0006655	0.0005553	0.001262	0.0002171	0	0.001705	0.001964	0.001657	0.92735	0.71638	FAIL
ARID5B:p.Glu433Lys	ARID5B	NM_032199.3:c.1297G>A	NP_115575.1:p.Glu433Lys	NC_000010.11:g.62085799G>A	missense_variant	9/10	chr10	62085799	G	A													0.76073	0.71638	FAIL
ARID5B:p.Glu62Lys	ARID5B	NM_032199.3:c.184G>A	NP_115575.1:p.Glu62Lys	NC_000010.11:g.61902321G>A	missense_variant	2/10	chr10	61902321	G	A													0.75352	0.71638	FAIL
ARID5B:p.Gly523Ser	ARID5B	NM_032199.3:c.1567G>A	NP_115575.1:p.Gly523Ser	NC_000010.11:g.62091030G>A	missense_variant	10/10	chr10	62091030	G	A													0.35895	0.21864	FAIL
ARID5B:p.His821Asp	ARID5B	NM_032199.3:c.2461C>G	NP_115575.1:p.His821Asp	NC_000010.11:g.62091924C>G	missense_variant	10/10	chr10	62091924	C	G	0.0001039	0.0001233	0	0.0001329	0	0.0002292	0.0001183	0.0001931	0	0.000147	0	0	0.41097	0.31220	FAIL	Uncertain significance	criteria provided, single submitter
ARID5B:p.His843Tyr	ARID5B	NM_032199.3:c.2527C>T	NP_115575.1:p.His843Tyr	NC_000010.11:g.62091990C>T	missense_variant	10/10	chr10	62091990	C	T							6.572e-06	0	0	1.47e-05	0	0	0.78918	0.71638	FAIL
ARID5B:p.Ile1006Phe	ARID5B	NM_032199.3:c.3016A>T	NP_115575.1:p.Ile1006Phe	NC_000010.11:g.62092479A>T	missense_variant	10/10	chr10	62092479	A	T	7.972e-06	0	0	1.766e-05	0	0	6.571e-06	0	0	1.47e-05	0	0	0.33603	0.71638	FAIL
ARID5B:p.Ile497Ter	ARID5B	NM_032199.3:c.1489del	NP_115575.1:p.Ile497Ter	NC_000010.11:g.62090952del	frameshift_variant	10/10	chr10	62090945	GA	G															FAIL
ARID5B:p.Leu732Phe	ARID5B	NM_032199.3:c.2196G>T	NP_115575.1:p.Leu732Phe	NC_000010.11:g.62091659G>T	missense_variant	10/10	chr10	62091659	G	T													0.34668	0.28366	FAIL
ARID5B:p.Lys1027ArgfsTer8	ARID5B	NM_032199.3:c.3080del	NP_115575.1:p.Lys1027ArgfsTer8	NC_000010.11:g.62092543del	frameshift_variant	10/10	chr10	62092538	GA	G															FAIL
ARID5B:p.Lys111Thr	ARID5B	NM_032199.3:c.332A>C	NP_115575.1:p.Lys111Thr	NC_000010.11:g.61940238A>C	missense_variant	3/10	chr10	61940238	A	C													0.92735	0.71638	FAIL
ARID5B:p.Lys494Ter	ARID5B	NM_032199.3:c.1480A>T	NP_115575.1:p.Lys494Ter	NC_000010.11:g.62090943A>T	stop_gained	10/10	chr10	62090943	A	T													0.74467	0.71638	FAIL
ARID5B:p.Pro715Ser	ARID5B	NM_032199.3:c.2143C>T	NP_115575.1:p.Pro715Ser	NC_000010.11:g.62091606C>T	missense_variant	10/10	chr10	62091606	C	T							1.314e-05	0	0	1.47e-05	6.546e-05	0	0.60381	0.71638	FAIL
ARID5B:p.Ser1085Arg	ARID5B	NM_032199.3:c.3255C>G	NP_115575.1:p.Ser1085Arg	NC_000010.11:g.62092718C>G	missense_variant	10/10	chr10	62092718	C	G	3.983e-06	0	0	8.808e-06	0	0	3.286e-05	0	0	7.35e-05	0	0	0.29345	0.71638	FAIL
ARID5B:p.Ser480Asn	ARID5B	NM_032199.3:c.1439G>A	NP_115575.1:p.Ser480Asn	NC_000010.11:g.62090902G>A	missense_variant	10/10	chr10	62090902	G	A	0.0007907	0.0006373	0	0.001144	0.0002297	0.001252	0.0007756	0.0003379	0	0.001411	0.0001309	0.001036	0.29033	0.33920	FAIL
ARID5B:p.Ser483Asn	ARID5B	NM_032199.3:c.1448G>A	NP_115575.1:p.Ser483Asn	NC_000010.11:g.62090911G>A	missense_variant	10/10	chr10	62090911	G	A													0.20999	0.23867	FAIL
ARID5B:p.Val178Ile	ARID5B	NM_032199.3:c.532G>A	NP_115575.1:p.Val178Ile	NC_000010.11:g.62000120G>A	missense_variant	4/10	chr10	62000120	G	A													0.79922	0.71638	FAIL
ARID5B:p.Val648Ala	ARID5B	NM_032199.3:c.1943T>C	NP_115575.1:p.Val648Ala	NC_000010.11:g.62091406T>C	missense_variant	10/10	chr10	62091406	T	C													0.51525	0.71638	FAIL
ASXL1:p.Ala116Val	ASXL1	NM_015338.6:c.347C>T	NP_056153.2:p.Ala116Val	NC_000020.11:g.32428222C>T	missense_variant	5/13	chr20	32428222	C	T													0.60600	0.71638	FAIL
ASXL1:p.Ala1312Val	ASXL1	NM_015338.6:c.3935C>T	NP_056153.2:p.Ala1312Val	NC_000020.11:g.32436647C>T	missense_variant	13/13	chr20	32436647	C	T	0.0008314	0.000308	0	0.001565	0.0003181	0	0.0006899	0.0001689	0	0.00122	0.0002617	0	0.23744	0.06391	FAIL	Likely benign	criteria provided, multiple submitters, no conflicts
ASXL1:p.Ala933Val	ASXL1	NM_015338.6:c.2798C>T	NP_056153.2:p.Ala933Val	NC_000020.11:g.32435510C>T	missense_variant	13/13	chr20	32435510	C	T													0.12278	0.15269	FAIL
ASXL1:p.Arg1247Cys	ASXL1	NM_015338.6:c.3739C>T	NP_056153.2:p.Arg1247Cys	NC_000020.11:g.32436451C>T	missense_variant	13/13	chr20	32436451	C	T	0.0002828	0.003755	0	2.645e-05	0.0002024	0	0.001123	0.003594	0	2.939e-05	0.001113	0	0.08132	0.06391	FAIL	Benign/Likely benign	criteria provided, multiple submitters, no conflicts
ASXL1:p.Arg1415Gln	ASXL1	NM_015338.6:c.4244G>A	NP_056153.2:p.Arg1415Gln	NC_000020.11:g.32436956G>A	missense_variant	13/13	chr20	32436956	G	A	1.989e-05	0	5.437e-05	3.518e-05	0	0							0.33387	0.71638	FAIL	Benign	criteria provided, single submitter
ASXL1:p.Arg606Trp	ASXL1	NM_015338.6:c.1816C>T	NP_056153.2:p.Arg606Trp	NC_000020.11:g.32434528C>T	missense_variant	13/13	chr20	32434528	C	T	2.394e-05	0	0.0001088	2.65e-05	2.892e-05	0	1.971e-05	4.826e-05	0	1.47e-05	0	0	0.41182	0.71638	FAIL	Likely benign	criteria provided, single submitter
ASXL1:p.Arg620Cys	ASXL1	NM_015338.6:c.1858C>T	NP_056153.2:p.Arg620Cys	NC_000020.11:g.32434570C>T	missense_variant	13/13	chr20	32434570	C	T	0.0001563	0	0	8.888e-06	0	0.001242	6.571e-05	4.826e-05	0.0001928	0	0	0.001449	0.30872	0.71638	FAIL
ASXL1:p.Arg625Gln	ASXL1	NM_015338.6:c.1874G>A	NP_056153.2:p.Arg625Gln	NC_000020.11:g.32434586G>A	missense_variant	13/13	chr20	32434586	G	A	2.83e-05	6.57e-05	5.469e-05	1.799e-05	2.9e-05	3.273e-05	3.944e-05	0.0001449	0	0	0	0	0.68817	0.71638	FAIL	Uncertain significance	criteria provided, single submitter
ASXL1:p.Arg693Ter	ASXL1	NM_015338.6:c.2077C>T	NP_056153.2:p.Arg693Ter	NC_000020.11:g.32434789C>T	stop_gained	13/13	chr20	32434789	C	T	3.982e-06	6.165e-05	0	0	0	0	1.972e-05	0	0	4.41e-05	0	0	0.69576	0.71638	FAIL	Pathogenic/Likely pathogenic	criteria provided, multiple submitters, no conflicts
ASXL1:p.Arg92His	ASXL1	NM_015338.6:c.275G>A	NP_056153.2:p.Arg92His	NC_000020.11:g.32428150G>A	missense_variant	5/13	chr20	32428150	G	A	2.784e-05	0	0	8.791e-06	0	0.0001307	2.629e-05	4.827e-05	0	1.47e-05	0	0	0.59963	0.71638	FAIL	Likely benign	criteria provided, multiple submitters, no conflicts
ASXL1:p.Arg965Ter	ASXL1	NM_015338.6:c.2893C>T	NP_056153.2:p.Arg965Ter	NC_000020.11:g.32435605C>T	stop_gained	13/13	chr20	32435605	C	T	1.193e-05	0	0	2.639e-05	0	0	6.575e-06	0	0	1.47e-05	0	0	0.13685	0.06391	FAIL	Pathogenic	criteria provided, single submitter
ASXL1:p.Asn986Ser	ASXL1	NM_015338.6:c.2957A>G	NP_056153.2:p.Asn986Ser	NC_000020.11:g.32435669A>G	missense_variant	13/13	chr20	32435669	A	G	0.001483	6.152e-05	0.0004349	0.002128	0.001474	0.0003593	0.001709	0.0001449	0.001155	0.002543	0.002488	0.0004144	0.09081	0.06391	FAIL	Benign/Likely benign	criteria provided, multiple submitters, no conflicts
ASXL1:p.Cys605Ter	ASXL1	NM_015338.6:c.1815C>A	NP_056153.2:p.Cys605Ter	NC_000020.11:g.32434527C>A	stop_gained	13/13	chr20	32434527	C	A													0.35006	0.71638	FAIL
ASXL1:p.Gln748Ter	ASXL1	NM_015338.6:c.2242C>T	NP_056153.2:p.Gln748Ter	NC_000020.11:g.32434954C>T	stop_gained	13/13	chr20	32434954	C	T	3.98e-06	0	0	8.804e-06	0	0	0	0	0	0	0	0	0.42549	0.20300	FAIL
ASXL1:p.Glu1102Asp	ASXL1	NM_015338.6:c.3306G>T	NP_056153.2:p.Glu1102Asp	NC_000020.11:g.32436018G>T	missense_variant	13/13	chr20	32436018	G	T	0.009532	0.002338	0	0.0126	0.003758	0.000196	0.008701	0.001979	0	0.01199	0.003731	0.000207	0.54319	0.71638	FAIL	Benign	criteria provided, multiple submitters, no conflicts
ASXL1:p.Glu1241Lys	ASXL1	NM_015338.6:c.3721G>A	NP_056153.2:p.Glu1241Lys	NC_000020.11:g.32436433G>A	missense_variant	13/13	chr20	32436433	G	A	7.973e-06	0	0	1.765e-05	0	0	6.568e-06	0	0	0	6.542e-05	0	0.48252	0.42656	FAIL	Likely benign	criteria provided, single submitter
ASXL1:p.Glu477Gln	ASXL1	NM_015338.6:c.1429G>C	NP_056153.2:p.Glu477Gln	NC_000020.11:g.32433627G>C	missense_variant	12/13	chr20	32433627	G	C	0.0003343	0.004184	0	3.519e-05	0.0002893	3.267e-05	0.001288	0.004343	0	2.94e-05	0.0009161	0	0.45515	0.36153	FAIL	Benign	criteria provided, multiple submitters, no conflicts
ASXL1:p.Glu790Gly	ASXL1	NM_015338.6:c.2369A>G	NP_056153.2:p.Glu790Gly	NC_000020.11:g.32435081A>G	missense_variant	13/13	chr20	32435081	A	G													0.16710	0.06391	FAIL
ASXL1:p.Gly1154Arg	ASXL1	NM_015338.6:c.3460G>C	NP_056153.2:p.Gly1154Arg	NC_000020.11:g.32436172G>C	missense_variant	13/13	chr20	32436172	G	C	5.568e-05	0	0	0.0001231	0	0	5.256e-05	2.412e-05	0	0.0001029	0	0	0.41563	0.23473	FAIL	Benign/Likely benign	criteria provided, multiple submitters, no conflicts
ASXL1:p.Gly1198Glu	ASXL1	NM_015338.6:c.3593G>A	NP_056153.2:p.Gly1198Glu	NC_000020.11:g.32436305G>A	missense_variant	13/13	chr20	32436305	G	A													0.20003	0.06391	FAIL
ASXL1:p.Gly1397Ser	ASXL1	NM_015338.6:c.4189G>A	NP_056153.2:p.Gly1397Ser	NC_000020.11:g.32436901G>A	missense_variant	13/13	chr20	32436901	G	A	0.002012	0.000123	0	0.001855	0.000954	0.006663	0.001485	0.0001447	0	0.001661	0.002027	0.009125	0.89532	0.71638	FAIL	Benign/Likely benign	criteria provided, multiple submitters, no conflicts
ASXL1:p.Gly645ValfsTer58	ASXL1	NM_015338.6:c.1934del	NP_056153.2:p.Gly645ValfsTer58	NC_000020.11:g.32434646del	frameshift_variant	13/13	chr20	32434638	AG	A	0.0002859	0.0002506	0.0004387	0.0003429	0.0001916	0.0001788	0	0	0	0	0	0			FAIL
ASXL1:p.Gly646TrpfsTer12	ASXL1	NM_015338.6:c.1934dup	NP_056153.2:p.Gly646TrpfsTer12	NC_000020.11:g.32434646dup	frameshift_variant	13/13	chr20	32434638	A	AG	0.000525	0.0005013	0.0004387	0.0006858	0.0002873	0.0005007	0.0006444	0.0002198	0.0007809	0.001009	0.0001984	0.0004219			FAIL	Pathogenic/Likely pathogenic	criteria provided, multiple submitters, no conflicts
ASXL1:p.Gly652Ser	ASXL1	NM_015338.6:c.1954G>A	NP_056153.2:p.Gly652Ser	NC_000020.11:g.32434666G>A	missense_variant	13/13	chr20	32434666	G	A	0.01913	0.001258	0.06237	0.002346	0.08029	0.002482	0.008698	0.002004	0.07187	0.001647	0.03599	0.005799	0.25711	0.32177	FAIL	Benign	criteria provided, multiple submitters, no conflicts
ASXL1:p.Leu1122Phe	ASXL1	NM_015338.6:c.3364C>T	NP_056153.2:p.Leu1122Phe	NC_000020.11:g.32436076C>T	missense_variant	13/13	chr20	32436076	C	T													0.40144	0.36153	FAIL
ASXL1:p.Leu1325Phe	ASXL1	NM_015338.6:c.3973C>T	NP_056153.2:p.Leu1325Phe	NC_000020.11:g.32436685C>T	missense_variant	13/13	chr20	32436685	C	T	0.007059	0.09481	0	0.0005283	0.004568	0.0001307	0.02767	0.09586	0	0.0005292	0.0106	0.0004146	0.08132	0.06391	FAIL	Benign	criteria provided, multiple submitters, no conflicts
ASXL1:p.Leu1395Val	ASXL1	NM_015338.6:c.4183C>G	NP_056153.2:p.Leu1395Val	NC_000020.11:g.32436895C>G	missense_variant	13/13	chr20	32436895	C	G	0.0004414	0	0	0.0004308	5.782e-05	0	0.0003415	0	0	0.0003086	0	0	0.30909	0.29449	FAIL	Likely benign	criteria provided, multiple submitters, no conflicts
ASXL1:p.Leu80Ile	ASXL1	NM_015338.6:c.238C>A	NP_056153.2:p.Leu80Ile	NC_000020.11:g.32369109C>A	missense_variant	4/13	chr20	32369109	C	A													0.39146	0.39380	FAIL
ASXL1:p.Leu831Ile	ASXL1	NM_015338.6:c.2491C>A	NP_056153.2:p.Leu831Ile	NC_000020.11:g.32435203C>A	missense_variant	13/13	chr20	32435203	C	A													0.11146	0.06391	FAIL
ASXL1:p.Lys1244Glu	ASXL1	NM_015338.6:c.3730A>G	NP_056153.2:p.Lys1244Glu	NC_000020.11:g.32436442A>G	missense_variant	13/13	chr20	32436442	A	G	0	0	0	0	0	0							0.55005	0.41325	FAIL	Uncertain significance	criteria provided, single submitter
ASXL1:p.Met1249Val	ASXL1	NM_015338.6:c.3745A>G	NP_056153.2:p.Met1249Val	NC_000020.11:g.32436457A>G	missense_variant	13/13	chr20	32436457	A	G	0.002202	0.0004922	0	0.002237	0.0003759	0.0008492	0.001984	0.0005307	0.0001922	0.002381	0.0005885	0.001036	0.03295	0.06391	FAIL	Benign	criteria provided, multiple submitters, no conflicts
ASXL1:p.Met713CysfsTer12	ASXL1	NM_015338.6:c.2136del	NP_056153.2:p.Met713CysfsTer12	NC_000020.11:g.32434848del	frameshift_variant	13/13	chr20	32434846	GC	G															FAIL
ASXL1:p.Pro1197Ser	ASXL1	NM_015338.6:c.3589C>T	NP_056153.2:p.Pro1197Ser	NC_000020.11:g.32436301C>T	missense_variant	13/13	chr20	32436301	C	T	4.001e-06	0	0	8.907e-06	0	0							0.15232	0.06391	FAIL
ASXL1:p.Pro1317Ser	ASXL1	NM_015338.6:c.3949C>T	NP_056153.2:p.Pro1317Ser	NC_000020.11:g.32436661C>T	missense_variant	13/13	chr20	32436661	C	T													0.23098	0.22914	FAIL
ASXL1:p.Pro1403Ser	ASXL1	NM_015338.6:c.4207C>T	NP_056153.2:p.Pro1403Ser	NC_000020.11:g.32436919C>T	missense_variant	13/13	chr20	32436919	C	T	1.193e-05	0.0001231	0	0	2.891e-05	0	2.628e-05	4.824e-05	0	0	0.0001308	0	0.53705	0.71638	FAIL	Uncertain significance	criteria provided, single submitter
ASXL1:p.Ser117Asn	ASXL1	NM_015338.6:c.350G>A	NP_056153.2:p.Ser117Asn	NC_000020.11:g.32428225G>A	missense_variant	5/13	chr20	32428225	G	A													0.61723	0.71638	FAIL
ASXL1:p.Ser1231Phe	ASXL1	NM_015338.6:c.3692C>T	NP_056153.2:p.Ser1231Phe	NC_000020.11:g.32436404C>T	missense_variant	13/13	chr20	32436404	C	T	0.02029	0.0009878	0.01993	0.0002834	0.1216	0.01144	0.009205	0.00181	0.02001	0.0002352	0.07283	0.01284	0.42663	0.40164	FAIL	Benign	criteria provided, multiple submitters, no conflicts
ASXL1:p.Ser1269Leu	ASXL1	NM_015338.6:c.3806C>T	NP_056153.2:p.Ser1269Leu	NC_000020.11:g.32436518C>T	missense_variant	13/13	chr20	32436518	C	T	3.977e-06	0	0	8.791e-06	0	0							0.42234	0.29026	FAIL
ASXL1:p.Ser463Asn	ASXL1	NM_015338.6:c.1388G>A	NP_056153.2:p.Ser463Asn	NC_000020.11:g.32433586G>A	missense_variant	12/13	chr20	32433586	G	A	3.182e-05	0	0	7.034e-05	0	0	7.884e-05	4.825e-05	0	0.0001029	0	0	0.39205	0.33123	FAIL	Uncertain significance	criteria provided, multiple submitters, no conflicts
ASXL1:p.Ser903Leu	ASXL1	NM_015338.6:c.2708C>T	NP_056153.2:p.Ser903Leu	NC_000020.11:g.32435420C>T	missense_variant	13/13	chr20	32435420	C	T	1.591e-05	0	0	1.758e-05	0	0	1.315e-05	0	0	2.94e-05	0	0	0.04385	0.06391	FAIL	Uncertain significance	criteria provided, single submitter
ASXL1:p.Ter86Ter	ASXL1	NM_001164603.1:c.257G>A	NP_001158075.1:p.Ter86%3D	NC_000020.11:g.32372168G>A	stop_retained_variant	5/5	chr20	32372168	G	A															FAIL
ASXL1:p.Thr793Asn	ASXL1	NM_015338.6:c.2378C>A	NP_056153.2:p.Thr793Asn	NC_000020.11:g.32435090C>A	missense_variant	13/13	chr20	32435090	C	A													0.09388	0.06391	FAIL
ASXL1:p.Val1367Ile	ASXL1	NM_015338.6:c.4099G>A	NP_056153.2:p.Val1367Ile	NC_000020.11:g.32436811G>A	missense_variant	13/13	chr20	32436811	G	A	7.159e-05	0	0	0.0001055	2.891e-05	0	0.0001051	7.236e-05	0	0.0001029	6.543e-05	0.0002068	0.10539	0.06391	FAIL	Conflicting classifications of pathogenicity	criteria provided, conflicting classifications
ASXL1:p.Val751Ile	ASXL1	NM_015338.6:c.2251G>A	NP_056153.2:p.Val751Ile	NC_000020.11:g.32434963G>A	missense_variant	13/13	chr20	32434963	G	A	0.00523	0.07351	0	6.161e-05	0.002835	0.0001633	0.02103	0.07367	0	0.0001176	0.007395	0.0004144	0.03460	0.06391	FAIL	Benign	criteria provided, multiple submitters, no conflicts
ASXL2:c.939+1G>A	ASXL2	NM_018263.6:c.939+1G>A		NC_000002.12:g.25759481C>T	splice_donor_variant		chr2	25759481	C	T															PASS
ASXL2:p.Ala1372Thr	ASXL2	NM_018263.6:c.4114G>A	NP_060733.4:p.Ala1372Thr	NC_000002.12:g.25742223C>T	missense_variant	13/13	chr2	25742223	C	T													0.38929	0.71638	FAIL
ASXL2:p.Ala326Thr	ASXL2	NM_018263.6:c.976G>A	NP_060733.4:p.Ala326Thr	NC_000002.12:g.25756078C>T	missense_variant	10/13	chr2	25756078	C	T													0.86479	0.71638	FAIL
ASXL2:p.Ala497Thr	ASXL2	NM_018263.6:c.1489G>A	NP_060733.4:p.Ala497Thr	NC_000002.12:g.25750067C>T	missense_variant	12/13	chr2	25750067	C	T	0.004522	0.0004521	0	0.006054	0.006054	0.001863	0.004148	0.0009658	0	0.005366	0.009359	0.001038	0.25696	0.21700	FAIL	Benign/Likely benign	criteria provided, multiple submitters, no conflicts
ASXL2:p.Ala684Thr	ASXL2	NM_018263.6:c.2050G>A	NP_060733.4:p.Ala684Thr	NC_000002.12:g.25744287C>T	missense_variant	13/13	chr2	25744287	C	T	0.0003733	0.0001305	5.631e-05	0.0007322	2.973e-05	3.289e-05	0.0002957	9.655e-05	0	0.0005585	0	0.0004142	0.33168	0.32210	FAIL	Benign/Likely benign	criteria provided, multiple submitters, no conflicts
ASXL2:p.Ala881Ser	ASXL2	NM_018263.6:c.2641G>T	NP_060733.4:p.Ala881Ser	NC_000002.12:g.25743696C>A	missense_variant	13/13	chr2	25743696	C	A	3.611e-05	0	0	7.964e-05	0	0	6.572e-06	0	0	1.47e-05	0	0	0.30227	0.13787	FAIL	Conflicting classifications of pathogenicity	criteria provided, conflicting classifications
ASXL2:p.Arg1075Gln	ASXL2	NM_018263.6:c.3224G>A	NP_060733.4:p.Arg1075Gln	NC_000002.12:g.25743113C>T	missense_variant	13/13	chr2	25743113	C	T	0.008645	0.001937	0	0.01132	0.004866	0.001667	0.007841	0.002268	0	0.01079	0.006877	0.001658	0.18390	0.21449	FAIL	Benign/Likely benign	criteria provided, multiple submitters, no conflicts
ASXL2:p.Arg302Gln	ASXL2	NM_018263.6:c.905G>A	NP_060733.4:p.Arg302Gln	NC_000002.12:g.25759516C>T	missense_variant	9/13	chr2	25759516	C	T													0.34378	0.34370	FAIL
ASXL2:p.Asn113Lys	ASXL2	NM_018263.6:c.339C>G	NP_060733.4:p.Asn113Lys	NC_000002.12:g.25799449G>C	missense_variant	5/13	chr2	25799449	G	C	8.031e-05	0	0.001057	0	2.896e-05	0	5.917e-05	0	0.001734	0	0	0	0.65897	0.71638	FAIL
ASXL2:p.Asp317His	ASXL2	NM_018263.6:c.949G>C	NP_060733.4:p.Asp317His	NC_000002.12:g.25756105C>G	missense_variant	10/13	chr2	25756105	C	G	4.284e-06	0	0	9.364e-06	0	0							0.86479	0.71638	FAIL
ASXL2:p.Gln1371Lys	ASXL2	NM_018263.6:c.4111C>A	NP_060733.4:p.Gln1371Lys	NC_000002.12:g.25742226G>T	missense_variant	13/13	chr2	25742226	G	T	0.004955	0.0003873	0	0.005159	0.0002897	0.001274	0.003799	0.0005068	0	0.003557	0.0007207	0.0004139	0.94942	0.71638	FAIL	Benign/Likely benign	criteria provided, multiple submitters, no conflicts
ASXL2:p.Gln181Lys	ASXL2	NM_018263.6:c.541C>A	NP_060733.4:p.Gln181Lys	NC_000002.12:g.25768832G>T	missense_variant	7/13	chr2	25768832	G	T													0.73136	0.71638	FAIL
ASXL2:p.Gln547Arg	ASXL2	NM_018263.6:c.1640A>G	NP_060733.4:p.Gln547Arg	NC_000002.12:g.25749916T>C	missense_variant	12/13	chr2	25749916	T	C	0.001493	0.0005815	0	0.002842	0.0008115	0	0.001741	0.0006032	0	0.003249	0.0009818	0	0.29345	0.35670	FAIL	Benign/Likely benign	criteria provided, multiple submitters, no conflicts
ASXL2:p.Glu1006Gly	ASXL2	NM_018263.6:c.3017A>G	NP_060733.4:p.Glu1006Gly	NC_000002.12:g.25743320T>C	missense_variant	13/13	chr2	25743320	T	C	2.007e-05	0	0	4.427e-05	0	0	2.629e-05	0	0	5.879e-05	0	0	0.23357	0.21895	FAIL
ASXL2:p.Glu1183Asp	ASXL2	NM_018263.6:c.3549G>T	NP_060733.4:p.Glu1183Asp	NC_000002.12:g.25742788C>A	missense_variant	13/13	chr2	25742788	C	A													0.02396	0.06391	FAIL
ASXL2:p.Glu330Ala	ASXL2	NM_018263.6:c.989A>C	NP_060733.4:p.Glu330Ala	NC_000002.12:g.25756065T>G	missense_variant	10/13	chr2	25756065	T	G													0.88732	0.71638	FAIL
ASXL2:p.Glu41del	ASXL2	NM_018263.6:c.122_124del	NP_060733.4:p.Glu41del	NC_000002.12:g.25845499_25845501del	inframe_deletion	2/13	chr2	25845496	CCTT	C															FAIL	Uncertain significance	criteria provided, single submitter
ASXL2:p.Glu519Ter	ASXL2	NM_018263.6:c.1555G>T	NP_060733.4:p.Glu519Ter	NC_000002.12:g.25750001C>A	stop_gained	12/13	chr2	25750001	C	A													0.39253	0.29265	FAIL
ASXL2:p.Glu553Asp	ASXL2	NM_018263.6:c.1659A>C	NP_060733.4:p.Glu553Asp	NC_000002.12:g.25749897T>G	missense_variant	12/13	chr2	25749897	T	G													0.10729	0.13787	FAIL
ASXL2:p.Glu804Lys	ASXL2	NM_018263.6:c.2410G>A	NP_060733.4:p.Glu804Lys	NC_000002.12:g.25743927C>T	missense_variant	13/13	chr2	25743927	C	T							6.572e-06	0	0	1.47e-05	0	0	0.31807	0.13787	FAIL
ASXL2:p.Gly5Arg	ASXL2	NM_018263.6:c.13G>A	NP_060733.4:p.Gly5Arg	NC_000002.12:g.25878210C>T	missense_variant	1/13	chr2	25878210	C	T	0.0001164	0	0	0.0002481	0	0	0.0001643	4.824e-05	0	0.0003234	6.541e-05	0	0.55233	0.71638	FAIL	Likely benign	criteria provided, single submitter
ASXL2:p.Gly608Glu	ASXL2	NM_018263.6:c.1823G>A	NP_060733.4:p.Gly608Glu	NC_000002.12:g.25749733C>T	missense_variant	12/13	chr2	25749733	C	T	0.0002915	0	0	0.0002846	0.00115	0	0.0003288	4.83e-05	0	0.0003088	0.001574	0	0.29384	0.37899	FAIL	Benign/Likely benign	criteria provided, multiple submitters, no conflicts
ASXL2:p.Gly912Val	ASXL2	NM_018263.6:c.2735G>T	NP_060733.4:p.Gly912Val	NC_000002.12:g.25743602C>A	missense_variant	13/13	chr2	25743602	C	A	4.815e-05	6.459e-05	0	9.734e-05	0	0	4.601e-05	0	0	0.0001029	0	0	0.09019	0.06391	FAIL
ASXL2:p.Leu196Ter	ASXL2	NM_018263.6:c.585del	NP_060733.4:p.Leu196Ter	NC_000002.12:g.25768788del	frameshift_variant	7/13	chr2	25768787	GT	G															FAIL
ASXL2:p.Lys177Gln	ASXL2	NM_018263.6:c.529A>C	NP_060733.4:p.Lys177Gln	NC_000002.12:g.25768844T>G	missense_variant	7/13	chr2	25768844	T	G	0.000971	0.0006458	0.0003339	0.001133	0.0006952	0.000719	0.0009658	0.0004825	0.0005769	0.001205	0.001309	0.0002068	0.49512	0.71638	FAIL	Benign/Likely benign	criteria provided, multiple submitters, no conflicts
ASXL2:p.Lys444Asn	ASXL2	NM_018263.6:c.1332A>C	NP_060733.4:p.Lys444Asn	NC_000002.12:g.25750224T>G	missense_variant	12/13	chr2	25750224	T	G	4.012e-06	0	0	8.85e-06	0	0							0.15838	0.36992	FAIL
ASXL2:p.Lys44Gln	ASXL2	NM_018263.6:c.130A>C	NP_060733.4:p.Lys44Gln	NC_000002.12:g.25845491T>G	missense_variant	2/13	chr2	25845491	T	G													0.82680	0.71638	FAIL
ASXL2:p.Met320Ile	ASXL2	NM_018263.6:c.960G>T	NP_060733.4:p.Met320Ile	NC_000002.12:g.25756094C>A	missense_variant	10/13	chr2	25756094	C	A													0.70910	0.71638	FAIL
ASXL2:p.Phe348AsnfsTer6	ASXL2	NM_018263.6:c.1042_1064del	NP_060733.4:p.Phe348AsnfsTer6	NC_000002.12:g.25753622_25753644del	frameshift_variant	11/13	chr2	25753611	TCTCACCTGCATCTCAGGTGTAAA	T
ASXL2:p.Pro140Leu	ASXL2	NM_018263.6:c.419C>T	NP_060733.4:p.Pro140Leu	NC_000002.12:g.25771525G>A	missense_variant	6/13	chr2	25771525	G	A	9.306e-05	0	0	8.921e-05	0.0003525	0	4.64e-05	0	0	0.0001036	0	0	0.73737	0.71638	FAIL	Uncertain significance	criteria provided, multiple submitters, no conflicts
ASXL2:p.Ser1048Asn	ASXL2	NM_018263.6:c.3143G>A	NP_060733.4:p.Ser1048Asn	NC_000002.12:g.25743194C>T	missense_variant	13/13	chr2	25743194	C	T													0.21731	0.06391	FAIL	Uncertain significance	criteria provided, single submitter
ASXL2:p.Ser118del	ASXL2	NM_018263.6:c.351_353del	NP_060733.4:p.Ser118del	NC_000002.12:g.25799447_25799449del	inframe_deletion	5/13	chr2	25799434	ACTG	A	4.053e-06	0	0	8.945e-06	0	0	0	0	0	0	0	0			FAIL
ASXL2:p.Ser1211Thr	ASXL2	NM_018263.6:c.3632G>C	NP_060733.4:p.Ser1211Thr	NC_000002.12:g.25742705C>G	missense_variant	13/13	chr2	25742705	C	G													0.21827	0.06391	FAIL
ASXL2:p.Ser185Gly	ASXL2	NM_018263.6:c.553A>G	NP_060733.4:p.Ser185Gly	NC_000002.12:g.25768820T>C	missense_variant	7/13	chr2	25768820	T	C	0.001914	0.0009042	0	0.003832	0.0002607	0	0.001951	0.0004824	0	0.003836	0.0003928	0.000207	0.37486	0.34370	FAIL	Benign	criteria provided, multiple submitters, no conflicts
ASXL2:p.Thr1396Met	ASXL2	NM_018263.6:c.4187C>T	NP_060733.4:p.Thr1396Met	NC_000002.12:g.25742150G>A	missense_variant	13/13	chr2	25742150	G	A	2.808e-05	0	0	6.194e-05	0	0	1.314e-05	0	0	2.94e-05	0	0	0.64727	0.30908	FAIL	Uncertain significance	criteria provided, single submitter
ASXL2:p.Val91Met	ASXL2	NM_018263.6:c.271G>A	NP_060733.4:p.Val91Met	NC_000002.12:g.25799517C>T	missense_variant	5/13	chr2	25799517	C	T													0.35365	0.71638	FAIL
ATM:c.3746+2T>G	ATM	NM_000051.4:c.3746+2T>G		NC_000011.10:g.108282881T>G	splice_donor_variant		chr11	108282881	T	G															PASS
ATM:c.3993+1G>T	ATM	NM_000051.4:c.3993+1G>T		NC_000011.10:g.108284474G>T	splice_donor_variant		chr11	108284474	G	T															PASS	Pathogenic/Likely pathogenic	criteria provided, multiple submitters, no conflicts
ATM:c.638_662+7del	ATM	NM_000051.4:c.638_662+7del		NC_000011.10:g.108244094_108244125del	splice_donor_variant&splice_donor_5th_base_variant&coding_sequence_variant&intron_variant	6/63	chr11	108244092	TTTTTCCAAGGCTATTCAGTGTGCGAGGTAATC	T
ATM:c.7515+1G>T	ATM	NM_000051.4:c.7515+1G>T		NC_000011.10:g.108330422G>T	splice_donor_variant		chr11	108330422	G	T															PASS	Pathogenic/Likely pathogenic	criteria provided, multiple submitters, no conflicts
ATM:c.8850+2T>C	ATM	NM_000051.4:c.8850+2T>C		NC_000011.10:g.108354876T>C	splice_donor_variant		chr11	108354876	T	C															PASS	Likely pathogenic	criteria provided, single submitter
ATM:p.Ala1309Thr	ATM	NM_000051.4:c.3925G>A	NP_000042.3:p.Ala1309Thr	NC_000011.10:g.108284405G>A	missense_variant	26/63	chr11	108284405	G	A	0.0006846	0.0004922	0.0007075	0.001215	0.0001446	0	0.0007494	0.0003138	0.0005774	0.001367	0.000262	0	0.51478	0.71638	FAIL	Benign	reviewed by expert panel
ATM:p.Ala20Glu	ATM	NM_000051.4:c.59_60delinsAA	NP_000042.3:p.Ala20Glu	NC_000011.10:g.108227683_108227684delinsAA	missense_variant	2/63	chr11	108227683	CT	AA
ATM:p.Ala2274Thr	ATM	NM_000051.4:c.6820G>A	NP_000042.3:p.Ala2274Thr	NC_000011.10:g.108326070G>A	missense_variant	47/63	chr11	108326070	G	A	9.959e-05	0	0	0.0002116	2.893e-05	0	9.203e-05	4.83e-05	0	0.0001617	0	0	0.97042	0.71638	FAIL	Conflicting classifications of pathogenicity	criteria provided, conflicting classifications
ATM:p.Arg13His	ATM	NM_000051.4:c.38G>A	NP_000042.3:p.Arg13His	NC_000011.10:g.108227662G>A	missense_variant	2/63	chr11	108227662	G	A	1.591e-05	0	0	1.759e-05	2.891e-05	3.266e-05							0.56407	0.71638	FAIL	Uncertain significance	criteria provided, multiple submitters, no conflicts
ATM:p.Arg1575His	ATM	NM_000051.4:c.4724G>A	NP_000042.3:p.Arg1575His	NC_000011.10:g.108293425G>A	missense_variant	31/63	chr11	108293425	G	A	5.977e-05	0	0	0.0001235	0	3.268e-05	4.605e-05	7.247e-05	0	4.412e-05	0	0	0.90585	0.71638	FAIL	Conflicting classifications of pathogenicity	criteria provided, conflicting classifications
ATM:p.Arg1882Ter	ATM	NM_000051.4:c.5644C>T	NP_000042.3:p.Arg1882Ter	NC_000011.10:g.108304822C>T	stop_gained	37/63	chr11	108304822	C	T							6.571e-06	0	0	0	6.548e-05	0	0.38891	0.71638	FAIL	Pathogenic/Likely pathogenic	criteria provided, multiple submitters, no conflicts
ATM:p.Arg2161His	ATM	NM_000051.4:c.6482G>A	NP_000042.3:p.Arg2161His	NC_000011.10:g.108321330G>A	missense_variant	45/63	chr11	108321330	G	A	3.182e-05	6.152e-05	0	4.397e-05	2.891e-05	3.266e-05	1.314e-05	2.413e-05	0	1.47e-05	0	0	0.70065	0.71638	FAIL	Uncertain significance	criteria provided, multiple submitters, no conflicts
ATM:p.Arg2443Ter	ATM	NM_000051.4:c.7327C>T	NP_000042.3:p.Arg2443Ter	NC_000011.10:g.108330233C>T	stop_gained	50/63	chr11	108330233	C	T	3.983e-06	0	0	8.814e-06	0	0							0.27996	0.71638	FAIL	Pathogenic/Likely pathogenic	criteria provided, multiple submitters, no conflicts
ATM:p.Arg250Ser	ATM	NM_000051.4:c.748_749delinsTC	NP_000042.3:p.Arg250Ser	NC_000011.10:g.108244873_108244874delinsTC	missense_variant	7/63	chr11	108244873	CG	TC
ATM:p.Arg250Ter	ATM	NM_000051.4:c.748C>T	NP_000042.3:p.Arg250Ter	NC_000011.10:g.108244873C>T	stop_gained	7/63	chr11	108244873	C	T	3.984e-06	0	0	0	2.894e-05	0							0.42339	0.71638	FAIL	Pathogenic	criteria provided, multiple submitters, no conflicts
ATM:p.Arg2849Pro	ATM	NM_000051.4:c.8546G>C	NP_000042.3:p.Arg2849Pro	NC_000011.10:g.108345870G>C	missense_variant	58/63	chr11	108345870	G	C							6.573e-06	0	0	1.47e-05	0	0	0.99163	0.71638	FAIL	Likely pathogenic	reviewed by expert panel
ATM:p.Arg2928Lys	ATM	NM_000051.4:c.8783G>A	NP_000042.3:p.Arg2928Lys	NC_000011.10:g.108353877G>A	missense_variant	60/63	chr11	108353877	G	A													0.99289	0.71638	FAIL	Uncertain significance	criteria provided, multiple submitters, no conflicts
ATM:p.Arg805Gln	ATM	NM_000051.4:c.2414G>A	NP_000042.3:p.Arg805Gln	NC_000011.10:g.108259023G>A	missense_variant	16/63	chr11	108259023	G	A	2.786e-05	0	0	1.76e-05	0	0.0001634							0.57638	0.71638	FAIL	Uncertain significance	criteria provided, multiple submitters, no conflicts
ATM:p.Asn1223IlefsTer17	ATM	NM_000051.4:c.3668del	NP_000042.3:p.Asn1223IlefsTer17	NC_000011.10:g.108282801del	frameshift_variant	25/63	chr11	108282798	TA	T															FAIL
ATM:p.Asn1855Thr	ATM	NM_000051.4:c.5564A>C	NP_000042.3:p.Asn1855Thr	NC_000011.10:g.108304742A>C	missense_variant	37/63	chr11	108304742	A	C													0.59223	0.71638	FAIL	Uncertain significance	criteria provided, single submitter
ATM:p.Asn2130Ser	ATM	NM_000051.4:c.6389A>G	NP_000042.3:p.Asn2130Ser	NC_000011.10:g.108319995A>G	missense_variant	44/63	chr11	108319995	A	G													0.36059	0.71638	FAIL	Uncertain significance	criteria provided, multiple submitters, no conflicts
ATM:p.Asn2697Asp	ATM	NM_000051.4:c.8089A>G	NP_000042.3:p.Asn2697Asp	NC_000011.10:g.108335047A>G	missense_variant	55/63	chr11	108335047	A	G													0.76250	0.71638	FAIL	Uncertain significance	criteria provided, multiple submitters, no conflicts
ATM:p.Asp126Glu	ATM	NM_000051.4:c.378T>A	NP_000042.3:p.Asp126Glu	NC_000011.10:g.108235716T>A	missense_variant	5/63	chr11	108235716	T	A	0.0161	0.2017	0	0.001259	0.011	0.001241	0.05739	0.1962	0	0.001249	0.02552	0.001033	0.05211	0.23427	FAIL	Benign/Likely benign	criteria provided, multiple submitters, no conflicts
ATM:p.Asp1853Val	ATM	NM_000051.4:c.5558A>T	NP_000042.3:p.Asp1853Val	NC_000011.10:g.108304736A>T	missense_variant	37/63	chr11	108304736	A	T	0.004885	0.0007384	5.45e-05	0.006622	0.002952	0.00575	0.00439	0.0008208	0.0001923	0.00729	0.002946	0.004965	0.66473	0.71638	FAIL	Conflicting classifications of pathogenicity	criteria provided, conflicting classifications
ATM:p.Asp2672Tyr	ATM	NM_000051.4:c.8014G>T	NP_000042.3:p.Asp2672Tyr	NC_000011.10:g.108334972G>T	missense_variant	55/63	chr11	108334972	G	T													0.96984	0.71638	FAIL	Uncertain significance	criteria provided, multiple submitters, no conflicts
ATM:p.Asp2721Asn	ATM	NM_000051.4:c.8161G>A	NP_000042.3:p.Asp2721Asn	NC_000011.10:g.108335854G>A	missense_variant	56/63	chr11	108335854	G	A													0.96729	0.71638	FAIL	Conflicting classifications of pathogenicity	criteria provided, conflicting classifications
ATM:p.Asp894Gly	ATM	NM_000051.4:c.2681A>G	NP_000042.3:p.Asp894Gly	NC_000011.10:g.108268452A>G	missense_variant	18/63	chr11	108268452	A	G	3.978e-06	0	0	0	0	3.267e-05							0.75425	0.71638	FAIL	Uncertain significance	criteria provided, single submitter
ATM:p.Cys2473Ter	ATM	NM_000051.4:c.7419C>A	NP_000042.3:p.Cys2473Ter	NC_000011.10:g.108330325C>A	stop_gained	50/63	chr11	108330325	C	A													0.25537	0.71638	FAIL
ATM:p.Gln1128Arg	ATM	NM_000051.4:c.3383A>G	NP_000042.3:p.Gln1128Arg	NC_000011.10:g.108279589A>G	missense_variant	23/63	chr11	108279589	A	G	0.001738	0.02272	0	8.823e-05	0.001504	0	0.005939	0.02067	0	0.0001323	0.001702	0	0.44406	0.71638	FAIL	Benign/Likely benign	criteria provided, multiple submitters, no conflicts
ATM:p.Gln2733Ter	ATM	NM_000051.4:c.8197C>T	NP_000042.3:p.Gln2733Ter	NC_000011.10:g.108335890C>T	stop_gained	56/63	chr11	108335890	C	T													0.54781	0.71638	FAIL
ATM:p.Glu1325Lys	ATM	NM_000051.4:c.3973G>A	NP_000042.3:p.Glu1325Lys	NC_000011.10:g.108284453G>A	missense_variant	26/63	chr11	108284453	G	A													0.63903	0.71638	FAIL
ATM:p.Glu1346Gln	ATM	NM_000051.4:c.4036G>C	NP_000042.3:p.Glu1346Gln	NC_000011.10:g.108287642G>C	missense_variant	27/63	chr11	108287642	G	C													0.91063	0.71638	FAIL
ATM:p.Glu2295Lys	ATM	NM_000051.4:c.6883G>A	NP_000042.3:p.Glu2295Lys	NC_000011.10:g.108326133G>A	missense_variant	47/63	chr11	108326133	G	A													0.97042	0.71638	FAIL	Uncertain significance	criteria provided, single submitter
ATM:p.Glu3015Gly	ATM	NM_000051.4:c.9044A>G	NP_000042.3:p.Glu3015Gly	NC_000011.10:g.108365381A>G	missense_variant	63/63	chr11	108365381	A	G													0.76140	0.71638	FAIL	Uncertain significance	criteria provided, multiple submitters, no conflicts
ATM:p.Glu522IlefsTer43	ATM	NM_000051.4:c.1564_1565del	NP_000042.3:p.Glu522IlefsTer43	NC_000011.10:g.108251029_108251030del	frameshift_variant	10/63	chr11	108251025	CAG	C	5.581e-05	0	0	0.0001057	0	0	5.258e-05	0	0	0.0001176	0	0			FAIL	Pathogenic	criteria provided, multiple submitters, no conflicts
ATM:p.Glu642Gln	ATM	NM_000051.4:c.1924G>C	NP_000042.3:p.Glu642Gln	NC_000011.10:g.108253839G>C	missense_variant	13/63	chr11	108253839	G	C													0.64395	0.71638	FAIL
ATM:p.Gly1065Ter	ATM	NM_000051.4:c.3193G>T	NP_000042.3:p.Gly1065Ter	NC_000011.10:g.108272761G>T	stop_gained	22/63	chr11	108272761	G	T													0.49568	0.33663	FAIL
ATM:p.Gly1746Glu	ATM	NM_000051.4:c.5237G>A	NP_000042.3:p.Gly1746Glu	NC_000011.10:g.108301707G>A	missense_variant	35/63	chr11	108301707	G	A													0.89682	0.71638	FAIL	Uncertain significance	criteria provided, multiple submitters, no conflicts
ATM:p.Gly1868Glu	ATM	NM_000051.4:c.5603G>A	NP_000042.3:p.Gly1868Glu	NC_000011.10:g.108304781G>A	missense_variant	37/63	chr11	108304781	G	A													0.61857	0.71638	FAIL	Uncertain significance	criteria provided, single submitter
ATM:p.Gly2023Arg	ATM	NM_000051.4:c.6067G>A	NP_000042.3:p.Gly2023Arg	NC_000011.10:g.108315883G>A	missense_variant	41/63	chr11	108315883	G	A	0.001432	0.0003076	5.442e-05	0.002383	0.001041	0.0006533	0.001249	0.0003139	0	0.002264	0.000786	0.0004139	0.96850	0.71638	FAIL	Conflicting classifications of pathogenicity	criteria provided, conflicting classifications
ATM:p.Gly2287Ala	ATM	NM_000051.4:c.6860G>C	NP_000042.3:p.Gly2287Ala	NC_000011.10:g.108326110G>C	missense_variant	47/63	chr11	108326110	G	C	0.0001831	0	0	0.0003258	5.783e-05	0	0.0002563	0	0	0.0005586	0	0	0.50296	0.71638	FAIL	Conflicting classifications of pathogenicity	criteria provided, conflicting classifications
ATM:p.Gly2891Asp	ATM	NM_000051.4:c.8672G>A	NP_000042.3:p.Gly2891Asp	NC_000011.10:g.108353766G>A	missense_variant&splice_region_variant	60/63	chr11	108353766	G	A	0	0	0	0	0	0	6.577e-06	0	0	1.47e-05	0	0	0.99289	0.71638	FAIL	Uncertain significance	criteria provided, multiple submitters, no conflicts
ATM:p.Gly301Asp	ATM	NM_000051.4:c.902G>A	NP_000042.3:p.Gly301Asp	NC_000011.10:g.108246964G>A	missense_variant&splice_region_variant	8/63	chr11	108246964	G	A	5.192e-05	0	0	0.0001148	0	0	6.572e-05	0	0	0.000147	0	0	0.70886	0.71638	FAIL	Uncertain significance	criteria provided, multiple submitters, no conflicts
ATM:p.Gly509GlufsTer3	ATM	NM_000051.4:c.1524del	NP_000042.3:p.Gly509GlufsTer3	NC_000011.10:g.108250989del	frameshift_variant	10/63	chr11	108250987	CT	C															FAIL	Pathogenic/Likely pathogenic	criteria provided, multiple submitters, no conflicts
ATM:p.Ile258Phe	ATM	NM_000051.4:c.772A>T	NP_000042.3:p.Ile258Phe	NC_000011.10:g.108244897A>T	missense_variant	7/63	chr11	108244897	A	T													0.52020	0.71638	FAIL
ATM:p.Ile2701Thr	ATM	NM_000051.4:c.8102T>C	NP_000042.3:p.Ile2701Thr	NC_000011.10:g.108335060T>C	missense_variant	55/63	chr11	108335060	T	C													0.82379	0.71638	FAIL
ATM:p.Ile879Val	ATM	NM_000051.4:c.2635A>G	NP_000042.3:p.Ile879Val	NC_000011.10:g.108267339A>G	missense_variant	17/63	chr11	108267339	A	G	1.193e-05	0	0.0001088	0	2.891e-05	0	1.314e-05	0	0.0003849	0	0	0	0.17971	0.13787	FAIL	Uncertain significance	criteria provided, multiple submitters, no conflicts
ATM:p.Leu1222Ile	ATM	NM_000051.4:c.3664C>A	NP_000042.3:p.Leu1222Ile	NC_000011.10:g.108282797C>A	missense_variant	25/63	chr11	108282797	C	A													0.51233	0.71638	FAIL
ATM:p.Leu1590Phe	ATM	NM_000051.4:c.4768C>T	NP_000042.3:p.Leu1590Phe	NC_000011.10:g.108293469C>T	missense_variant	31/63	chr11	108293469	C	T	0.0001278	0	0	0.0002474	0	0	0.0001775	0	0	0.0003528	0	0.000207	0.64486	0.71638	FAIL	Conflicting classifications of pathogenicity	criteria provided, conflicting classifications
ATM:p.Leu2492Arg	ATM	NM_000051.4:c.7475T>G	NP_000042.3:p.Leu2492Arg	NC_000011.10:g.108330381T>G	missense_variant	50/63	chr11	108330381	T	G	9.949e-05	0	0	0.0002113	2.891e-05	0	0.0001774	2.412e-05	0	0.0003822	0	0	0.80566	0.71638	FAIL	Conflicting classifications of pathogenicity	criteria provided, conflicting classifications
ATM:p.Leu2890Val	ATM	NM_000051.4:c.8668C>G	NP_000042.3:p.Leu2890Val	NC_000011.10:g.108347362C>G	missense_variant	59/63	chr11	108347362	C	G													0.17670	0.36153	FAIL	Uncertain significance	criteria provided, multiple submitters, no conflicts
ATM:p.Leu2970ThrfsTer7	ATM	NM_000051.4:c.8908_8909del	NP_000042.3:p.Leu2970ThrfsTer7	NC_000011.10:g.108365139_108365140del	frameshift_variant	62/63	chr11	108365137	ATT	A															FAIL
ATM:p.Lys1435Arg	ATM	NM_000051.4:c.4304A>G	NP_000042.3:p.Lys1435Arg	NC_000011.10:g.108289669A>G	missense_variant	29/63	chr11	108289669	A	G	3.994e-06	0	0	8.829e-06	0	0							0.53755	0.71638	FAIL	Uncertain significance	criteria provided, multiple submitters, no conflicts
ATM:p.Lys1454Asn	ATM	NM_000051.4:c.4362A>C	NP_000042.3:p.Lys1454Asn	NC_000011.10:g.108289727A>C	missense_variant	29/63	chr11	108289727	A	C	0.0003026	6.158e-05	0	0.0005987	0	0	0.000243	0	0	0.0005144	6.542e-05	0	0.48316	0.71638	FAIL	Conflicting classifications of pathogenicity	criteria provided, conflicting classifications
ATM:p.Lys1550AsnfsTer15	ATM	NM_000051.4:c.4649_4650insTCTAA	NP_000042.3:p.Lys1550AsnfsTer15	NC_000011.10:g.108293350_108293351insTCTAA	frameshift_variant	31/63	chr11	108293348	C	CAATCT
ATM:p.Lys2413Arg	ATM	NM_000051.4:c.7238A>G	NP_000042.3:p.Lys2413Arg	NC_000011.10:g.108329169A>G	missense_variant	49/63	chr11	108329169	A	G													0.95450	0.71638	FAIL	Uncertain significance	criteria provided, multiple submitters, no conflicts
ATM:p.Lys578AsnfsTer8	ATM	NM_000051.4:c.1734del	NP_000042.3:p.Lys578AsnfsTer8	NC_000011.10:g.108251963del	frameshift_variant	11/63	chr11	108251960	GA	G															FAIL
ATM:p.Met1040Val	ATM	NM_000051.4:c.3118A>G	NP_000042.3:p.Met1040Val	NC_000011.10:g.108272572A>G	missense_variant	21/63	chr11	108272572	A	G	0.003072	0.04256	0	6.16e-05	0.001764	9.801e-05	0.01143	0.03975	0	8.818e-05	0.004646	0.0004137	0.19818	0.39380	FAIL	Benign	reviewed by expert panel
ATM:p.Met1210Ile	ATM	NM_000051.4:c.3630G>A	NP_000042.3:p.Met1210Ile	NC_000011.10:g.108282763G>A	missense_variant	25/63	chr11	108282763	G	A	1.991e-05	0	0	3.522e-05	0	3.272e-05	1.974e-05	0	0	4.412e-05	0	0	0.58555	0.71638	FAIL	Conflicting classifications of pathogenicity	criteria provided, conflicting classifications
ATM:p.Met1632Val	ATM	NM_000051.4:c.4894A>G	NP_000042.3:p.Met1632Val	NC_000011.10:g.108295044A>G	missense_variant	32/63	chr11	108295044	A	G													0.26113	0.25767	PASS	Uncertain significance	criteria provided, single submitter
ATM:p.Met1830Val	ATM	NM_000051.4:c.5488A>G	NP_000042.3:p.Met1830Val	NC_000011.10:g.108303021A>G	missense_variant	36/63	chr11	108303021	A	G	1.196e-05	0	5.441e-05	8.829e-06	0	0	1.315e-05	2.412e-05	0	0	0	0	0.27184	0.34210	FAIL	Conflicting classifications of pathogenicity	criteria provided, conflicting classifications
ATM:p.Phe2799LysfsTer4	ATM	NM_000051.4:c.8395_8404del	NP_000042.3:p.Phe2799LysfsTer4	NC_000011.10:g.108343348_108343357del	frameshift_variant	57/63	chr11	108343337	ATTTCAGTGCC	A	1.99e-05	0	0	2.641e-05	0	3.266e-05	1.314e-05	0	0	2.94e-05	0	0				Pathogenic/Likely pathogenic	criteria provided, multiple submitters, no conflicts
ATM:p.Phe2846LeufsTer11	ATM	NM_000051.4:c.8538del	NP_000042.3:p.Phe2846LeufsTer11	NC_000011.10:g.108345862del	frameshift_variant	58/63	chr11	108345859	GT	G															FAIL
ATM:p.Phe505Val	ATM	NM_000051.4:c.1513T>G	NP_000042.3:p.Phe505Val	NC_000011.10:g.108250978T>G	missense_variant	10/63	chr11	108250978	T	G													0.60688	0.71638	FAIL
ATM:p.Phe582Leu	ATM	NM_000051.4:c.1744T>C	NP_000042.3:p.Phe582Leu	NC_000011.10:g.108251973T>C	missense_variant	11/63	chr11	108251973	T	C	0.00098	0	0	0.001128	0.00136	0.001764	0.0008211	0.0002171	0	0.0009995	0.001832	0.001448	0.15696	0.25767	FAIL	Conflicting classifications of pathogenicity	criteria provided, conflicting classifications
ATM:p.Phe763Leu	ATM	NM_000051.4:c.2289T>A	NP_000042.3:p.Phe763Leu	NC_000011.10:g.108257519T>A	missense_variant	15/63	chr11	108257519	T	A	0.0007004	0.001969	0	0.0005013	0.001821	0	0.0009065	0.002171	0	0.0002645	0.001308	0	0.16672	0.41325	FAIL	Conflicting classifications of pathogenicity	criteria provided, conflicting classifications
ATM:p.Pro292Leu	ATM	NM_000051.4:c.875C>T	NP_000042.3:p.Pro292Leu	NC_000011.10:g.108245000C>T	missense_variant	7/63	chr11	108245000	C	T	8.059e-06	0	5.456e-05	8.846e-06	0	0	1.316e-05	2.417e-05	0	1.471e-05	0	0	0.78398	0.71638	FAIL	Likely pathogenic	reviewed by expert panel
ATM:p.Ser1691Arg	ATM	NM_000051.4:c.5071A>C	NP_000042.3:p.Ser1691Arg	NC_000011.10:g.108299779A>C	missense_variant	34/63	chr11	108299779	A	C	0.001759	0.0005536	0	0.002915	0.0007228	0	0.001603	0.0005789	0	0.002381	0.001571	0	0.32142	0.30348	FAIL	Conflicting classifications of pathogenicity	criteria provided, conflicting classifications
ATM:p.Ser2495Pro	ATM	NM_000051.4:c.7483T>C	NP_000042.3:p.Ser2495Pro	NC_000011.10:g.108330389T>C	missense_variant	50/63	chr11	108330389	T	C													0.62233	0.71638	FAIL
ATM:p.Ser333Phe	ATM	NM_000051.4:c.998C>T	NP_000042.3:p.Ser333Phe	NC_000011.10:g.108247060C>T	missense_variant	8/63	chr11	108247060	C	T	0.001561	0.0002463	0	0.00162	0.003474	0	0.001354	0.0003138	0	0.001381	0.004058	0	0.53015	0.71638	FAIL	Conflicting classifications of pathogenicity	criteria provided, conflicting classifications
ATM:p.Ser49Cys	ATM	NM_000051.4:c.146C>G	NP_000042.3:p.Ser49Cys	NC_000011.10:g.108227849C>G	missense_variant	3/63	chr11	108227849	C	G	0.007125	0.002099	0	0.01262	0.00304	0.00367	0.007265	0.002703	0	0.01307	0.003797	0.003521	0.40396	0.29300	FAIL	Benign	reviewed by expert panel
ATM:p.Ser775Phe	ATM	NM_000051.4:c.2324C>T	NP_000042.3:p.Ser775Phe	NC_000011.10:g.108257554C>T	missense_variant	15/63	chr11	108257554	C	T													0.34844	0.16062	FAIL
ATM:p.Ser877Thr	ATM	NM_000051.4:c.2630G>C	NP_000042.3:p.Ser877Thr	NC_000011.10:g.108267334G>C	missense_variant	17/63	chr11	108267334	G	C	3.58e-05	0	0.0002176	8.795e-06	0	9.799e-05	3.287e-05	0	0.0001927	0	0	0.0008295	0.08945	0.06391	FAIL	Conflicting classifications of pathogenicity	criteria provided, conflicting classifications
ATM:p.Ser978Pro	ATM	NM_000051.4:c.2932T>C	NP_000042.3:p.Ser978Pro	NC_000011.10:g.108271261T>C	missense_variant	20/63	chr11	108271261	T	C	0.0009511	0	0	0.0006951	0.0001157	0.004933	0.0004404	7.242e-05	0	0.0005733	0.0002621	0.003517	0.73172	0.71638	FAIL	Conflicting classifications of pathogenicity	criteria provided, conflicting classifications
ATM:p.Thr2911Ile	ATM	NM_000051.4:c.8732C>T	NP_000042.3:p.Thr2911Ile	NC_000011.10:g.108353826C>T	missense_variant	60/63	chr11	108353826	C	T													0.58036	0.71638	FAIL	Conflicting classifications of pathogenicity	criteria provided, conflicting classifications
ATM:p.Trp164Ter	ATM	NM_000051.4:c.492G>A	NP_000042.3:p.Trp164Ter	NC_000011.10:g.108235830G>A	stop_gained	5/63	chr11	108235830	G	A													0.95224	0.71638	FAIL	Pathogenic	criteria provided, multiple submitters, no conflicts
ATM:p.Trp2109Cys	ATM	NM_000051.4:c.6327G>T	NP_000042.3:p.Trp2109Cys	NC_000011.10:g.108317501G>T	missense_variant	43/63	chr11	108317501	G	T													0.96632	0.71638	FAIL	Uncertain significance	criteria provided, single submitter
ATM:p.Tyr1442His	ATM	NM_000051.4:c.4324T>C	NP_000042.3:p.Tyr1442His	NC_000011.10:g.108289689T>C	missense_variant	29/63	chr11	108289689	T	C	0.0003269	0	0	0.0006526	0	0	0.0002694	7.235e-05	0	0.0005439	0	0	0.84029	0.71638	FAIL	Conflicting classifications of pathogenicity	criteria provided, conflicting classifications
ATM:p.Tyr1475Cys	ATM	NM_000051.4:c.4424A>G	NP_000042.3:p.Tyr1475Cys	NC_000011.10:g.108289789A>G	missense_variant	29/63	chr11	108289789	A	G	0.0005995	0.0002496	0	0.0009455	0.000261	0	0.0005387	0.0001206	0	0.0009554	6.55e-05	0	0.56076	0.71638	FAIL	Conflicting classifications of pathogenicity	criteria provided, conflicting classifications
ATM:p.Tyr1544Cys	ATM	NM_000051.4:c.4631A>G	NP_000042.3:p.Tyr1544Cys	NC_000011.10:g.108293332A>G	missense_variant	31/63	chr11	108293332	A	G	3.323e-05	0	0	7.317e-05	0	0	1.314e-05	0	0	2.94e-05	0	0	0.50029	0.71638	FAIL	Uncertain significance	criteria provided, multiple submitters, no conflicts
ATM:p.Val1570Ala	ATM	NM_000051.4:c.4709T>C	NP_000042.3:p.Val1570Ala	NC_000011.10:g.108293410T>C	missense_variant	31/63	chr11	108293410	T	C	0.0004104	0.0001231	0	0.000723	0.0003764	0	0.0004338	0.0001447	0	0.0006322	0.0009173	0	0.29914	0.37257	FAIL	Conflicting classifications of pathogenicity	criteria provided, conflicting classifications
ATM:p.Val182Leu	ATM	NM_000051.4:c.544G>C	NP_000042.3:p.Val182Leu	NC_000011.10:g.108244000G>C	missense_variant	6/63	chr11	108244000	G	C	0.002522	0.02097	0	0.0008948	0.004612	6.575e-05	0.007056	0.02237	0	0.0004861	0.006474	0	0.55682	0.71638	FAIL	Benign/Likely benign	criteria provided, multiple submitters, no conflicts
ATM:p.Val2079Ile	ATM	NM_000051.4:c.6235G>A	NP_000042.3:p.Val2079Ile	NC_000011.10:g.108317409G>A	missense_variant	43/63	chr11	108317409	G	A	0.002522	0.01772	5.441e-05	0.0007475	0.00188	0.001078	0.005936	0.01747	0.0001949	0.000589	0.005079	0.0008309	0.12096	0.06391	FAIL	Benign/Likely benign	criteria provided, multiple submitters, no conflicts
ATM:p.Val341Ile	ATM	NM_000051.4:c.1021G>A	NP_000042.3:p.Val341Ile	NC_000011.10:g.108247083G>A	missense_variant	8/63	chr11	108247083	G	A	2.788e-05	0.0001848	0	8.811e-06	2.894e-05	0	2.629e-05	4.826e-05	0	1.47e-05	6.546e-05	0	0.65211	0.71638	FAIL	Conflicting classifications of pathogenicity	criteria provided, conflicting classifications
ATM:p.Val410Ala	ATM	NM_000051.4:c.1229T>C	NP_000042.3:p.Val410Ala	NC_000011.10:g.108249096T>C	missense_variant	9/63	chr11	108249096	T	C	0.002222	0.0009236	0	0.003392	0.00298	0	0.001847	0.0006032	0	0.002749	0.003929	0	0.76783	0.71638	FAIL	Conflicting classifications of pathogenicity	criteria provided, conflicting classifications
ATM:p.Val613Leu	ATM	NM_000051.4:c.1837G>T	NP_000042.3:p.Val613Leu	NC_000011.10:g.108252851G>T	missense_variant	12/63	chr11	108252851	G	T	3.189e-05	0	0	6.174e-05	2.898e-05	0	3.946e-05	0	0	8.826e-05	0	0	0.85267	0.71638	FAIL	Uncertain significance	criteria provided, multiple submitters, no conflicts
ATR:p.Ala2575Val	ATR	NM_001184.4:c.7724C>T	NP_001175.2:p.Ala2575Val	NC_000003.12:g.142453165G>A	missense_variant	46/47	chr3	142453165	G	A	1.989e-05	0	0.0002175	0	0	3.267e-05	1.315e-05	2.414e-05	0	1.47e-05	0	0	0.73748	0.71638	FAIL	Uncertain significance	criteria provided, single submitter
ATR:p.Arg1451Trp	ATR	NM_001184.4:c.4351C>T	NP_001175.2:p.Arg1451Trp	NC_000003.12:g.142519700G>A	missense_variant	24/47	chr3	142519700	G	A	0.0002784	6.152e-05	5.437e-05	0.0004044	0.0001735	9.799e-05	0.000388	7.248e-05	0	0.0005292	0.000131	0	0.84947	0.71638	FAIL	Conflicting classifications of pathogenicity	criteria provided, conflicting classifications
ATR:p.Arg1647Cys	ATR	NM_001184.4:c.4939C>T	NP_001175.2:p.Arg1647Cys	NC_000003.12:g.142508023G>A	missense_variant	28/47	chr3	142508023	G	A													0.98037	0.71638	FAIL	Uncertain significance	criteria provided, single submitter
ATR:p.Arg635Gln	ATR	NM_001184.4:c.1904G>A	NP_001175.2:p.Arg635Gln	NC_000003.12:g.142556557C>T	missense_variant	9/47	chr3	142556557	C	T	0.0002273	6.182e-05	0.0001088	0.0003883	0.0001159	3.276e-05	0.0002498	0.000169	0	0.0004116	6.549e-05	0	0.21922	0.28693	FAIL	Conflicting classifications of pathogenicity	criteria provided, conflicting classifications
ATR:p.Arg968Thr	ATR	NM_001184.4:c.2903G>C	NP_001175.2:p.Arg968Thr	NC_000003.12:g.142550205C>G	missense_variant	14/47	chr3	142550205	C	G													0.70597	0.71638	FAIL
ATR:p.Asn1024Ser	ATR	NM_001184.4:c.3071A>G	NP_001175.2:p.Asn1024Ser	NC_000003.12:g.142549579T>C	missense_variant	15/47	chr3	142549579	T	C	1.201e-05	0	0	2.651e-05	0	0	1.97e-05	0	0	4.41e-05	0	0	0.55492	0.71638	FAIL	Uncertain significance	criteria provided, multiple submitters, no conflicts
ATR:p.Asp1409Gly	ATR	NM_001184.4:c.4226A>G	NP_001175.2:p.Asp1409Gly	NC_000003.12:g.142522768T>C	missense_variant	23/47	chr3	142522768	T	C													0.72380	0.71638	FAIL
ATR:p.Asp1568_Gln1579delinsGlu	ATR	NM_001184.4:c.4704_4736del	NP_001175.2:p.Asp1568_Gln1579delinsGlu	NC_000003.12:g.142512377_142512409del	inframe_deletion	27/47	chr3	142512375	CTGTGTACTGAGTTGACACAGATCAGATGCAATG	C
ATR:p.Asp1768Gly	ATR	NM_001184.4:c.5303A>G	NP_001175.2:p.Asp1768Gly	NC_000003.12:g.142499704T>C	missense_variant	31/47	chr3	142499704	T	C	4.772e-05	6.152e-05	0	7.912e-05	5.783e-05	0	1.97e-05	0	0	1.47e-05	0	0.0002069	0.56978	0.71638	FAIL	Uncertain significance	criteria provided, multiple submitters, no conflicts
ATR:p.Asp331Gly	ATR	NM_001184.4:c.992A>G	NP_001175.2:p.Asp331Gly	NC_000003.12:g.142562410T>C	missense_variant	4/47	chr3	142562410	T	C	0.001396	0.0003079	0	0.001126	0.0004914	0	0.001124	0.0003137	0	0.001147	0.000131	0	0.16258	0.22623	FAIL	Conflicting classifications of pathogenicity	criteria provided, conflicting classifications
ATR:p.Asp589CysfsTer16	ATR	NM_001184.4:c.1765_1777del	NP_001175.2:p.Asp589CysfsTer16	NC_000003.12:g.142558733_142558745del	frameshift_variant	8/47	chr3	142558731	ATACCACATAAATC	A
ATR:p.Gln1575Glu	ATR	NM_001184.4:c.4723C>G	NP_001175.2:p.Gln1575Glu	NC_000003.12:g.142512389G>C	missense_variant	27/47	chr3	142512389	G	C													0.96733	0.71638	FAIL
ATR:p.Gln474Ter	ATR	NM_001184.4:c.1420C>T	NP_001175.2:p.Gln474Ter	NC_000003.12:g.142560384G>A	stop_gained	6/47	chr3	142560384	G	A													0.33455	0.71638	FAIL
ATR:p.Glu1251Lys	ATR	NM_001184.4:c.3751G>A	NP_001175.2:p.Glu1251Lys	NC_000003.12:g.142536176C>T	missense_variant	20/47	chr3	142536176	C	T													0.75368	0.71638	FAIL
ATR:p.Glu148Ter	ATR	NM_001184.4:c.442G>T	NP_001175.2:p.Glu148Ter	NC_000003.12:g.142562960C>A	stop_gained	4/47	chr3	142562960	C	A													0.74710	0.71638	FAIL
ATR:p.Glu471Gln	ATR	NM_001184.4:c.1411G>C	NP_001175.2:p.Glu471Gln	NC_000003.12:g.142560393C>G	missense_variant	6/47	chr3	142560393	C	G	0.000354	6.152e-05	0	0.0001583	0.0001156	0.00196	0.0001709	4.83e-05	0	0.0001176	0.0003273	0.002072	0.51931	0.71638	FAIL	Conflicting classifications of pathogenicity	criteria provided, conflicting classifications
ATR:p.Glu478Gln	ATR	NM_001184.4:c.1432G>C	NP_001175.2:p.Glu478Gln	NC_000003.12:g.142560372C>G	missense_variant	6/47	chr3	142560372	C	G	3.978e-06	0	0	8.795e-06	0	0	1.315e-05	4.829e-05	0	0	0	0	0.51272	0.71638	FAIL	Uncertain significance	criteria provided, multiple submitters, no conflicts
ATR:p.Gly1065Trp	ATR	NM_001184.4:c.3193G>T	NP_001175.2:p.Gly1065Trp	NC_000003.12:g.142547889C>A	missense_variant	16/47	chr3	142547889	C	A													0.70936	0.71638	FAIL
ATR:p.Gly1674Ala	ATR	NM_001184.4:c.5021G>C	NP_001175.2:p.Gly1674Ala	NC_000003.12:g.142507941C>G	missense_variant	28/47	chr3	142507941	C	G													0.63358	0.71638	FAIL
ATR:p.Gly2213Ala	ATR	NM_001184.4:c.6638G>C	NP_001175.2:p.Gly2213Ala	NC_000003.12:g.142467983C>G	missense_variant	39/47	chr3	142467983	C	G													0.61932	0.71638	FAIL
ATR:p.Gly332Ser	ATR	NM_001184.4:c.994G>A	NP_001175.2:p.Gly332Ser	NC_000003.12:g.142562408C>T	missense_variant	4/47	chr3	142562408	C	T	3.182e-05	0.0001847	0	2.638e-05	0	0	6.575e-05	0.0002415	0	0	0	0	0.41402	0.33325	FAIL	Uncertain significance	criteria provided, single submitter
ATR:p.His1294Asn	ATR	NM_001184.4:c.3880C>A	NP_001175.2:p.His1294Asn	NC_000003.12:g.142535145G>T	missense_variant	21/47	chr3	142535145	G	T													0.93118	0.71638	FAIL
ATR:p.His453Gln	ATR	NM_001184.4:c.1359T>G	NP_001175.2:p.His453Gln	NC_000003.12:g.142560445A>C	missense_variant	6/47	chr3	142560445	A	C	5.972e-05	0	0	0.0001056	8.683e-05	0	7.226e-05	0	0	5.879e-05	0.0004579	0	0.14398	0.30060	FAIL	Uncertain significance	criteria provided, multiple submitters, no conflicts
ATR:p.His90Tyr	ATR	NM_001184.4:c.268C>T	NP_001175.2:p.His90Tyr	NC_000003.12:g.142566145G>A	missense_variant	3/47	chr3	142566145	G	A	0.00847	0.0009227	0	0.006698	0.0004336	0	0.007657	0.0008205	0	0.006423	0.0006542	0	0.56836	0.71638	FAIL	Benign/Likely benign	criteria provided, multiple submitters, no conflicts
ATR:p.Ile1526Val	ATR	NM_001184.4:c.4576A>G	NP_001175.2:p.Ile1526Val	NC_000003.12:g.142513566T>C	missense_variant	26/47	chr3	142513566	T	C	0.001405	0	0	0.0006424	2.891e-05	0.00049	0.001366	2.412e-05	0	0.0007496	0	0.0004146	0.57051	0.71638	FAIL	Conflicting classifications of pathogenicity	criteria provided, conflicting classifications
ATR:p.Ile2435Val	ATR	NM_001184.4:c.7303A>G	NP_001175.2:p.Ile2435Val	NC_000003.12:g.142459273T>C	missense_variant	43/47	chr3	142459273	T	C	0.0002427	6.156e-05	0	0.0004311	0	0	0.0002104	9.653e-05	0	0.0003529	0	0	0.17055	0.22236	FAIL	Conflicting classifications of pathogenicity	criteria provided, conflicting classifications
ATR:p.Leu1425Ile	ATR	NM_001184.4:c.4273C>A	NP_001175.2:p.Leu1425Ile	NC_000003.12:g.142519778G>T	missense_variant	24/47	chr3	142519778	G	T													0.51287	0.71638	FAIL
ATR:p.Leu2421ThrfsTer18	ATR	NM_001184.4:c.7260_7261insA	NP_001175.2:p.Leu2421ThrfsTer18	NC_000003.12:g.142459320dup	frameshift_variant	43/47	chr3	142459315	G	GT															FAIL
ATR:p.Lys2604Gln	ATR	NM_001184.4:c.7810A>C	NP_001175.2:p.Lys2604Gln	NC_000003.12:g.142449554T>G	missense_variant	47/47	chr3	142449554	T	G													0.87136	0.71638	FAIL
ATR:p.Lys297Asn	ATR	NM_001184.4:c.891G>C	NP_001175.2:p.Lys297Asn	NC_000003.12:g.142562511C>G	missense_variant	4/47	chr3	142562511	C	G	0.01014	0.00204	0	0.01524	0.00579	0.001896	0.009865	0.002269	0	0.01607	0.005496	0.001033	0.15414	0.35982	FAIL	Benign/Likely benign	criteria provided, multiple submitters, no conflicts
ATR:p.Lys764Glu	ATR	NM_001184.4:c.2290A>G	NP_001175.2:p.Lys764Glu	NC_000003.12:g.142555928T>C	missense_variant	10/47	chr3	142555928	T	C	0.00329	0.0005539	0	0.004985	0.002533	0.0008642	0.003371	0.0006756	0	0.005071	0.00609	0.00145	0.57773	0.71638	FAIL	Conflicting classifications of pathogenicity	criteria provided, conflicting classifications
ATR:p.Met1996Thr	ATR	NM_001184.4:c.5987T>C	NP_001175.2:p.Met1996Thr	NC_000003.12:g.142493223A>G	missense_variant	35/47	chr3	142493223	A	G	0.002202	0.0002462	0	0.001566	0.0004347	0.011	0.001025	0.0001206	0	0.001411	0.0005235	0.008275	0.39038	0.71638	FAIL	Benign/Likely benign	criteria provided, multiple submitters, no conflicts
ATR:p.Phe926SerfsTer13	ATR	NM_001184.4:c.2777del	NP_001175.2:p.Phe926SerfsTer13	NC_000003.12:g.142553260del	frameshift_variant	13/47	chr3	142553254	GA	G															FAIL
ATR:p.Pro1914Ala	ATR	NM_001184.4:c.5740C>G	NP_001175.2:p.Pro1914Ala	NC_000003.12:g.142496519G>C	missense_variant&splice_region_variant	34/47	chr3	142496519	G	C													0.62709	0.71638	FAIL	Uncertain significance	criteria provided, multiple submitters, no conflicts
ATR:p.Pro485Ala	ATR	NM_001184.4:c.1453C>G	NP_001175.2:p.Pro485Ala	NC_000003.12:g.142560351G>C	missense_variant	6/47	chr3	142560351	G	C													0.12136	0.06391	FAIL
ATR:p.Ser1142Gly	ATR	NM_001184.4:c.3424A>G	NP_001175.2:p.Ser1142Gly	NC_000003.12:g.142542691T>C	missense_variant	17/47	chr3	142542691	T	C	0.0005941	0.0001233	0	0.0009263	0.0008401	9.813e-05	0.0005522	0.0003379	0	0.0008968	0.0003277	0.0002073	0.64433	0.71638	FAIL	Uncertain significance	criteria provided, multiple submitters, no conflicts
ATR:p.Ser1276Cys	ATR	NM_001184.4:c.3827C>G	NP_001175.2:p.Ser1276Cys	NC_000003.12:g.142535198G>C	missense_variant	21/47	chr3	142535198	G	C													0.77050	0.71638	FAIL
ATR:p.Ser1426Phe	ATR	NM_001184.4:c.4277C>T	NP_001175.2:p.Ser1426Phe	NC_000003.12:g.142519774G>A	missense_variant	24/47	chr3	142519774	G	A													0.73042	0.71638	FAIL
ATR:p.Ser1616Ala	ATR	NM_001184.4:c.4846T>G	NP_001175.2:p.Ser1616Ala	NC_000003.12:g.142512266A>C	missense_variant	27/47	chr3	142512266	A	C	7.17e-05	0	0	0.0001057	2.892e-05	0	4.019e-05	0	0	4.443e-05	0.0001332	0	0.20527	0.17040	FAIL	Uncertain significance	criteria provided, multiple submitters, no conflicts
ATR:p.Ser241Gly	ATR	NM_001184.4:c.721A>G	NP_001175.2:p.Ser241Gly	NC_000003.12:g.142562681T>C	missense_variant	4/47	chr3	142562681	T	C	3.586e-05	0	0	7.933e-05	0	0	3.942e-05	0	0	8.819e-05	0	0	0.54625	0.71638	FAIL	Uncertain significance	criteria provided, single submitter
ATR:p.Ser902Pro	ATR	NM_001184.4:c.2704T>C	NP_001175.2:p.Ser902Pro	NC_000003.12:g.142553328A>G	missense_variant	13/47	chr3	142553328	A	G	0.0006205	0.0001231	0	0.001055	0.0004048	0.0003267	0.0003812	7.243e-05	0	0.0006762	0.0004585	0	0.46313	0.35670	FAIL	Conflicting classifications of pathogenicity	criteria provided, conflicting classifications
ATR:p.Thr1469Ala	ATR	NM_001184.4:c.4405A>G	NP_001175.2:p.Thr1469Ala	NC_000003.12:g.142515493T>C	missense_variant	25/47	chr3	142515493	T	C	0.00043	6.175e-05	0	0.0005371	5.787e-05	0.0009475	0.0003877	9.65e-05	0	0.0006321	0.0003271	0.001242	0.44236	0.71638	FAIL	Uncertain significance	criteria provided, multiple submitters, no conflicts
ATR:p.Tyr1107His	ATR	NM_001184.4:c.3319T>C	NP_001175.2:p.Tyr1107His	NC_000003.12:g.142547763A>G	missense_variant	16/47	chr3	142547763	A	G	1.592e-05	0	0	2.64e-05	0	3.267e-05	1.314e-05	0	0	1.47e-05	6.544e-05	0	0.81546	0.71638	FAIL	Uncertain significance	criteria provided, multiple submitters, no conflicts
ATR:p.Tyr2132Asp	ATR	NM_001184.4:c.6394T>G	NP_001175.2:p.Tyr2132Asp	NC_000003.12:g.142469495A>C	missense_variant	38/47	chr3	142469495	A	C	0.003153	0.001602	0	0.005582	0.001623	0.001437	0.00341	0.001495	0	0.006056	0.001441	0.001863	0.44192	0.71638	FAIL	Benign/Likely benign	criteria provided, multiple submitters, no conflicts
ATR:p.Tyr723Ser	ATR	NM_001184.4:c.2168A>C	NP_001175.2:p.Tyr723Ser	NC_000003.12:g.142556050T>G	missense_variant	10/47	chr3	142556050	T	G													0.32405	0.21291	FAIL	Uncertain significance	criteria provided, single submitter
ATR:p.Val1338Leu	ATR	NM_001184.4:c.4012G>T	NP_001175.2:p.Val1338Leu	NC_000003.12:g.142524133C>A	missense_variant	22/47	chr3	142524133	C	A													0.82531	0.71638	FAIL
ATR:p.Val1536Ala	ATR	NM_001184.4:c.4607T>C	NP_001175.2:p.Val1536Ala	NC_000003.12:g.142513535A>G	missense_variant	26/47	chr3	142513535	A	G													0.79588	0.71638	FAIL
ATR:p.Val316Ile	ATR	NM_001184.4:c.946G>A	NP_001175.2:p.Val316Ile	NC_000003.12:g.142562456C>T	missense_variant	4/47	chr3	142562456	C	T	0.01815	0.01863	0.0001631	0.01835	0.01102	0.04234	0.01782	0.02113	0.0001924	0.01845	0.01271	0.04148	0.41087	0.71638	FAIL	Benign	criteria provided, multiple submitters, no conflicts
ATR:p.Val578Ala	ATR	NM_001184.4:c.1733T>C	NP_001175.2:p.Val578Ala	NC_000003.12:g.142558776A>G	missense_variant&splice_region_variant	8/47	chr3	142558776	A	G													0.49568	0.71638	FAIL
ATR:p.Val738Ala	ATR	NM_001184.4:c.2213T>C	NP_001175.2:p.Val738Ala	NC_000003.12:g.142556005A>G	missense_variant	10/47	chr3	142556005	A	G													0.01208	0.06391	FAIL
ATR:p.Val959Met	ATR	NM_001184.4:c.2875G>A	NP_001175.2:p.Val959Met	NC_000003.12:g.142550233C>T	missense_variant	14/47	chr3	142550233	C	T	0.01824	0.0192	0.0001631	0.0184	0.01116	0.04237	0.018	0.02167	0.0001922	0.01846	0.01283	0.04158	0.33075	0.71638	FAIL	Benign	criteria provided, multiple submitters, no conflicts
ATRX:p.Ala1410del	ATRX	NM_000489.6:c.4229_4231del	NP_000480.3:p.Ala1410del	NC_000023.11:g.77654186_77654188del	inframe_deletion	14/35	chrX	77654183	TCTG	T	5.485e-06	0	0	0	3.65e-05	0									FAIL
ATRX:p.Ala1812Val	ATRX	NM_000489.6:c.5435C>T	NP_000480.3:p.Ala1812Val	NC_000023.11:g.77618819G>A	missense_variant	21/35	chrX	77618819	G	A													0.97299	0.71638	FAIL
ATRX:p.Arg1510Ser	ATRX	NM_000489.6:c.4530G>C	NP_000480.3:p.Arg1510Ser	NC_000023.11:g.77652141C>G	missense_variant	15/35	chrX	77652141	C	G													0.25205	0.71638	FAIL
ATRX:p.Arg418Gln	ATRX	NM_000489.6:c.1253G>A	NP_000480.3:p.Arg418Gln	NC_000023.11:g.77684003C>T	missense_variant	9/35	chrX	77684003	C	T	5.476e-06	0	0	1.229e-05	0	0							0.03230	0.16062	FAIL	Conflicting classifications of pathogenicity	criteria provided, conflicting classifications
ATRX:p.Asn1860Ser	ATRX	NM_000489.6:c.5579A>G	NP_000480.3:p.Asn1860Ser	NC_000023.11:g.77600552T>C	missense_variant	23/35	chrX	77600552	T	C	0.006509	0.0009121	0	0.01005	0.001204	0.002988	0.006482	0.001495	0	0.009913	0.001238	0.003319	0.29786	0.35529	FAIL	Benign/Likely benign	criteria provided, multiple submitters, no conflicts
ATRX:p.Asp2136Asn	ATRX	NM_000489.6:c.6406G>A	NP_000480.3:p.Asp2136Asn	NC_000023.11:g.77558767C>T	missense_variant	29/35	chrX	77558767	C	T													0.81546	0.71638	FAIL	Conflicting classifications of pathogenicity	criteria provided, conflicting classifications
ATRX:p.Asp2393Tyr	ATRX	NM_000489.6:c.7177G>T	NP_000480.3:p.Asp2393Tyr	NC_000023.11:g.77520811C>A	missense_variant	34/35	chrX	77520811	C	A													0.76368	0.71638	FAIL
ATRX:p.Gln219MetfsTer2	ATRX	NM_000489.6:c.655_656del	NP_000480.3:p.Gln219MetfsTer2	NC_000023.11:g.77684946_77684947del	frameshift_variant	8/35	chrX	77684944	TTG	T															FAIL
ATRX:p.Gln2242Ter	ATRX	NM_000489.6:c.6724C>T	NP_000480.3:p.Gln2242Ter	NC_000023.11:g.77523377G>A	stop_gained	31/35	chrX	77523377	G	A													0.94082	0.71638	FAIL
ATRX:p.Gln872Thr	ATRX	NM_000489.6:c.2614_2615delinsAC	NP_000480.3:p.Gln872Thr	NC_000023.11:g.77682641_77682642delinsGT	missense_variant	9/35	chrX	77682641	TG	GT
ATRX:p.Glu1354ArgfsTer7	ATRX	NM_000489.6:c.4060_4061del	NP_000480.3:p.Glu1354ArgfsTer7	NC_000023.11:g.77663443_77663444del	frameshift_variant	12/35	chrX	77663440	TTC	T															FAIL
ATRX:p.Glu2264Gly	ATRX	NM_000489.6:c.6791A>G	NP_000480.3:p.Glu2264Gly	NC_000023.11:g.77523310T>C	missense_variant	31/35	chrX	77523310	T	C													0.78655	0.71638	FAIL
ATRX:p.Glu2265Asp	ATRX	NM_000489.6:c.6795G>C	NP_000480.3:p.Glu2265Asp	NC_000023.11:g.77523306C>G	missense_variant	31/35	chrX	77523306	C	G													0.05188	0.20882	FAIL
ATRX:p.Glu328Lys	ATRX	NM_000489.6:c.982G>A	NP_000480.3:p.Glu328Lys	NC_000023.11:g.77684274C>T	missense_variant	9/35	chrX	77684274	C	T													0.81367	0.71638	FAIL
ATRX:p.His865Gln	ATRX	NM_000489.6:c.2595C>G	NP_000480.3:p.His865Gln	NC_000023.11:g.77682661G>C	missense_variant	9/35	chrX	77682661	G	C	0.00805	0.001759	0	0.01401	0.001422	0.001049	0.008113	0.001604	0	0.01387	0.003835	0.001125	0.12984	0.16614	FAIL	Benign	criteria provided, multiple submitters, no conflicts
ATRX:p.Ile1738Val	ATRX	NM_000489.6:c.5212A>G	NP_000480.3:p.Ile1738Val	NC_000023.11:g.77620455T>C	missense_variant	20/35	chrX	77620455	T	C													0.82603	0.71638	FAIL	Uncertain significance	criteria provided, multiple submitters, no conflicts
ATRX:p.Ile2291Val	ATRX	NM_000489.6:c.6871A>G	NP_000480.3:p.Ile2291Val	NC_000023.11:g.77522367T>C	missense_variant	32/35	chrX	77522367	T	C	4.367e-05	0	0	9.781e-05	0	0	8.962e-05	0	0	0.0001886	0	0	0.41946	0.71638	FAIL	Conflicting classifications of pathogenicity	criteria provided, conflicting classifications
ATRX:p.Leu1096Trp	ATRX	NM_000489.6:c.3287T>G	NP_000480.3:p.Leu1096Trp	NC_000023.11:g.77681969A>C	missense_variant	9/35	chrX	77681969	A	C							8.993e-06	0	0	1.89e-05	0	0	0.45215	0.31475	FAIL	Uncertain significance	criteria provided, single submitter
ATRX:p.Leu2126Val	ATRX	NM_000489.6:c.6376C>G	NP_000480.3:p.Leu2126Val	NC_000023.11:g.77558797G>C	missense_variant	29/35	chrX	77558797	G	C													0.43289	0.71638	FAIL
ATRX:p.Lys1004Asn	ATRX	NM_000489.6:c.3012A>C	NP_000480.3:p.Lys1004Asn	NC_000023.11:g.77682244T>G	missense_variant	9/35	chrX	77682244	T	G	1.696e-05	0	0	3.749e-05	0	0	8.946e-06	0	0	1.882e-05	0	0	0.05783	0.06391	FAIL	Likely benign	criteria provided, multiple submitters, no conflicts
ATRX:p.Lys1169Gln	ATRX	NM_000489.6:c.3505A>C	NP_000480.3:p.Lys1169Gln	NC_000023.11:g.77681751T>G	missense_variant	9/35	chrX	77681751	T	G	1.745e-05	0	0	2.55e-05	0	6.192e-05	5.376e-05	3.25e-05	0	9.424e-05	0	0	0.28536	0.28180	FAIL	Likely benign	criteria provided, single submitter
ATRX:p.Lys1825Gln	ATRX	NM_000489.6:c.5473A>C	NP_000480.3:p.Lys1825Gln	NC_000023.11:g.77616706T>G	missense_variant	22/35	chrX	77616706	T	G													0.82603	0.71638	FAIL
ATRX:p.Lys967Asn	ATRX	NM_000489.6:c.2901A>T	NP_000480.3:p.Lys967Asn	NC_000023.11:g.77682355T>A	missense_variant	9/35	chrX	77682355	T	A													0.10174	0.13787	FAIL
ATRX:p.Lys971ThrfsTer31	ATRX	NM_000489.6:c.2912_2915del	NP_000480.3:p.Lys971ThrfsTer31	NC_000023.11:g.77682346_77682349del	frameshift_variant	9/35	chrX	77682340	GTCTT	G															FAIL
ATRX:p.Phe2199Cys	ATRX	NM_000489.6:c.6596T>G	NP_000480.3:p.Phe2199Cys	NC_000023.11:g.77557554A>C	missense_variant	30/35	chrX	77557554	A	C													0.92506	0.71638	FAIL
ATRX:p.Pro2141Ala	ATRX	NM_000489.6:c.6421C>G	NP_000480.3:p.Pro2141Ala	NC_000023.11:g.77558752G>C	missense_variant	29/35	chrX	77558752	G	C													0.97623	0.71638	FAIL
ATRX:p.Pro2212Ala	ATRX	NM_000489.6:c.6634C>G	NP_000480.3:p.Pro2212Ala	NC_000023.11:g.77557516G>C	missense_variant	30/35	chrX	77557516	G	C													0.97445	0.71638	FAIL
ATRX:p.Pro479Ser	ATRX	NM_000489.6:c.1435C>T	NP_000480.3:p.Pro479Ser	NC_000023.11:g.77683821G>A	missense_variant	9/35	chrX	77683821	G	A													0.17310	0.13787	FAIL
ATRX:p.Pro502Ser	ATRX	NM_000489.6:c.1504C>T	NP_000480.3:p.Pro502Ser	NC_000023.11:g.77683752G>A	missense_variant	9/35	chrX	77683752	G	A													0.38305	0.35271	FAIL
ATRX:p.Ser334Phe	ATRX	NM_000489.6:c.1001C>T	NP_000480.3:p.Ser334Phe	NC_000023.11:g.77684255G>A	missense_variant	9/35	chrX	77684255	G	A	5.485e-06	0	0	1.23e-05	0	0							0.45067	0.31197	FAIL	Likely benign	criteria provided, single submitter
ATRX:p.Ser783Thr	ATRX	NM_000489.6:c.2348G>C	NP_000480.3:p.Ser783Thr	NC_000023.11:g.77682908C>G	missense_variant	9/35	chrX	77682908	C	G	1.096e-05	0	0	2.458e-05	0	0							0.43735	0.71638	FAIL	Conflicting classifications of pathogenicity	criteria provided, conflicting classifications
ATRX:p.Ser856Ile	ATRX	NM_000489.6:c.2567G>T	NP_000480.3:p.Ser856Ile	NC_000023.11:g.77682689C>A	missense_variant	9/35	chrX	77682689	C	A													0.09208	0.06391	FAIL
ATRX:p.Thr1146Ile	ATRX	NM_000489.6:c.3437C>T	NP_000480.3:p.Thr1146Ile	NC_000023.11:g.77681819G>A	missense_variant	9/35	chrX	77681819	G	A													0.33398	0.36992	FAIL	Uncertain significance	criteria provided, multiple submitters, no conflicts
ATRX:p.Thr117Ser	ATRX	NM_000489.6:c.349A>T	NP_000480.3:p.Thr117Ser	NC_000023.11:g.77696598T>A	missense_variant	5/35	chrX	77696598	T	A													0.44122	0.71638	FAIL
ATRX:p.Thr489Ser	ATRX	NM_000489.6:c.1466C>G	NP_000480.3:p.Thr489Ser	NC_000023.11:g.77683790G>C	missense_variant	9/35	chrX	77683790	G	C													0.27742	0.06391	FAIL
ATRX:p.Thr509Ser	ATRX	NM_000489.6:c.1525A>T	NP_000480.3:p.Thr509Ser	NC_000023.11:g.77683731T>A	missense_variant	9/35	chrX	77683731	T	A													0.36286	0.41325	FAIL	Likely benign	criteria provided, single submitter
ATRX:p.Tyr89Ter	ATRX	NM_000489.6:c.267T>G	NP_000480.3:p.Tyr89Ter	NC_000023.11:g.77696680A>C	stop_gained	5/35	chrX	77696680	A	C													0.47160	0.71638	FAIL
ATRX:p.Val1181Leu	ATRX	NM_000489.6:c.3541G>C	NP_000480.3:p.Val1181Leu	NC_000023.11:g.77681715C>G	missense_variant	9/35	chrX	77681715	C	G	0.00149	0.0001531	0	0.001467	0.000113	0.0002305	0.001311	0.0002279	0	0.001398	0	0	0.04670	0.06391	FAIL	Benign/Likely benign	criteria provided, multiple submitters, no conflicts
AURKA:c.855-2A>G	AURKA	NM_198437.3:c.855-2A>G		NC_000020.11:g.56370661T>C	splice_acceptor_variant		chr20	56370661	T	C															PASS
AURKA:p.Arg304Trp	AURKA	NM_198437.3:c.910C>T	NP_940839.1:p.Arg304Trp	NC_000020.11:g.56370604G>A	missense_variant	8/9	chr20	56370604	G	A	3.978e-05	0	0	5.277e-05	0	0.0001307	2.629e-05	2.414e-05	0	1.47e-05	0	0.000207	0.35819	0.25270	FAIL
AURKA:p.Leu139Val	AURKA	NM_198437.3:c.415C>G	NP_940839.1:p.Leu139Val	NC_000020.11:g.56383136G>C	missense_variant	5/9	chr20	56383136	G	C													0.37769	0.34288	FAIL
AURKA:p.Lys125ArgfsTer58	AURKA	NM_198437.3:c.374del	NP_940839.1:p.Lys125ArgfsTer58	NC_000020.11:g.56384275del	frameshift_variant&splice_region_variant	4/9	chr20	56384269	CT	C															FAIL
AURKA:p.Met373Val	AURKA	NM_198437.3:c.1117A>G	NP_940839.1:p.Met373Val	NC_000020.11:g.56370253T>C	missense_variant	9/9	chr20	56370253	T	C	0.01875	0.003937	0.0001631	0.02319	0.008383	0.01359	0.01637	0.004366	0.0001923	0.0214	0.008509	0.012	0.57259	0.71638	FAIL
AURKA:p.Pro36Gln	AURKA	NM_198437.3:c.107C>A	NP_940839.1:p.Pro36Gln	NC_000020.11:g.56386469G>T	missense_variant	3/9	chr20	56386469	G	T													0.09858	0.13787	FAIL
AURKA:p.Pro390HisfsTer37	AURKA	NM_198437.3:c.1169del	NP_940839.1:p.Pro390HisfsTer37	NC_000020.11:g.56370202del	frameshift_variant	9/9	chr20	56370200	TG	T	3.977e-06	0	0	8.793e-06	0	0									FAIL
AURKA:p.Ser249Trp	AURKA	NM_198437.3:c.746C>G	NP_940839.1:p.Ser249Trp	NC_000020.11:g.56373516G>C	missense_variant	7/9	chr20	56373516	G	C	3.979e-06	0	0	0	0	3.266e-05	1.971e-05	0	0.0005769	0	0	0	0.60948	0.41325	FAIL
AURKA:p.Ser89Phe	AURKA	NM_198437.3:c.266C>T	NP_940839.1:p.Ser89Phe	NC_000020.11:g.56386310G>A	missense_variant	3/9	chr20	56386310	G	A	3.976e-06	0	0	0	0	3.266e-05							0.35354	0.17040	FAIL
AURKA:p.Val27Met	AURKA	NM_198437.3:c.79G>A	NP_940839.1:p.Val27Met	NC_000020.11:g.56386497C>T	missense_variant	3/9	chr20	56386497	C	T	3.977e-06	0	0	8.794e-06	0	0	1.315e-05	4.829e-05	0	0	0	0	0.21969	0.17040	FAIL
AURKB:p.Ala157Thr	AURKB	NM_004217.4:c.469G>A	NP_004208.2:p.Ala157Thr	NC_000017.11:g.8206818C>T	missense_variant	6/9	chr17	8206818	C	T	9.552e-05	0	0	0.0001936	5.785e-05	0	0.0001051	2.412e-05	0	0.0002205	0	0	0.83637	0.71638	FAIL
AURKB:p.Arg14Leu	AURKB	NM_004217.4:c.41G>T	NP_004208.2:p.Arg14Leu	NC_000017.11:g.8210184C>A	missense_variant	2/9	chr17	8210184	C	A													0.17917	0.26636	FAIL
AURKB:p.Gly212Arg	AURKB	NM_004217.4:c.634G>C	NP_004208.2:p.Gly212Arg	NC_000017.11:g.8206543C>G	missense_variant	7/9	chr17	8206543	C	G	0.0009584	0.0002461	0	0.001363	0.0006649	0.001437	0.0009922	0.000386	0	0.00147	0.001311	0.0008275	0.85858	0.71638	FAIL	Benign	criteria provided, single submitter
AURKB:p.Ser95Phe	AURKB	NM_001313953.3:c.284C>T	NP_001300882.1:p.Ser95Phe	NC_000017.11:g.8206907G>A	missense_variant	6/9	chr17	8206907	G	A	1.596e-05	0	0	0	0	0.0001307	1.314e-05	0	0	0	0	0.0004137	0.09900	0.06391	FAIL
AURKB:p.Val103Met	AURKB	NM_004217.4:c.307G>A	NP_004208.2:p.Val103Met	NC_000017.11:g.8207267C>T	missense_variant	5/9	chr17	8207267	C	T	0.002271	0.0001846	0.0001087	0.001266	0.001215	0.01026	0.001591	0.0002413	0	0.001676	0.002361	0.01243	0.29423	0.35821	FAIL
AXIN1:p.Ala112Gly	AXIN1	NM_003502.4:c.335C>G	NP_003493.1:p.Ala112Gly	NC_000016.10:g.346691G>C	missense_variant	2/11	chr16	346691	G	C													0.60633	0.71638	FAIL
AXIN1:p.Ala526Thr	AXIN1	NM_003502.4:c.1576G>A	NP_003493.1:p.Ala526Thr	NC_000016.10:g.297930C>T	missense_variant	6/11	chr16	297930	C	T	0.0006436	6.462e-05	0	0.0009524	0.001112	0.0001333	0.0005192	0.0002897	0	0.0007793	0.0006543	0.000207	0.03236	0.06391	FAIL
AXIN1:p.Ala626Val	AXIN1	NM_003502.4:c.1877C>T	NP_003493.1:p.Ala626Val	NC_000016.10:g.297134G>A	missense_variant	7/11	chr16	297134	G	A	5.19e-05	0.0001231	0	7.915e-05	0	3.266e-05	4.603e-05	9.665e-05	0	4.412e-05	0	0	0.37497	0.15269	FAIL
AXIN1:p.Ala745Val	AXIN1	NM_003502.4:c.2234C>T	NP_003493.1:p.Ala745Val	NC_000016.10:g.291250G>A	missense_variant	9/11	chr16	291250	G	A	9.065e-05	8.197e-05	0	0.0001874	0	3.766e-05	0.0001051	2.412e-05	0	0.0002058	6.543e-05	0	0.23416	0.21666	FAIL
AXIN1:p.Arg349Cys	AXIN1	NM_003502.4:c.1045C>T	NP_003493.1:p.Arg349Cys	NC_000016.10:g.310044G>A	missense_variant	4/11	chr16	310044	G	A	8.107e-06	0	0	1.805e-05	0	0							0.82239	0.71638	FAIL
AXIN1:p.Arg556Cys	AXIN1	NM_003502.4:c.1666C>T	NP_003493.1:p.Arg556Cys	NC_000016.10:g.297840G>A	missense_variant	6/11	chr16	297840	G	A	1.38e-05	0	0	1.018e-05	3.113e-05	4.07e-05	6.573e-06	0	0	1.47e-05	0	0	0.61353	0.71638	FAIL
AXIN1:p.Arg739His	AXIN1	NM_003502.4:c.2216G>A	NP_003493.1:p.Arg739His	NC_000016.10:g.291268C>T	missense_variant	9/11	chr16	291268	C	T	5.373e-06	0	0	1.287e-05	0	0	1.971e-05	2.412e-05	0	2.94e-05	0	0	0.52634	0.71638	FAIL
AXIN1:p.Arg841Gln	AXIN1	NM_003502.4:c.2522G>A	NP_003493.1:p.Arg841Gln	NC_000016.10:g.288189C>T	missense_variant	11/11	chr16	288189	C	T	0.008421	0.001605	5.438e-05	0.01013	0.002573	0.001535	0.007792	0.001423	0	0.01032	0.0053	0.001034	0.62723	0.71638	FAIL	Benign/Likely benign	criteria provided, multiple submitters, no conflicts
AXIN1:p.Asp495Glu	AXIN1	NM_003502.4:c.1485C>G	NP_003493.1:p.Asp495Glu	NC_000016.10:g.298021G>C	missense_variant	6/11	chr16	298021	G	C	0.006067	0.001357	0	0.009533	0.002925	0.004946	0.005004	0.00135	0	0.008525	0.002878	0.002688	0.29668	0.71638	FAIL	Benign/Likely benign	criteria provided, multiple submitters, no conflicts
AXIN1:p.Glu716Lys	AXIN1	NM_003502.4:c.2146G>A	NP_003493.1:p.Glu716Lys	NC_000016.10:g.293528C>T	missense_variant	8/11	chr16	293528	C	T													0.82717	0.71638	FAIL
AXIN1:p.Gly650Ser	AXIN1	NM_003502.4:c.1948G>A	NP_003493.1:p.Gly650Ser	NC_000016.10:g.297063C>T	missense_variant	7/11	chr16	297063	C	T	0.01616	0.003944	0	0.02289	0.005236	0.002352	0.01521	0.003404	0.0001927	0.02125	0.008245	0.003108	0.31759	0.28172	FAIL	Benign	criteria provided, single submitter
AXIN1:p.Gly834Ala	AXIN1	NM_003502.4:c.2501G>C	NP_003493.1:p.Gly834Ala	NC_000016.10:g.288210C>G	missense_variant	11/11	chr16	288210	C	G	3.994e-06	0	0	8.865e-06	0	0							0.70167	0.71638	FAIL
AXIN1:p.Leu140Pro	AXIN1	NM_003502.4:c.419T>C	NP_003493.1:p.Leu140Pro	NC_000016.10:g.346607A>G	missense_variant	2/11	chr16	346607	A	G													0.79180	0.71638	FAIL
AXIN1:p.Pro39Ser	AXIN1	NM_003502.4:c.115C>T	NP_003493.1:p.Pro39Ser	NC_000016.10:g.346911G>A	missense_variant	2/11	chr16	346911	G	A	4.776e-05	0	0	7.922e-05	5.785e-05	0	5.912e-05	0	0	0.0001176	0	0	0.85926	0.71638	FAIL
AXIN1:p.Ser359Ile	AXIN1	NM_003502.4:c.1076G>T	NP_003493.1:p.Ser359Ile	NC_000016.10:g.310013C>A	missense_variant	4/11	chr16	310013	C	A													0.62154	0.71638	FAIL
AXIN1:p.Ser511Leu	AXIN1	NM_003502.4:c.1532C>T	NP_003493.1:p.Ser511Leu	NC_000016.10:g.297974G>A	missense_variant	6/11	chr16	297974	G	A	5.971e-05	0	0	0.0001309	0	0	4.598e-05	2.412e-05	0	7.348e-05	0	0	0.48189	0.25485	FAIL
AXIN1:p.Thr336Met	AXIN1	NM_003502.4:c.1007C>T	NP_003493.1:p.Thr336Met	NC_000016.10:g.314555G>A	missense_variant	3/11	chr16	314555	G	A	4.792e-05	0.0001235	0	3.539e-05	0.0001447	3.268e-05	3.284e-05	2.412e-05	0	2.939e-05	6.54e-05	0	0.85623	0.71638	FAIL
AXIN1:p.Val517Ile	AXIN1	NM_003502.4:c.1549G>A	NP_003493.1:p.Val517Ile	NC_000016.10:g.297957C>T	missense_variant	6/11	chr16	297957	C	T	0.001212	6.483e-05	0	0.002289	0.0002635	0.0001326	0.001314	0.0001688	0	0.002631	0.0001308	0	0.01147	0.06391	FAIL	Likely benign	criteria provided, single submitter
AXIN2:p.Ala208Val	AXIN2	NM_004655.4:c.623C>T	NP_004646.3:p.Ala208Val	NC_000017.11:g.65557998G>A	missense_variant	2/11	chr17	65557998	G	A	0.0002426	0	0	0.000211	0.0002313	0.0008166	0.0002563	2.414e-05	0	0.0002793	0.0006544	0.0002072	0.59936	0.41325	FAIL	Conflicting classifications of pathogenicity	criteria provided, conflicting classifications
AXIN2:p.Ala368Val	AXIN2	NM_004655.4:c.1103C>T	NP_004646.3:p.Ala368Val	NC_000017.11:g.65538300G>A	missense_variant	5/11	chr17	65538300	G	A							6.57e-06	0	0	1.47e-05	0	0	0.76553	0.41325	FAIL	Uncertain significance	criteria provided, multiple submitters, no conflicts
AXIN2:p.Ala533Val	AXIN2	NM_004655.4:c.1598C>T	NP_004646.3:p.Ala533Val	NC_000017.11:g.65537438G>A	missense_variant	6/11	chr17	65537438	G	A	9.546e-05	0	0	0.0002022	0	0	5.923e-05	2.416e-05	0	0.0001176	0	0	0.49680	0.71638	FAIL	Conflicting classifications of pathogenicity	criteria provided, conflicting classifications
AXIN2:p.Ala684Val	AXIN2	NM_004655.4:c.2051C>T	NP_004646.3:p.Ala684Val	NC_000017.11:g.65536410G>A	missense_variant	8/11	chr17	65536410	G	A	0.001599	0.0001904	0	0.002273	0.0003194	0.0003606	0.001084	0.0001688	0	0.001558	0.0005885	0.0004141	0.81129	0.71638	FAIL	Conflicting classifications of pathogenicity	criteria provided, conflicting classifications
AXIN2:p.Ala758Thr	AXIN2	NM_004655.4:c.2272G>A	NP_004646.3:p.Ala758Thr	NC_000017.11:g.65534045C>T	missense_variant	10/11	chr17	65534045	C	T	0.001925	0.0006152	0	0.003736	0.0008673	3.266e-05	0.001721	0.0005307	0	0.003263	0.0003925	0	0.10203	0.20085	FAIL	Conflicting classifications of pathogenicity	criteria provided, conflicting classifications
AXIN2:p.Asn115Ser	AXIN2	NM_004655.4:c.344A>G	NP_004646.3:p.Asn115Ser	NC_000017.11:g.65558277T>C	missense_variant	2/11	chr17	65558277	T	C	5.169e-05	0.0005536	0	0	0.0001156	0	0.0001249	0.0004343	0	1.47e-05	0	0	0.71682	0.71638	FAIL	Conflicting classifications of pathogenicity	criteria provided, conflicting classifications
AXIN2:p.Asn412Ser	AXIN2	NM_004655.4:c.1235A>G	NP_004646.3:p.Asn412Ser	NC_000017.11:g.65537801T>C	missense_variant	6/11	chr17	65537801	T	C	0.00975	0.005484	6.255e-05	0.006204	0.004686	0.0383	0.006658	0.004539	0	0.006399	0.004581	0.03724	0.13424	0.06391	FAIL	Benign/Likely benign	criteria provided, multiple submitters, no conflicts
AXIN2:p.Asn666GlnfsTer41	AXIN2	NM_004655.4:c.1994_1995insG	NP_004646.3:p.Asn666GlnfsTer41	NC_000017.11:g.65536473dup	frameshift_variant	8/11	chr17	65536466	G	GC	6.954e-05	0.0001924	0	0.0001111	0	0									FAIL
AXIN2:p.Asp194Glu	AXIN2	NM_004655.4:c.582T>A	NP_004646.3:p.Asp194Glu	NC_000017.11:g.65558039A>T	missense_variant	2/11	chr17	65558039	A	T													0.31950	0.71638	FAIL	Uncertain significance	criteria provided, single submitter
AXIN2:p.Glu301Asp	AXIN2	NM_004655.4:c.903G>T	NP_004646.3:p.Glu301Asp	NC_000017.11:g.65549573C>A	missense_variant	3/11	chr17	65549573	C	A													0.29268	0.71638	FAIL
AXIN2:p.Glu405GlyfsTer56	AXIN2	NM_004655.4:c.1214_1215del	NP_004646.3:p.Glu405GlyfsTer56	NC_000017.11:g.65537829_65537830del	frameshift_variant	6/11	chr17	65537820	CCT	C	0.0001079	0.0002527	0.0001307	0.0001339	7.499e-05	9.47e-05	6.578e-06	0	0	1.471e-05	0	0			FAIL	Pathogenic	criteria provided, multiple submitters, no conflicts
AXIN2:p.Gly613Arg	AXIN2	NM_004655.4:c.1837G>C	NP_004646.3:p.Gly613Arg	NC_000017.11:g.65536939C>G	missense_variant	7/11	chr17	65536939	C	G													0.46101	0.71638	FAIL	Uncertain significance	criteria provided, single submitter
AXIN2:p.Gly837Ser	AXIN2	NM_004655.4:c.2509G>A	NP_004646.3:p.Gly837Ser	NC_000017.11:g.65529999C>T	missense_variant	11/11	chr17	65529999	C	T													0.85166	0.71638	FAIL	Uncertain significance	criteria provided, multiple submitters, no conflicts
AXIN2:p.Leu662Pro	AXIN2	NM_004655.4:c.1985T>C	NP_004646.3:p.Leu662Pro	NC_000017.11:g.65536476A>G	missense_variant	8/11	chr17	65536476	A	G	0.001022	0.0003805	0	0.001654	0.0006661	0.001146	0.0008867	0.0003618	0	0.001528	0.0003925	0.0006209	0.55272	0.71638	FAIL	Conflicting classifications of pathogenicity	criteria provided, conflicting classifications
AXIN2:p.Met830Arg	AXIN2	NM_004655.4:c.2489T>G	NP_004646.3:p.Met830Arg	NC_000017.11:g.65530019A>C	missense_variant	11/11	chr17	65530019	A	C													0.65036	0.71638	FAIL	Uncertain significance	criteria provided, single submitter
AXIN2:p.Pro562Leu	AXIN2	NM_004655.4:c.1685C>T	NP_004646.3:p.Pro562Leu	NC_000017.11:g.65537351G>A	missense_variant	6/11	chr17	65537351	G	A	0.0003361	0	0	0.0006416	0.0001735	6.533e-05	0.0003089	4.826e-05	0	0.0006026	0.0002618	0	0.07522	0.06391	FAIL	Conflicting classifications of pathogenicity	criteria provided, conflicting classifications
AXIN2:p.Ser390Gly	AXIN2	NM_004655.4:c.1168A>G	NP_004646.3:p.Ser390Gly	NC_000017.11:g.65538235T>C	missense_variant	5/11	chr17	65538235	T	C	0.0007336	0.0002472	0	0.001421	0.0002025	0	0.0007293	0.0001688	0	0.001441	6.541e-05	0	0.44997	0.71638	FAIL	Conflicting classifications of pathogenicity	criteria provided, conflicting classifications
AXIN2:p.Ser493Leu	AXIN2	NM_004655.4:c.1478C>T	NP_004646.3:p.Ser493Leu	NC_000017.11:g.65537558G>A	missense_variant	6/11	chr17	65537558	G	A	8.167e-06	0	0	1.819e-05	0	0	6.583e-06	0	0	1.47e-05	0	0	0.17407	0.13787	FAIL	Uncertain significance	criteria provided, multiple submitters, no conflicts
AXIN2:p.Ser708Leu	AXIN2	NM_004655.4:c.2123C>T	NP_004646.3:p.Ser708Leu	NC_000017.11:g.65536338G>A	missense_variant	8/11	chr17	65536338	G	A	1.667e-05	0	0	3.79e-05	0	0	2.628e-05	0	0	5.879e-05	0	0	0.79070	0.71638	FAIL	Uncertain significance	criteria provided, multiple submitters, no conflicts
AXIN2:p.Trp663Ter	AXIN2	NM_004655.4:c.1989G>A	NP_004646.3:p.Trp663Ter	NC_000017.11:g.65536472C>T	stop_gained	8/11	chr17	65536472	C	T													0.42663	0.71638	FAIL	Pathogenic	criteria provided, multiple submitters, no conflicts
AXIN2:p.Tyr518Cys	AXIN2	NM_004655.4:c.1553A>G	NP_004646.3:p.Tyr518Cys	NC_000017.11:g.65537483T>C	missense_variant	6/11	chr17	65537483	T	C	4.773e-05	0	0	7.914e-05	0	0	3.957e-05	2.422e-05	0	4.417e-05	0	0	0.80772	0.71638	FAIL	Conflicting classifications of pathogenicity	criteria provided, conflicting classifications
AXIN2:p.Val365Met	AXIN2	NM_004655.4:c.1093G>A	NP_004646.3:p.Val365Met	NC_000017.11:g.65538310C>T	missense_variant	5/11	chr17	65538310	C	T	7.967e-06	0	0	8.822e-06	0	3.266e-05							0.45164	0.38300	FAIL	Uncertain significance	criteria provided, multiple submitters, no conflicts
AXL:p.Arg636Trp	AXL	NM_021913.5:c.1906C>T	NP_068713.2:p.Arg636Trp	NC_000019.10:g.41252947C>T	missense_variant	16/20	chr19	41252947	C	T	1.194e-05	0	0	2.64e-05	0	0							0.50092	0.37556	FAIL
AXL:p.Arg784Trp	AXL	NM_021913.5:c.2350C>T	NP_068713.2:p.Arg784Trp	NC_000019.10:g.41259569C>T	missense_variant	20/20	chr19	41259569	C	T	6.121e-05	0	5.44e-05	0	0.00041	0	6.579e-06	2.417e-05	0	0	0	0	0.24764	0.20830	FAIL	Uncertain significance	criteria provided, single submitter
AXL:p.Arg800Gln	AXL	NM_021913.5:c.2399G>A	NP_068713.2:p.Arg800Gln	NC_000019.10:g.41259618G>A	missense_variant	20/20	chr19	41259618	G	A	6.765e-05	6.152e-05	0	6.158e-05	0.0002025	0	0.0001184	0.0001209	0	0.0001324	0.0002623	0	0.54312	0.32380	FAIL	Uncertain significance	criteria provided, single submitter
AXL:p.Gln361Pro	AXL	NM_021913.5:c.1082A>C	NP_068713.2:p.Gln361Pro	NC_000019.10:g.41238557A>C	missense_variant	8/20	chr19	41238557	A	C	0.001474	0.0003152	0	0.002706	0.000377	0.0008172	0.001459	0.000555	0	0.00269	0.0001309	0.0004144	0.42004	0.71638	FAIL	Likely benign	criteria provided, single submitter
AXL:p.Glu483Ter	AXL	NM_021913.5:c.1447G>T	NP_068713.2:p.Glu483Ter	NC_000019.10:g.41243617G>T	stop_gained&splice_region_variant	12/20	chr19	41243617	G	T													0.66731	0.71638	FAIL
AXL:p.Gly517Ser	AXL	NM_021913.5:c.1549G>A	NP_068713.2:p.Gly517Ser	NC_000019.10:g.41248525G>A	missense_variant	13/20	chr19	41248525	G	A	0.004221	0.001292	0	0.00717	0.001937	0.002874	0.004153	0.001231	0	0.007819	0.0009819	0.00207	0.97344	0.71638	FAIL	Likely benign	criteria provided, multiple submitters, no conflicts
AXL:p.Gly602Ser	AXL	NM_021913.5:c.1804G>A	NP_068713.2:p.Gly602Ser	NC_000019.10:g.41252443G>A	missense_variant&splice_region_variant	15/20	chr19	41252443	G	A	7.958e-05	0	0	0.0001144	0	0.000196	6.574e-06	0	0	0	0	0	0.97976	0.71638	FAIL	Uncertain significance	criteria provided, single submitter
AXL:p.His292IlefsTer5	AXL	NM_021913.5:c.874del	NP_068713.2:p.His292IlefsTer5	NC_000019.10:g.41238034del	frameshift_variant	7/20	chr19	41238027	GC	G	3.989e-06	0	0	0	2.901e-05	0	6.598e-06	2.428e-05	0	0	0	0			FAIL	Uncertain significance	no assertion criteria provided
AXL:p.His292ProfsTer47	AXL	NM_021913.5:c.874dup	NP_068713.2:p.His292ProfsTer47	NC_000019.10:g.41238034dup	frameshift_variant	7/20	chr19	41238027	G	GC	0	0	0	0	0	0									FAIL
AXL:p.Leu192Pro	AXL	NM_021913.5:c.575T>C	NP_068713.2:p.Leu192Pro	NC_000019.10:g.41222045T>C	missense_variant	4/20	chr19	41222045	T	C													0.53740	0.31451	FAIL
AXL:p.Met653Val	AXL	NM_021913.5:c.1957A>G	NP_068713.2:p.Met653Val	NC_000019.10:g.41253629A>G	missense_variant	17/20	chr19	41253629	A	G													0.94851	0.71638	FAIL
AXL:p.Pro276Leu	AXL	NM_021913.5:c.827C>T	NP_068713.2:p.Pro276Leu	NC_000019.10:g.41237987C>T	missense_variant	7/20	chr19	41237987	C	T													0.31226	0.35529	FAIL
AXL:p.Pro282Leu	AXL	NM_021913.5:c.845C>T	NP_068713.2:p.Pro282Leu	NC_000019.10:g.41238005C>T	missense_variant	7/20	chr19	41238005	C	T	0.000343	0	5.438e-05	0.000168	0.0003762	0.001731	0.0001908	0	0	0.0001912	0.0001967	0.002495	0.44370	0.40164	FAIL	Conflicting classifications of pathogenicity	criteria provided, conflicting classifications
AXL:p.Pro301Ser	AXL	NM_021913.5:c.901C>T	NP_068713.2:p.Pro301Ser	NC_000019.10:g.41238061C>T	missense_variant	7/20	chr19	41238061	C	T	5.967e-05	0	0	9.673e-05	8.68e-05	0	9.204e-05	0	0	0.000147	0.0001965	0	0.60722	0.40164	FAIL
AXL:p.Pro87Ser	AXL	NM_021913.5:c.259C>T	NP_068713.2:p.Pro87Ser	NC_000019.10:g.41220809C>T	missense_variant	2/20	chr19	41220809	C	T													0.63380	0.71638	FAIL
AXL:p.Ser285Leu	AXL	NM_021913.5:c.854C>T	NP_068713.2:p.Ser285Leu	NC_000019.10:g.41238014C>T	missense_variant	7/20	chr19	41238014	C	T	1.594e-05	0	0	2.647e-05	2.894e-05	0	2.631e-05	2.416e-05	0	2.941e-05	6.557e-05	0	0.39919	0.41325	FAIL	Likely benign	criteria provided, single submitter
AXL:p.Ser285Ter	AXL	NM_021913.5:c.854C>A	NP_068713.2:p.Ser285Ter	NC_000019.10:g.41238014C>A	stop_gained	7/20	chr19	41238014	C	A													0.39919	0.41325	FAIL
AXL:p.Ser347Asn	AXL	NM_021913.5:c.1040G>A	NP_068713.2:p.Ser347Asn	NC_000019.10:g.41238515G>A	missense_variant	8/20	chr19	41238515	G	A													0.35787	0.71638	FAIL
AXL:p.Thr30Met	AXL	NM_021913.5:c.89C>T	NP_068713.2:p.Thr30Met	NC_000019.10:g.41220639C>T	missense_variant	2/20	chr19	41220639	C	T	5.453e-06	0	0	1.307e-05	0	0	1.314e-05	0	0	2.94e-05	0	0	0.23655	0.06391	FAIL
AXL:p.Thr646Ile	AXL	NM_021913.5:c.1937C>T	NP_068713.2:p.Thr646Ile	NC_000019.10:g.41253609C>T	missense_variant	17/20	chr19	41253609	C	T	0.0001597	0	0	0.0002204	0.0003772	6.587e-05	0.0001446	2.414e-05	0	0.0002499	0.0001965	0.0002074	0.45058	0.19753	FAIL	Uncertain significance	criteria provided, single submitter
AXL:p.Thr797Ile	AXL	NM_021913.5:c.2390C>T	NP_068713.2:p.Thr797Ile	NC_000019.10:g.41259609C>T	missense_variant	20/20	chr19	41259609	C	T	1.195e-05	0	0	2.641e-05	0	0	1.315e-05	0	0	2.941e-05	0	0	0.40173	0.17386	FAIL
AXL:p.Trp448Leu	AXL	NM_021913.5:c.1343G>T	NP_068713.2:p.Trp448Leu	NC_000019.10:g.41242913G>T	missense_variant	11/20	chr19	41242913	G	T	0.0005928	0	0.007557	1.76e-05	0	0.0001633	0.0003023	0	0.007701	1.47e-05	6.549e-05	0.0008285	0.83668	0.71638	FAIL	Benign	criteria provided, single submitter
B2M:p.Glu94Lys	B2M	NM_004048.4:c.280G>A	NP_004039.1:p.Glu94Lys	NC_000015.10:g.44715635G>A	missense_variant	2/4	chr15	44715635	G	A													0.17407	0.06391	FAIL
B2M:p.Leu15PhefsTer41	B2M	NM_004048.4:c.43_44del	NP_004039.1:p.Leu15PhefsTer41	NC_000015.10:g.44711589_44711590del	frameshift_variant	1/4	chr15	44711582	ACT	A															FAIL
B2M:p.Lys114Gln	B2M	NM_004048.4:c.340A>C	NP_004039.1:p.Lys114Gln	NC_000015.10:g.44715695A>C	missense_variant	2/4	chr15	44715695	A	C	4.772e-05	0	0	7.913e-05	2.891e-05	0	9.853e-05	2.411e-05	0	0.0001764	6.54e-05	0	0.21906	0.06391	FAIL	Uncertain significance	criteria provided, multiple submitters, no conflicts
B2M:p.Lys26Asn	B2M	NM_004048.4:c.78G>C	NP_004039.1:p.Lys26Asn	NC_000015.10:g.44715433G>C	missense_variant	2/4	chr15	44715433	G	C													0.18192	0.17386	FAIL
B2M:p.Thr93HisfsTer2	B2M	NM_004048.4:c.276dup	NP_004039.1:p.Thr93HisfsTer2	NC_000015.10:g.44715631dup	frameshift_variant	2/4	chr15	44715626	A	AC															FAIL
BAP1:p.Ala634AspfsTer3	BAP1	NM_004656.4:c.1901del	NP_004647.1:p.Ala634AspfsTer3	NC_000003.12:g.52402861del	frameshift_variant	15/17	chr3	52402860	TG	T															FAIL
BAP1:p.Arg385Ter	BAP1	NM_004656.4:c.1153C>T	NP_004647.1:p.Arg385Ter	NC_000003.12:g.52404550G>A	stop_gained	12/17	chr3	52404550	G	A													0.49656	0.71638	FAIL	Pathogenic	criteria provided, multiple submitters, no conflicts
BAP1:p.Arg508Cys	BAP1	NM_004656.4:c.1522C>T	NP_004647.1:p.Arg508Cys	NC_000003.12:g.52403623G>A	missense_variant	13/17	chr3	52403623	G	A	3.987e-06	0	0	8.826e-06	0	0							0.96546	0.71638	FAIL	Uncertain significance	criteria provided, multiple submitters, no conflicts
BAP1:p.Arg545His	BAP1	NM_004656.4:c.1634G>A	NP_004647.1:p.Arg545His	NC_000003.12:g.52403511C>T	missense_variant	13/17	chr3	52403511	C	T	3.982e-06	0	0	8.81e-06	0	0	1.314e-05	0	0	2.94e-05	0	0	0.70754	0.71638	FAIL	Uncertain significance	criteria provided, multiple submitters, no conflicts
BAP1:p.Cys649Tyr	BAP1	NM_004656.4:c.1946G>A	NP_004647.1:p.Cys649Tyr	NC_000003.12:g.52402816C>T	missense_variant	15/17	chr3	52402816	C	T	9.543e-05	6.152e-05	0	0.0001758	5.782e-05	0	9.196e-05	2.412e-05	0	0.0001763	0	0	0.40922	0.71638	FAIL	Conflicting classifications of pathogenicity	criteria provided, conflicting classifications
BAP1:p.Gln156Ter	BAP1	NM_004656.4:c.466C>T	NP_004647.1:p.Gln156Ter	NC_000003.12:g.52407288G>A	stop_gained	7/17	chr3	52407288	G	A													0.98977	0.71638	FAIL
BAP1:p.Gln684Ter	BAP1	NM_004656.4:c.2050C>T	NP_004647.1:p.Gln684Ter	NC_000003.12:g.52402608G>A	stop_gained	16/17	chr3	52402608	G	A	3.979e-06	0	0	8.802e-06	0	0							0.99689	0.71638	FAIL	Pathogenic	criteria provided, multiple submitters, no conflicts
BAP1:p.His169Asp	BAP1	NM_004656.4:c.505C>G	NP_004647.1:p.His169Asp	NC_000003.12:g.52407249G>C	missense_variant	7/17	chr3	52407249	G	C													0.98977	0.71638	FAIL
BAP1:p.Ile131CysfsTer13	BAP1	NM_004656.4:c.390_391insTGCG	NP_004647.1:p.Ile131CysfsTer13	NC_000003.12:g.52407446_52407449dup	frameshift_variant	6/17	chr3	52407445	T	TCGCA
BAP1:p.Ile210del	BAP1	NM_004656.4:c.630_632del	NP_004647.1:p.Ile210del	NC_000003.12:g.52406860_52406862del	inframe_deletion	8/17	chr3	52406855	CATG	C															FAIL
BAP1:p.Leu186Arg	BAP1	NM_004656.4:c.557T>G	NP_004647.1:p.Leu186Arg	NC_000003.12:g.52407197A>C	missense_variant	7/17	chr3	52407197	A	C													0.94981	0.71638	FAIL
BAP1:p.Leu573Val	BAP1	NM_004656.4:c.1717C>G	NP_004647.1:p.Leu573Val	NC_000003.12:g.52403428G>C	missense_variant	13/17	chr3	52403428	G	C													0.66364	0.71638	FAIL
BAP1:p.Phe674Leu	BAP1	NM_004656.4:c.2020T>C	NP_004647.1:p.Phe674Leu	NC_000003.12:g.52402638A>G	missense_variant	16/17	chr3	52402638	A	G													0.96006	0.71638	FAIL
BAP1:p.Phe82LeufsTer44	BAP1	NM_004656.4:c.242_243insT	NP_004647.1:p.Phe82LeufsTer44	NC_000003.12:g.52408488dup	frameshift_variant	4/17	chr3	52408486	G	GA															FAIL
BAP1:p.Pro175Ser	BAP1	NM_004656.4:c.523C>T	NP_004647.1:p.Pro175Ser	NC_000003.12:g.52407231G>A	missense_variant	7/17	chr3	52407231	G	A													0.89348	0.71638	FAIL
BAP1:p.Ser492TyrfsTer6	BAP1	NM_004656.4:c.1474_1475del	NP_004647.1:p.Ser492TyrfsTer6	NC_000003.12:g.52403673_52403674del	frameshift_variant	13/17	chr3	52403669	ACT	A															FAIL	Pathogenic	criteria provided, multiple submitters, no conflicts
BAP1:p.Ser596Gly	BAP1	NM_004656.4:c.1786A>G	NP_004647.1:p.Ser596Gly	NC_000003.12:g.52403242T>C	missense_variant	14/17	chr3	52403242	T	C	0.005954	0.07401	0	0.0004748	0.00587	6.533e-05	0.02196	0.07518	0	0.0006173	0.008961	0	0.13250	0.13787	FAIL	Benign	criteria provided, multiple submitters, no conflicts
BAP1:p.Trp196Ter	BAP1	NM_004656.4:c.587G>A	NP_004647.1:p.Trp196Ter	NC_000003.12:g.52406901C>T	stop_gained	8/17	chr3	52406901	C	T													0.85489	0.71638	FAIL	Pathogenic	criteria provided, multiple submitters, no conflicts
BARD1:c.2001+2T>C	BARD1	NM_000465.4:c.2001+2T>C		NC_000002.12:g.214730409A>G	splice_donor_variant		chr2	214730409	A	G	3.978e-06	0	0	0	0	3.267e-05	6.571e-06	0	0	0	0	0.0002069			PASS	Conflicting classifications of pathogenicity	criteria provided, conflicting classifications
BARD1:p.Arg658Cys	BARD1	NM_000465.4:c.1972C>T	NP_000456.2:p.Arg658Cys	NC_000002.12:g.214730440G>A	missense_variant	10/11	chr2	214730440	G	A	0.008426	0.002031	0.01147	0.008665	0.01252	0.004083	0.007327	0.002198	0.009842	0.008456	0.006612	0.003942	0.65354	0.33123	FAIL	Benign/Likely benign	criteria provided, multiple submitters, no conflicts
BARD1:p.Asn470Ser	BARD1	NM_000465.4:c.1409A>G	NP_000456.2:p.Asn470Ser	NC_000002.12:g.214767641T>C	missense_variant	6/11	chr2	214767641	T	C	0.0001035	0	0	7.923e-05	0.0001159	3.267e-05	7.23e-05	0	0	0.0001176	0.0001309	0	0.37696	0.71638	FAIL	Conflicting classifications of pathogenicity	criteria provided, conflicting classifications
BARD1:p.Asp712Tyr	BARD1	NM_000465.4:c.2134G>T	NP_000456.2:p.Asp712Tyr	NC_000002.12:g.214728876C>A	missense_variant	11/11	chr2	214728876	C	A													0.80984	0.71638	FAIL	Uncertain significance	criteria provided, single submitter
BARD1:p.Cys557Ser	BARD1	NM_000465.4:c.1670G>C	NP_000456.2:p.Cys557Ser	NC_000002.12:g.214752454C>G	missense_variant	7/11	chr2	214752454	C	G	0.01517	0.002954	5.437e-05	0.0231	0.005845	0.0132	0.01418	0.003646	0	0.02305	0.0106	0.009739	0.23535	0.16062	FAIL	Benign/Likely benign	criteria provided, multiple submitters, no conflicts
BARD1:p.Cys645Arg	BARD1	NM_000465.4:c.1933T>C	NP_000456.2:p.Cys645Arg	NC_000002.12:g.214730479A>G	missense_variant	10/11	chr2	214730479	A	G	0.005227	0.07021	0	0.0002463	0.00266	6.533e-05	0.01968	0.06733	0	0.0002058	0.009293	0.0002069	0.35950	0.28953	FAIL	Benign/Likely benign	criteria provided, multiple submitters, no conflicts
BARD1:p.Cys743Phe	BARD1	NM_000465.4:c.2228G>T	NP_000456.2:p.Cys743Phe	NC_000002.12:g.214728782C>A	missense_variant	11/11	chr2	214728782	C	A													0.47387	0.71638	FAIL
BARD1:p.Gln11His	BARD1	NM_000465.4:c.33G>T	NP_000456.2:p.Gln11His	NC_000002.12:g.214809537C>A	missense_variant	1/11	chr2	214809537	C	A	0.001614	0.0002004	0	0.001989	0.002441	0.0004119	0.001649	0.0001929	0	0.002029	0.002551	0.000207	0.15067	0.24469	FAIL	Conflicting classifications of pathogenicity	criteria provided, conflicting classifications
BARD1:p.Ile738Val	BARD1	NM_000465.4:c.2212A>G	NP_000456.2:p.Ile738Val	NC_000002.12:g.214728798T>C	missense_variant	11/11	chr2	214728798	T	C	0.007738	0.00523	0	0.008395	0.01157	0.003168	0.00751	0.005766	0	0.007981	0.0131	0.0031	0.43964	0.71638	FAIL	Benign/Likely benign	criteria provided, multiple submitters, no conflicts
BARD1:p.Leu239Gln	BARD1	NM_000465.4:c.716T>A	NP_000456.2:p.Leu239Gln	NC_000002.12:g.214781158A>T	missense_variant	4/11	chr2	214781158	A	T	0.0001012	6.449e-05	0	0.0001744	3.75e-05	4.344e-05	5.913e-05	0	0	0.0001029	6.55e-05	0	0.10697	0.20431	PASS	Conflicting classifications of pathogenicity	criteria provided, conflicting classifications
BARD1:p.Leu95Val	BARD1	NM_000465.4:c.283T>G	NP_000456.2:p.Leu95Val	NC_000002.12:g.214792378A>C	missense_variant	3/11	chr2	214792378	A	C													0.20803	0.28102	FAIL
BARD1:p.Lys596AsnfsTer9	BARD1	NM_000465.4:c.1788del	NP_000456.2:p.Lys596AsnfsTer9	NC_000002.12:g.214745749del	frameshift_variant	8/11	chr2	214745743	AT	A															FAIL	Pathogenic/Likely pathogenic	criteria provided, multiple submitters, no conflicts
BARD1:p.Pro300Ser	BARD1	NM_000465.4:c.898C>T	NP_000456.2:p.Pro300Ser	NC_000002.12:g.214780976G>A	missense_variant	4/11	chr2	214780976	G	A													0.33946	0.34929	FAIL	Uncertain significance	criteria provided, single submitter
BARD1:p.Ser184Phe	BARD1	NM_000465.4:c.551C>T	NP_000456.2:p.Ser184Phe	NC_000002.12:g.214781323G>A	missense_variant	4/11	chr2	214781323	G	A	3.998e-06	6.156e-05	0	0	0	0	6.575e-06	2.414e-05	0	0	0	0	0.61255	0.71638	FAIL	Uncertain significance	criteria provided, multiple submitters, no conflicts
BARD1:p.Ser761Asn	BARD1	NM_000465.4:c.2282G>A	NP_000456.2:p.Ser761Asn	NC_000002.12:g.214728728C>T	missense_variant	11/11	chr2	214728728	C	T	0.001696	0.0001231	0	0.00155	0.0001446	0	0.001465	0.0002171	0	0.001235	6.54e-05	0	0.52871	0.71638	FAIL	Conflicting classifications of pathogenicity	criteria provided, conflicting classifications
BARD1:p.Thr338Asn	BARD1	NM_000465.4:c.1013C>A	NP_000456.2:p.Thr338Asn	NC_000002.12:g.214780861G>T	missense_variant	4/11	chr2	214780861	G	T	3.982e-06	0	0	0	0	0	6.572e-06	2.413e-05	0	0	0	0	0.12910	0.25657	FAIL	Uncertain significance	criteria provided, multiple submitters, no conflicts
BARD1:p.Tyr745Asp	BARD1	NM_000465.4:c.2233T>G	NP_000456.2:p.Tyr745Asp	NC_000002.12:g.214728777A>C	missense_variant	11/11	chr2	214728777	A	C	1.194e-05	0	0	2.64e-05	0	0							0.50139	0.71638	FAIL	Uncertain significance	criteria provided, multiple submitters, no conflicts
BARD1:p.Val507Met	BARD1	NM_000465.4:c.1518_1519inv	NP_000456.2:p.Val507Met	NC_000002.12:g.214767531_214767532inv	missense_variant	6/11	chr2	214767531	CA	TG																Benign/Likely benign	criteria provided, multiple submitters, no conflicts
BBC3:p.Gly241Glu	BBC3	NM_001127240.3:c.722G>A	NP_001120712.1:p.Gly241Glu	NC_000019.10:g.47221765C>T	missense_variant	4/4	chr19	47221765	C	T	6.278e-05	0	0	0.0001398	0	0	7.233e-05	0	0	0.0001618	0	0	0.35808	0.32642	FAIL
BBC3:p.Leu251Arg	BBC3	NM_001127240.3:c.752T>G	NP_001120712.1:p.Leu251Arg	NC_000019.10:g.47221735A>C	missense_variant	4/4	chr19	47221735	A	C													0.17708	0.39380	FAIL
BBC3:p.Met5Thr	BBC3	NM_001127240.3:c.14T>C	NP_001120712.1:p.Met5Thr	NC_000019.10:g.47232589A>G	missense_variant	1/4	chr19	47232589	A	G	0.003361	0.001005	0	0.00365	0.002863	0	0.002936	0.0005546	0	0.003145	0.004058	0	0.28838	0.21073
BBC3:p.Thr22Met	BBC3	NM_001127240.3:c.65C>T	NP_001120712.1:p.Thr22Met	NC_000019.10:g.47232538G>A	missense_variant	1/4	chr19	47232538	G	A	6.389e-06	0	0	1.649e-05	0	0	6.569e-06	2.412e-05	0	0	0	0	0.10493	0.06391
BCL10:p.Gly116Val	BCL10	NM_003921.5:c.347G>T	NP_003912.1:p.Gly116Val	NC_000001.11:g.85267982C>A	missense_variant&splice_region_variant	3/3	chr1	85267982	C	A													0.65574	0.71638	PASS
BCL10:p.Phe165Leu	BCL10	NM_003921.5:c.493T>C	NP_003912.1:p.Phe165Leu	NC_000001.11:g.85267836A>G	missense_variant	3/3	chr1	85267836	A	G													0.64456	0.71638	FAIL
BCL2L1:p.Arg132Gln	BCL2L1	NM_138578.3:c.395G>A	NP_612815.1:p.Arg132Gln	NC_000020.11:g.31721824C>T	missense_variant	2/3	chr20	31721824	C	T	3.181e-05	0	0	6.153e-05	0	3.266e-05	6.57e-06	0	0	1.47e-05	0	0	0.52509	0.71638	FAIL
BCL2L1:p.Arg232Gln	BCL2L1	NM_138578.3:c.695G>A	NP_612815.1:p.Arg232Gln	NC_000020.11:g.31665956C>T	missense_variant	3/3	chr20	31665956	C	T	3.988e-06	0	0	8.837e-06	0	0							0.57065	0.71638	FAIL
BCL2L1:p.Pro48Ser	BCL2L1	NM_138578.3:c.142C>T	NP_612815.1:p.Pro48Ser	NC_000020.11:g.31722077G>A	missense_variant	2/3	chr20	31722077	G	A	4.263e-06	6.188e-05	0	0	0	0							0.58876	0.71638	FAIL
BCL2L1:p.Thr219Ala	BCL2L1	NM_138578.3:c.655A>G	NP_612815.1:p.Thr219Ala	NC_000020.11:g.31665996T>C	missense_variant	3/3	chr20	31665996	T	C	7.99e-06	0	0	1.776e-05	0	0							0.70639	0.71638	FAIL
BCL2L11:p.Asn170Ile	BCL2L11	NM_138621.5:c.509A>T	NP_619527.1:p.Asn170Ile	NC_000002.12:g.111164143A>T	missense_variant	4/4	chr2	111164143	A	T													0.69133	0.71638	FAIL
BCL2L11:p.Glu15Lys	BCL2L11	NM_138621.5:c.43G>A	NP_619527.1:p.Glu15Lys	NC_000002.12:g.111123788G>A	missense_variant	2/4	chr2	111123788	G	A	1.93e-05	0	0	3.759e-05	0	0							0.67845	0.71638	FAIL
BCL2L11:p.Ile190ProfsTer72	BCL2L11	NM_138621.5:c.568_575del	NP_619527.1:p.Ile190ProfsTer72	NC_000002.12:g.111164202_111164209del	frameshift_variant	4/4	chr2	111164201	CATTGTCCG	C
BCL2L11:p.Met142Arg	BCL2L11	NM_138621.5:c.425T>G	NP_619527.1:p.Met142Arg	NC_000002.12:g.111150074T>G	missense_variant	3/4	chr2	111150074	T	G	0.0004656	0.0001846	0	0.0005104	0.001273	0	0.000335	0.000217	0	0.000485	0.0005236	0	0.34833	0.30928	FAIL
BCL2L11:p.Trp93Ter	BCL2L11	NM_001204113.1:c.279G>A	NP_001191042.1:p.Trp93Ter	NC_000002.12:g.111142377G>A	stop_gained	4/6	chr2	111142377	G	A	0.0004702	0.0002961	0	0.001096	0.0002037	0	0.0005255	0.0001688	0	0.0009994	0.0001308	0	0.37256	0.18845	FAIL
BCL6:p.Arg228Gln	BCL6	NM_001706.5:c.683G>A	NP_001697.2:p.Arg228Gln	NC_000003.12:g.187729722C>T	missense_variant	5/10	chr3	187729722	C	T	1.994e-05	0	0	8.817e-06	0.0001159	0	3.943e-05	4.827e-05	0	2.94e-05	6.542e-05	0.0002076	0.66794	0.71638	FAIL
BCL6:p.Arg459Cys	BCL6	NM_001706.5:c.1375C>T	NP_001697.2:p.Arg459Cys	NC_000003.12:g.187728525G>A	missense_variant	6/10	chr3	187728525	G	A	0.001069	0.0004427	0	0.00181	0.001068	6.602e-05	0.001099	0.000266	0	0.001721	0.001637	0.0002072	0.49896	0.71638	FAIL	not provided	no classification provided
BCL6:p.Arg575Cys	BCL6	NM_001706.5:c.1723C>T	NP_001697.2:p.Arg575Cys	NC_000003.12:g.187725615G>A	missense_variant	8/10	chr3	187725615	G	A	7.957e-06	0	0	8.799e-06	0	0							0.74140	0.71638	FAIL
BCL6:p.Arg668His	BCL6	NM_001706.5:c.2003G>A	NP_001697.2:p.Arg668His	NC_000003.12:g.187722576C>T	missense_variant	10/10	chr3	187722576	C	T							6.572e-06	2.414e-05	0	0	0	0	0.85582	0.71638	FAIL
BCL6:p.Arg678His	BCL6	NM_001706.5:c.2033G>A	NP_001697.2:p.Arg678His	NC_000003.12:g.187722546C>T	missense_variant	10/10	chr3	187722546	C	T													0.85582	0.71638	FAIL
BCL6:p.Arg692His	BCL6	NM_001706.5:c.2075G>A	NP_001697.2:p.Arg692His	NC_000003.12:g.187722504C>T	missense_variant	10/10	chr3	187722504	C	T	3.585e-05	0	0	8.806e-06	8.71e-05	0.0001635	1.314e-05	0	0	1.47e-05	6.545e-05	0	0.71321	0.71638	FAIL
BCL6:p.Ile258Phe	BCL6	NM_001706.5:c.772A>T	NP_001697.2:p.Ile258Phe	NC_000003.12:g.187729633T>A	missense_variant	5/10	chr3	187729633	T	A													0.22476	0.41325	FAIL
BCL6:p.Met51Thr	BCL6	NM_001706.5:c.152T>C	NP_001697.2:p.Met51Thr	NC_000003.12:g.187733542A>G	missense_variant	3/10	chr3	187733542	A	G													0.91189	0.71638	FAIL
BCL6:p.Pro4Leu	BCL6	NM_001706.5:c.11C>T	NP_001697.2:p.Pro4Leu	NC_000003.12:g.187733683G>A	missense_variant	3/10	chr3	187733683	G	A	1.592e-05	0	5.437e-05	8.805e-06	2.892e-05	3.266e-05	3.287e-05	4.829e-05	0.0001927	2.94e-05	0	0	0.65740	0.71638	FAIL
BCL6:p.Val37Ala	BCL6	NM_001706.5:c.110T>C	NP_001697.2:p.Val37Ala	NC_000003.12:g.187733584A>G	missense_variant	3/10	chr3	187733584	A	G													0.74964	0.71638	FAIL
BCL6:p.Val450Ile	BCL6	NM_001706.5:c.1348G>A	NP_001697.2:p.Val450Ile	NC_000003.12:g.187729057C>T	missense_variant	5/10	chr3	187729057	C	T	3.865e-05	0	6.234e-05	0	0	6.65e-05	7.23e-05	0	0.0001926	0	0	0	0.59749	0.71638	FAIL
BCOR:p.Ala165Pro	BCOR	NM_001123385.2:c.493G>C	NP_001116857.1:p.Ala165Pro	NC_000023.11:g.40074853C>G	missense_variant	4/15	chrX	40074853	C	G	4.364e-05	0	0	8.562e-05	0	0	1.793e-05	0	0	3.772e-05	0	0	0.31128	0.33378	FAIL	Uncertain significance	criteria provided, multiple submitters, no conflicts
BCOR:p.Arg1053Gly	BCOR	NM_001123385.2:c.3157A>G	NP_001116857.1:p.Arg1053Gly	NC_000023.11:g.40071054T>C	missense_variant	6/15	chrX	40071054	T	C													0.39527	0.71638	FAIL
BCOR:p.Arg1589Cys	BCOR	NM_001123385.2:c.4765C>T	NP_001116857.1:p.Arg1589Cys	NC_000023.11:g.40054310G>A	missense_variant	13/15	chrX	40054310	G	A	0.0005981	0.0002342	0	0	0.0003322	0.005144	0.0002069	0.0001637	0	3.771e-05	0.0007667	0.003025	0.81149	0.71638	FAIL	Benign	criteria provided, multiple submitters, no conflicts
BCOR:p.Arg1661Gln	BCOR	NM_001123385.2:c.4982G>A	NP_001116857.1:p.Arg1661Gln	NC_000023.11:g.40052395C>T	missense_variant	15/15	chrX	40052395	C	T	5.469e-06	7.683e-05	0	0	0	0	9.02e-06	0	0	1.888e-05	0	0	0.68016	0.37257	FAIL
BCOR:p.Arg418LysfsTer21	BCOR	NM_001123385.2:c.1253_1254del	NP_001116857.1:p.Arg418LysfsTer21	NC_000023.11:g.40074093_40074094del	frameshift_variant	4/15	chrX	40074091	TTC	T															FAIL
BCOR:p.Arg810Ter	BCOR	NM_001123385.2:c.2428C>T	NP_001116857.1:p.Arg810Ter	NC_000023.11:g.40072918G>A	stop_gained	4/15	chrX	40072918	G	A													0.75768	0.71638	FAIL	Pathogenic	criteria provided, multiple submitters, no conflicts
BCOR:p.Asn1459Ser	BCOR	NM_001123385.2:c.4376A>G	NP_001116857.1:p.Asn1459Ser	NC_000023.11:g.40062191T>C	missense_variant	10/15	chrX	40062191	T	C	5.832e-06	8.149e-05	0	0	0	0	8.985e-06	3.269e-05	0	0	0	0	0.82239	0.71638	FAIL	Uncertain significance	criteria provided, single submitter
BCOR:p.Asp1352Asn	BCOR	NM_001123385.2:c.4054G>A	NP_001116857.1:p.Asp1352Asn	NC_000023.11:g.40062865C>T	missense_variant	9/15	chrX	40062865	C	T	2.202e-05	0	7.25e-05	2.467e-05	0	5.369e-05	4.449e-05	0	0	5.63e-05	0.0001874	0	0.45628	0.35670	FAIL
BCOR:p.Asp456His	BCOR	NM_001123385.2:c.1366G>C	NP_001116857.1:p.Asp456His	NC_000023.11:g.40073980C>G	missense_variant	4/15	chrX	40073980	C	G													0.80796	0.71638	FAIL
BCOR:p.Gln1371Ter	BCOR	NM_001123385.2:c.4111C>T	NP_001116857.1:p.Gln1371Ter	NC_000023.11:g.40062808G>A	stop_gained	9/15	chrX	40062808	G	A													0.65707	0.71638	FAIL	Likely pathogenic	criteria provided, single submitter
BCOR:p.Glu744Lys	BCOR	NM_001123385.2:c.2230G>A	NP_001116857.1:p.Glu744Lys	NC_000023.11:g.40073116C>T	missense_variant	4/15	chrX	40073116	C	T													0.67625	0.71638	FAIL
BCOR:p.Glu843Asp	BCOR	NM_001123385.2:c.2529G>T	NP_001116857.1:p.Glu843Asp	NC_000023.11:g.40072817C>A	missense_variant	4/15	chrX	40072817	C	A													0.03610	0.22578	FAIL
BCOR:p.Leu1368Phe	BCOR	NM_001123385.2:c.4104G>C	NP_001116857.1:p.Leu1368Phe	NC_000023.11:g.40062815C>G	missense_variant	9/15	chrX	40062815	C	G													0.35061	0.71638	FAIL
BCOR:p.Leu345His	BCOR	NM_001123385.2:c.1034T>A	NP_001116857.1:p.Leu345His	NC_000023.11:g.40074312A>T	missense_variant	4/15	chrX	40074312	A	T	2.192e-05	0	0	4.906e-05	0	0	8.883e-06	0	0	1.878e-05	0	0	0.65114	0.71638	FAIL	Uncertain significance	criteria provided, single submitter
BCOR:p.Leu477Phe	BCOR	NM_001123385.2:c.1429C>T	NP_001116857.1:p.Leu477Phe	NC_000023.11:g.40073917G>A	missense_variant	4/15	chrX	40073917	G	A													0.57102	0.71638	FAIL
BCOR:p.Lys412Asn	BCOR	NM_001123385.2:c.1236G>C	NP_001116857.1:p.Lys412Asn	NC_000023.11:g.40074110C>G	missense_variant	4/15	chrX	40074110	C	G													0.33660	0.32050	FAIL
BCOR:p.Pro1095Ala	BCOR	NM_001123385.2:c.3283C>G	NP_001116857.1:p.Pro1095Ala	NC_000023.11:g.40064555G>C	missense_variant	7/15	chrX	40064555	G	C													0.24068	0.30648	FAIL
BCOR:p.Pro649Leu	BCOR	NM_001123385.2:c.1946C>T	NP_001116857.1:p.Pro649Leu	NC_000023.11:g.40073400G>A	missense_variant	4/15	chrX	40073400	G	A													0.77815	0.71638	FAIL
BCOR:p.Pro678Ser	BCOR	NM_001123385.2:c.2032C>T	NP_001116857.1:p.Pro678Ser	NC_000023.11:g.40073314G>A	missense_variant	4/15	chrX	40073314	G	A	8.05e-05	0	0	0.0001574	0	0	7.958e-05	3.215e-05	0	0.0001499	0	0	0.82656	0.71638	FAIL	Benign	criteria provided, single submitter
BCOR:p.Thr555Ala	BCOR	NM_001123385.2:c.1663A>G	NP_001116857.1:p.Thr555Ala	NC_000023.11:g.40073683T>C	missense_variant	4/15	chrX	40073683	T	C													0.15027	0.19461	FAIL
BCOR:p.Trp191Gly	BCOR	NM_001123385.2:c.571T>G	NP_001116857.1:p.Trp191Gly	NC_000023.11:g.40074775A>C	missense_variant	4/15	chrX	40074775	A	C													0.92735	0.71638	FAIL
BCORL1:c.4919-2del	BCORL1	NM_001379451.1:c.4919-2del		NC_000023.11:g.130051858del	splice_acceptor_variant		chrX	130051857	CA	C															PASS
BCORL1:p.Ala106Thr	BCORL1	NM_001379451.1:c.316G>A	NP_001366380.1:p.Ala106Thr	NC_000023.11:g.130013088G>A	missense_variant	4/14	chrX	130013088	G	A													0.58477	0.33172	FAIL
BCORL1:p.Ala576Thr	BCORL1	NM_001379451.1:c.1726G>A	NP_001366380.1:p.Ala576Thr	NC_000023.11:g.130014498G>A	missense_variant	4/14	chrX	130014498	G	A													0.60088	0.71638	FAIL
BCORL1:p.Arg1273Gln	BCORL1	NM_001379451.1:c.3818G>A	NP_001366380.1:p.Arg1273Gln	NC_000023.11:g.130025119G>A	missense_variant	7/14	chrX	130025119	G	A	0.0001472	7.599e-05	0	0.0002321	0.0002188	0	0.0002684	0.0004551	0	0.0001696	0.000569	0	0.32250	0.31653	FAIL	Likely benign	criteria provided, single submitter
BCORL1:p.Arg1292Gln	BCORL1	NM_001379451.1:c.3875G>A	NP_001366380.1:p.Arg1292Gln	NC_000023.11:g.130025176G>A	missense_variant	7/14	chrX	130025176	G	A	9.302e-05	0.0002282	0	7.372e-05	3.653e-05	0.0003147	4.458e-05	6.478e-05	0	5.642e-05	0	0	0.60122	0.71638	FAIL
BCORL1:p.Arg1334Trp	BCORL1	NM_001379451.1:c.4000C>T	NP_001366380.1:p.Arg1334Trp	NC_000023.11:g.130025301C>T	missense_variant	7/14	chrX	130025301	C	T	1.776e-05	0	0.0001518	1.303e-05	0	0							0.44944	0.71638	FAIL
BCORL1:p.Arg945Ter	BCORL1	NM_001379451.1:c.2833C>T	NP_001366380.1:p.Arg945Ter	NC_000023.11:g.130015605C>T	stop_gained	4/14	chrX	130015605	C	T													0.08789	0.13787	FAIL
BCORL1:p.Asn195Asp	BCORL1	NM_001379451.1:c.583A>G	NP_001366380.1:p.Asn195Asp	NC_000023.11:g.130013355A>G	missense_variant	4/14	chrX	130013355	A	G	1.095e-05	0.000152	0	0	0	0	5.39e-05	0.000196	0	0	0	0	0.44724	0.33990	FAIL
BCORL1:p.Asn820His	BCORL1	NM_001379451.1:c.2458A>C	NP_001366380.1:p.Asn820His	NC_000023.11:g.130015230A>C	missense_variant	4/14	chrX	130015230	A	C													0.58617	0.71638	FAIL
BCORL1:p.Asp94Asn	BCORL1	NM_001379451.1:c.280G>A	NP_001366380.1:p.Asp94Asn	NC_000023.11:g.130013052G>A	missense_variant	4/14	chrX	130013052	G	A	0.0008385	0.0001532	0	0.0006528	0.002228	0	0.0006662	0.0002581	0	0.0006193	0.002441	0	0.43911	0.30739	FAIL	Likely benign	criteria provided, multiple submitters, no conflicts
BCORL1:p.Glu758Ter	BCORL1	NM_001379451.1:c.2272G>T	NP_001366380.1:p.Glu758Ter	NC_000023.11:g.130015044G>T	stop_gained	4/14	chrX	130015044	G	T													0.92959	0.71638	FAIL
BCORL1:p.Gly209Ser	BCORL1	NM_001379451.1:c.625G>A	NP_001366380.1:p.Gly209Ser	NC_000023.11:g.130013397G>A	missense_variant	4/14	chrX	130013397	G	A	0.07159	0.01148	7.217e-05	0.1108	0.02479	0.01866	0.06922	0.01431	0	0.1094	0.03708	0.01464	0.27088	0.18154	FAIL	Benign	criteria provided, single submitter
BCORL1:p.Gly793TrpfsTer94	BCORL1	NM_001379451.1:c.2375dup	NP_001366380.1:p.Gly793TrpfsTer94	NC_000023.11:g.130015147dup	frameshift_variant	4/14	chrX	130015143	G	GC															FAIL
BCORL1:p.Lys1053Arg	BCORL1	NM_001379451.1:c.3158A>G	NP_001366380.1:p.Lys1053Arg	NC_000023.11:g.130015930A>G	missense_variant	4/14	chrX	130015930	A	G	0.004433	0.0009118	0	0.007256	0.001714	5.241e-05	0.00448	0.0008442	0	0.007093	0.004561	0	0.38791	0.71638	FAIL	Benign	criteria provided, single submitter
BCORL1:p.Met644Val	BCORL1	NM_001379451.1:c.1930A>G	NP_001366380.1:p.Met644Val	NC_000023.11:g.130014702A>G	missense_variant	4/14	chrX	130014702	A	G													0.73548	0.71638	FAIL
BCORL1:p.Pro143Ala	BCORL1	NM_001379451.1:c.427C>G	NP_001366380.1:p.Pro143Ala	NC_000023.11:g.130013199C>G	missense_variant	4/14	chrX	130013199	C	G													0.41888	0.26527	FAIL
BCORL1:p.Pro1755GlnfsTer20	BCORL1	NM_001379451.1:c.5264del	NP_001366380.1:p.Pro1755GlnfsTer20	NC_000023.11:g.130056042del	frameshift_variant	14/14	chrX	130056035	TC	T															FAIL
BCORL1:p.Pro251Leu	BCORL1	NM_001379451.1:c.752C>T	NP_001366380.1:p.Pro251Leu	NC_000023.11:g.130013524C>T	missense_variant	4/14	chrX	130013524	C	T													0.06202	0.06391	FAIL
BCORL1:p.Pro386Ser	BCORL1	NM_001379451.1:c.1156C>T	NP_001366380.1:p.Pro386Ser	NC_000023.11:g.130013928C>T	missense_variant	4/14	chrX	130013928	C	T													0.22930	0.06391	FAIL
BCORL1:p.Pro578Leu	BCORL1	NM_001379451.1:c.1733C>T	NP_001366380.1:p.Pro578Leu	NC_000023.11:g.130014505C>T	missense_variant	4/14	chrX	130014505	C	T	7.656e-05	7.618e-05	0.0002165	1.227e-05	3.648e-05	0.0004196	6.288e-05	3.27e-05	0.0002836	3.775e-05	0	0.001145	0.27635	0.06391	FAIL
BCORL1:p.Pro810Leu	BCORL1	NM_001379451.1:c.2429C>T	NP_001366380.1:p.Pro810Leu	NC_000023.11:g.130015201C>T	missense_variant	4/14	chrX	130015201	C	T	7.108e-05	7.662e-05	0.0005772	2.455e-05	0	0.0001048	5.325e-05	9.664e-05	0.0002796	3.758e-05	0	0	0.48393	0.71638	FAIL
BCORL1:p.Ser876Thr	BCORL1	NM_001379451.1:c.2627G>C	NP_001366380.1:p.Ser876Thr	NC_000023.11:g.130015399G>C	missense_variant	4/14	chrX	130015399	G	C													0.54824	0.42656	FAIL
BCORL1:p.Ser878Gly	BCORL1	NM_001379451.1:c.2632A>G	NP_001366380.1:p.Ser878Gly	NC_000023.11:g.130015404A>G	missense_variant	4/14	chrX	130015404	A	G	0.002069	0	0.01927	6.123e-05	0	0.0002621	0.001117	0	0.02062	5.63e-05	9.297e-05	0.0003605	0.24053	0.28861	FAIL
BCORL1:p.Thr1111Met	BCORL1	NM_001379451.1:c.3332C>T	NP_001366380.1:p.Thr1111Met	NC_000023.11:g.130016104C>T	missense_variant	4/14	chrX	130016104	C	T	0.001637	0.0005326	0.0122	0.001113	0.0002553	0.0005242	0.001294	0.0004569	0.01361	0.001262	0.0001925	0.00112	0.28233	0.06391	FAIL
BCORL1:p.Thr15Ser	BCORL1	NM_001379451.1:c.44C>G	NP_001366380.1:p.Thr15Ser	NC_000023.11:g.130005275C>G	missense_variant	2/14	chrX	130005275	C	G													0.43085	0.71638	FAIL
BCORL1:p.Thr808Met	BCORL1	NM_001379451.1:c.2423C>T	NP_001366380.1:p.Thr808Met	NC_000023.11:g.130015195C>T	missense_variant	4/14	chrX	130015195	C	T	2.732e-05	0	0	6.132e-05	0	0	1.774e-05	3.219e-05	0	1.878e-05	0	0	0.46083	0.21832	FAIL
BCORL1:p.Val1139Met	BCORL1	NM_001379451.1:c.3415G>A	NP_001366380.1:p.Val1139Met	NC_000023.11:g.130016187G>A	missense_variant	4/14	chrX	130016187	G	A	5.988e-06	0	0	1.382e-05	0	0	8.956e-06	0	0	1.881e-05	0	0	0.07034	0.06391	FAIL	Likely benign	criteria provided, single submitter
BCORL1:p.Val881Met	BCORL1	NM_001379451.1:c.2641G>A	NP_001366380.1:p.Val881Met	NC_000023.11:g.130015413G>A	missense_variant	4/14	chrX	130015413	G	A	3.821e-05	7.601e-05	7.217e-05	3.673e-05	0	0.0001048	5.317e-05	9.653e-05	0	5.627e-05	0	0	0.44671	0.37899	FAIL
BCR:c.2707+5G>C	BCR	NM_004327.4:c.2707+5G>C		NC_000022.11:g.23289626G>C	splice_donor_5th_base_variant&intron_variant		chr22	23289626	G	C	3.211e-05	0.0002506	0	0	5.831e-05	6.567e-05	0.0001185	0.0003636	0	0	0.0001309	0.0002071			FAIL
BCR:p.Ala1204Gly	BCR	NM_004327.4:c.3611C>G	NP_004318.3:p.Ala1204Gly	NC_000022.11:g.23314599C>G	missense_variant	22/23	chr22	23314599	C	G	5.663e-05	0.0003857	5.478e-05	4.469e-05	2.935e-05	0	6.572e-06	0	0	1.47e-05	0	0	0.82502	0.71638	FAIL
BCR:p.Arg1072Cys	BCR	NM_004327.4:c.3214C>T	NP_004318.3:p.Arg1072Cys	NC_000022.11:g.23311728C>T	missense_variant	19/23	chr22	23311728	C	T	4.052e-06	0	0	0	0	0							0.53480	0.71638	FAIL
BCR:p.Arg132Pro	BCR	NM_004327.4:c.395G>C	NP_004318.3:p.Arg132Pro	NC_000022.11:g.23181355G>C	missense_variant	1/23	chr22	23181355	G	C	0.0007512	0.0002229	0	0.001488	0	0	0.0007248	0.0002175	0	0.001399	0.0002622	0	0.46828	0.42656	FAIL	Likely benign	criteria provided, single submitter
BCR:p.Arg474Gln	BCR	NM_004327.4:c.1421G>A	NP_004318.3:p.Arg474Gln	NC_000022.11:g.23253940G>A	missense_variant	2/23	chr22	23253940	G	A	4.858e-05	6.423e-05	0.0001092	1.807e-05	0.0001741	0	0.0001183	9.659e-05	0	4.411e-05	0.0006544	0	0.74765	0.71638	FAIL
BCR:p.Arg567AlafsTer56	BCR	NM_004327.4:c.1699del	NP_004318.3:p.Arg567AlafsTer56	NC_000022.11:g.23261487del	frameshift_variant	4/23	chr22	23261482	TC	T															FAIL
BCR:p.Arg72Pro	BCR	NM_004327.4:c.215G>C	NP_004318.3:p.Arg72Pro	NC_000022.11:g.23181175G>C	missense_variant	1/23	chr22	23181175	G	C	9.652e-05	0	0	7.548e-05	0.000281	0.0001174	0.0002076	9.715e-05	0.0001937	0.0002835	0.0004655	0	0.58717	0.36337	FAIL
BCR:p.Asn982del	BCR	NM_004327.4:c.2946_2948del	NP_004318.3:p.Asn982del	NC_000022.11:g.23295089_23295091del	inframe_deletion	16/23	chr22	23295084	TACA	T	1.193e-05	6.152e-05	5.437e-05	8.793e-06	0	0	1.972e-05	4.826e-05	0	1.47e-05	0	0			FAIL
BCR:p.Gln1244Glu	BCR	NM_004327.4:c.3730C>G	NP_004318.3:p.Gln1244Glu	NC_000022.11:g.23315436C>G	missense_variant	23/23	chr22	23315436	C	G	5.177e-05	0	5.438e-05	4.406e-05	0.0001157	3.267e-05	2.628e-05	2.412e-05	0	2.94e-05	0	0	0.80701	0.71638	FAIL	Uncertain significance	criteria provided, single submitter
BCR:p.Gln1251Arg	BCR	NM_004327.4:c.3752A>G	NP_004318.3:p.Gln1251Arg	NC_000022.11:g.23315458A>G	missense_variant	23/23	chr22	23315458	A	G	7.571e-05	6.193e-05	0.0001088	9.701e-05	8.674e-05	3.267e-05	7.228e-05	7.236e-05	0	0.0001176	0	0	0.76828	0.71638	FAIL	Uncertain significance	criteria provided, single submitter
BCR:p.Glu34Gly	BCR	NM_004327.4:c.101A>G	NP_004318.3:p.Glu34Gly	NC_000022.11:g.23181061A>G	missense_variant	1/23	chr22	23181061	A	G													0.68956	0.71638	FAIL
BCR:p.Glu46Asp	BCR	NM_004327.4:c.138G>T	NP_004318.3:p.Glu46Asp	NC_000022.11:g.23181098G>T	missense_variant	1/23	chr22	23181098	G	T	0.001699	0.0004527	0	0.002481	0.0006666	0.0004055	0.001593	0.0002184	0.0001936	0.002926	0.0001993	0.0004137	0.31975	0.71638	FAIL	Benign	criteria provided, single submitter
BCR:p.Glu606Asp	BCR	NM_004327.4:c.1818G>C	NP_004318.3:p.Glu606Asp	NC_000022.11:g.23268473G>C	missense_variant	5/23	chr22	23268473	G	C													0.53302	0.71638	FAIL
BCR:p.Gly166Asp	BCR	NM_004327.4:c.497G>A	NP_004318.3:p.Gly166Asp	NC_000022.11:g.23181457G>A	missense_variant	1/23	chr22	23181457	G	A	0.003076	0.0005323	0	0.004081	0.0001749	0	0.001991	0.0003136	0	0.002455	0.0002617	0	0.40893	0.33990	FAIL	Benign	criteria provided, single submitter
BCR:p.Gly431Arg	BCR	NM_004327.4:c.1291G>A	NP_004318.3:p.Gly431Arg	NC_000022.11:g.23253810G>A	missense_variant	2/23	chr22	23253810	G	A	2.024e-05	0	0	9.054e-06	2.906e-05	6.556e-05							0.66416	0.71638	FAIL
BCR:p.Gly480Glu	BCR	NM_004327.4:c.1439G>A	NP_004318.3:p.Gly480Glu	NC_000022.11:g.23253958G>A	missense_variant	2/23	chr22	23253958	G	A													0.90653	0.71638	FAIL
BCR:p.Pro672Ser	BCR	NM_004327.4:c.2014C>T	NP_004318.3:p.Pro672Ser	NC_000022.11:g.23273673C>T	missense_variant	8/23	chr22	23273673	C	T	3.977e-06	0	0	8.794e-06	0	0							0.47954	0.71638	FAIL
BCR:p.Ser885Leu	BCR	NM_004327.4:c.2654C>T	NP_004318.3:p.Ser885Leu	NC_000022.11:g.23289568C>T	missense_variant	13/23	chr22	23289568	C	T	7.955e-06	0	0	1.759e-05	0	0	6.568e-06	0	0	1.47e-05	0	0	0.82085	0.71638	FAIL
BCR:p.Thr1060Ile	BCR	NM_004327.4:c.3179C>T	NP_004318.3:p.Thr1060Ile	NC_000022.11:g.23310430C>T	missense_variant	18/23	chr22	23310430	C	T													0.81989	0.71638	FAIL
BCR:p.Thr1210Met	BCR	NM_004327.4:c.3629C>T	NP_004318.3:p.Thr1210Met	NC_000022.11:g.23314617C>T	missense_variant	22/23	chr22	23314617	C	T	3.985e-06	0	0	8.824e-06	0	0							0.62391	0.71638	FAIL
BCR:p.Thr845Met	BCR	NM_004327.4:c.2534C>T	NP_004318.3:p.Thr845Met	NC_000022.11:g.23288104C>T	missense_variant	12/23	chr22	23288104	C	T	0.0001273	0	0	4.396e-05	2.893e-05	0.0007512	7.229e-05	0	0	0.0001029	0	0.0006206	0.36823	0.30702	FAIL
BCR:p.Tyr910Cys	BCR	NM_004327.4:c.2729A>G	NP_004318.3:p.Tyr910Cys	NC_000022.11:g.23290360A>G	missense_variant	14/23	chr22	23290360	A	G	0.0208	0.01095	0.02278	0.0008878	0.119	0.003626	0.01418	0.01211	0.02352	0.0005733	0.08835	0.006012	0.68088	0.71638	FAIL
BCR:p.Val728Ile	BCR	NM_004327.4:c.2182G>A	NP_004318.3:p.Val728Ile	NC_000022.11:g.23284043G>A	missense_variant	9/23	chr22	23284043	G	A	8.709e-05	0	0.0005569	1.841e-05	0	0.0003062	3.945e-05	0	0.0001935	4.411e-05	0	0.0004146	0.61283	0.71638	FAIL
BCR:p.Val949Ile	BCR	NM_004327.4:c.2845G>A	NP_004318.3:p.Val949Ile	NC_000022.11:g.23292603G>A	missense_variant	15/23	chr22	23292603	G	A	0.004697	0.0007997	0.0001087	0.007262	0.001649	0.003659	0.004463	0.001255	0.0001931	0.006835	0.003404	0.004967	0.84838	0.71638	FAIL	Benign/Likely benign	criteria provided, multiple submitters, no conflicts
BIRC3:c.853+2T>C	BIRC3	NM_001165.5:c.853+2T>C		NC_000011.10:g.102325364T>C	splice_donor_variant		chr11	102325364	T	C															PASS
BIRC3:p.Ala384Val	BIRC3	NM_001165.5:c.1151C>T	NP_001156.1:p.Ala384Val	NC_000011.10:g.102331068C>T	missense_variant	6/9	chr11	102331068	C	T	4.378e-05	0	0	8.802e-05	2.895e-05	0	5.916e-05	2.413e-05	0	0.0001029	6.56e-05	0	0.69992	0.71638	FAIL
BIRC3:p.Arg401Lys	BIRC3	NM_001165.5:c.1202G>A	NP_001156.1:p.Arg401Lys	NC_000011.10:g.102331119G>A	missense_variant	6/9	chr11	102331119	G	A	0.005885	0.0016	0.0001088	0.008702	0.003242	0.004018	0.00543	0.001738	0	0.008161	0.00825	0.002487	0.74133	0.71638	FAIL	Likely benign	criteria provided, multiple submitters, no conflicts
BIRC3:p.Gln397Arg	BIRC3	NM_001165.5:c.1190A>G	NP_001156.1:p.Gln397Arg	NC_000011.10:g.102331107A>G	missense_variant	6/9	chr11	102331107	A	G													0.64112	0.71638	FAIL
BIRC3:p.Leu416Phe	BIRC3	NM_001165.5:c.1246C>T	NP_001156.1:p.Leu416Phe	NC_000011.10:g.102331163C>T	missense_variant	6/9	chr11	102331163	C	T													0.57395	0.71638	FAIL
BIRC3:p.Lys260Arg	BIRC3	NM_001165.5:c.779A>G	NP_001156.1:p.Lys260Arg	NC_000011.10:g.102325288A>G	missense_variant	2/9	chr11	102325288	A	G	0.02328	0.001756	0.0523	0.0004781	0.132	0.001993	0.0107	0.002196	0.04942	0.0002939	0.07699	0.003727	0.19252	0.17386	FAIL
BLM:p.Ala1043Asp	BLM	NM_000057.4:c.3128C>A	NP_000048.1:p.Ala1043Asp	NC_000015.10:g.90794275C>A	missense_variant	16/22	chr15	90794275	C	A	0.0008772	0.01191	0	1.767e-05	0.0005546	0	0.003829	0.01242	0	7.352e-05	0.003606	0	0.83499	0.71638	FAIL	Benign/Likely benign	criteria provided, multiple submitters, no conflicts
BLM:p.Ala746Val	BLM	NM_000057.4:c.2237C>T	NP_000048.1:p.Ala746Val	NC_000015.10:g.90766953C>T	missense_variant	10/22	chr15	90766953	C	T	3.995e-05	0	0	8.817e-05	0	0	5.261e-05	2.417e-05	0	7.352e-05	6.548e-05	0	0.59936	0.71638	FAIL	Uncertain significance	criteria provided, multiple submitters, no conflicts
BLM:p.Arg15Cys	BLM	NM_000057.4:c.43C>T	NP_000048.1:p.Arg15Cys	NC_000015.10:g.90747435C>T	missense_variant	2/22	chr15	90747435	C	T	0.0002381	0.0001889	0	0.000385	0.0003491	0	0.0002894	0.0001208	0	0.0005586	6.553e-05	0	0.57372	0.71638	FAIL	Conflicting classifications of pathogenicity	criteria provided, conflicting classifications
BLM:p.Arg404Trp	BLM	NM_000057.4:c.1210C>T	NP_000048.1:p.Arg404Trp	NC_000015.10:g.90760269C>T	missense_variant	6/22	chr15	90760269	C	T	3.58e-05	0	0	2.639e-05	0.0001156	3.266e-05	6.574e-06	2.414e-05	0	0	0	0	0.46414	0.71638	FAIL	Uncertain significance	criteria provided, multiple submitters, no conflicts
BLM:p.Arg643His	BLM	NM_000057.4:c.1928G>A	NP_000048.1:p.Arg643His	NC_000015.10:g.90763011G>A	missense_variant	8/22	chr15	90763011	G	A	0.00333	0.0008668	5.449e-05	0.004712	0.001341	0.003825	0.002787	0.000917	0.0001922	0.004499	0.0007201	0.003309	0.21572	0.32642	FAIL	Conflicting classifications of pathogenicity	criteria provided, conflicting classifications
BLM:p.Asn515MetfsTer16	BLM	NM_000057.4:c.1544del	NP_000048.1:p.Asn515MetfsTer16	NC_000015.10:g.90760917del	frameshift_variant	7/22	chr15	90760908	GA	G	4.563e-05	0.0001934	0	6.404e-05	0	0	6.665e-06	2.45e-05	0	0	0	0			FAIL	Pathogenic	criteria provided, multiple submitters, no conflicts
BLM:p.Asn92Asp	BLM	NM_000057.4:c.274A>G	NP_000048.1:p.Asn92Asp	NC_000015.10:g.90749542A>G	missense_variant	3/22	chr15	90749542	A	G	0.0001353	0	0	0.0002551	8.674e-05	0	0.0001576	0	0	0.0002792	0.0002616	0.0002069	0.30501	0.13787	FAIL	Conflicting classifications of pathogenicity	criteria provided, conflicting classifications
BLM:p.Asp388Tyr	BLM	NM_000057.4:c.1162G>T	NP_000048.1:p.Asp388Tyr	NC_000015.10:g.90760221G>T	missense_variant	6/22	chr15	90760221	G	T													0.18550	0.06391	FAIL
BLM:p.Asp44Asn	BLM	NM_000057.4:c.130G>A	NP_000048.1:p.Asp44Asn	NC_000015.10:g.90749398G>A	missense_variant	3/22	chr15	90749398	G	A													0.52294	0.31197	FAIL	Uncertain significance	criteria provided, multiple submitters, no conflicts
BLM:p.Gln123Arg	BLM	NM_000057.4:c.368A>G	NP_000048.1:p.Gln123Arg	NC_000015.10:g.90749636A>G	missense_variant	3/22	chr15	90749636	A	G	3.184e-05	0	0	5.279e-05	2.891e-05	0	4.599e-05	2.412e-05	0	7.349e-05	6.55e-05	0	0.04296	0.06391	FAIL	Uncertain significance	criteria provided, multiple submitters, no conflicts
BLM:p.Gln548Ter	BLM	NM_000057.4:c.1642C>T	NP_000048.1:p.Gln548Ter	NC_000015.10:g.90761015C>T	stop_gained	7/22	chr15	90761015	C	T	0.0001389	0	0	0.0002869	3.011e-05	0	0.0001709	0	0	0.0003676	0	0	0.35149	0.26456	FAIL	Pathogenic	criteria provided, multiple submitters, no conflicts
BLM:p.Gly1096Ala	BLM	NM_000057.4:c.3287G>C	NP_000048.1:p.Gly1096Ala	NC_000015.10:g.90798266G>C	missense_variant	17/22	chr15	90798266	G	C													0.74003	0.71638	FAIL	Uncertain significance	criteria provided, single submitter
BLM:p.Leu423Val	BLM	NM_000057.4:c.1267C>G	NP_000048.1:p.Leu423Val	NC_000015.10:g.90760640C>G	missense_variant	7/22	chr15	90760640	C	G													0.06338	0.06391	FAIL
BLM:p.Phe619Leu	BLM	NM_000057.4:c.1857C>A	NP_000048.1:p.Phe619Leu	NC_000015.10:g.90761230C>A	missense_variant	7/22	chr15	90761230	C	A													0.14636	0.23158	FAIL	Uncertain significance	criteria provided, single submitter
BLM:p.Pro1291Leu	BLM	NM_000057.4:c.3872C>T	NP_000048.1:p.Pro1291Leu	NC_000015.10:g.90809257C>T	missense_variant&splice_region_variant	20/22	chr15	90809257	C	T	7.953e-06	0	0	1.758e-05	0	0	3.943e-05	0	0	8.82e-05	0	0	0.66904	0.71638	FAIL	Uncertain significance	criteria provided, multiple submitters, no conflicts
BLM:p.Pro459Ser	BLM	NM_000057.4:c.1375C>T	NP_000048.1:p.Pro459Ser	NC_000015.10:g.90760748C>T	missense_variant	7/22	chr15	90760748	C	T													0.22286	0.23669	FAIL
BLM:p.Pro707Ser	BLM	NM_000057.4:c.2119C>T	NP_000048.1:p.Pro707Ser	NC_000015.10:g.90765340C>T	missense_variant	9/22	chr15	90765340	C	T	0.001643	0.0004921	0	0.002436	0.001937	0.001307	0.001689	0.0002896	0	0.002646	0.00288	0.001243	0.37024	0.39380	FAIL	Conflicting classifications of pathogenicity	criteria provided, conflicting classifications
BLM:p.Ser1209Thr	BLM	NM_000057.4:c.3625T>A	NP_000048.1:p.Ser1209Thr	NC_000015.10:g.90804233T>A	missense_variant	19/22	chr15	90804233	T	A	0.000358	0	0	0.0003607	0.0001735	0	0.0002826	0	0	0.0002794	0.0001309	0	0.79758	0.71638	FAIL	Conflicting classifications of pathogenicity	criteria provided, conflicting classifications
BLM:p.Ser1255Cys	BLM	NM_000057.4:c.3764C>G	NP_000048.1:p.Ser1255Cys	NC_000015.10:g.90809149C>G	missense_variant	20/22	chr15	90809149	C	G													0.66538	0.71638	FAIL	Uncertain significance	criteria provided, single submitter
BLM:p.Ser1380Arg	BLM	NM_000057.4:c.4140T>G	NP_000048.1:p.Ser1380Arg	NC_000015.10:g.90815165T>G	missense_variant	22/22	chr15	90815165	T	G	1.193e-05	0	0	2.637e-05	0	0							0.02439	0.06391	FAIL	Uncertain significance	criteria provided, multiple submitters, no conflicts
BLM:p.Thr1078Ile	BLM	NM_000057.4:c.3233C>T	NP_000048.1:p.Thr1078Ile	NC_000015.10:g.90798212C>T	missense_variant	17/22	chr15	90798212	C	T													0.83724	0.71638	FAIL
BLM:p.Thr1371Met	BLM	NM_000057.4:c.4112C>T	NP_000048.1:p.Thr1371Met	NC_000015.10:g.90815137C>T	missense_variant	22/22	chr15	90815137	C	T	2.386e-05	0	0	4.395e-05	0	0	2.629e-05	0	0	5.88e-05	0	0	0.20770	0.13787	FAIL	Uncertain significance	criteria provided, multiple submitters, no conflicts
BLM:p.Thr472Pro	BLM	NM_000057.4:c.1414A>C	NP_000048.1:p.Thr472Pro	NC_000015.10:g.90760787A>C	missense_variant	7/22	chr15	90760787	A	C													0.24348	0.06391	FAIL
BLM:p.Val4Ala	BLM	NM_000057.4:c.11T>C	NP_000048.1:p.Val4Ala	NC_000015.10:g.90747403T>C	missense_variant	2/22	chr15	90747403	T	C	0.001133	0.0003211	0	0.00216	0.000526	3.344e-05	0.001025	0.0002171	0.0001925	0.002029	0.0001964	0	0.57773	0.71638	FAIL	Conflicting classifications of pathogenicity	criteria provided, conflicting classifications
BMPR1A:c.334-1G>A	BMPR1A	NM_004329.3:c.334-1G>A		NC_000010.11:g.86899793G>A	splice_acceptor_variant		chr10	86899793	G	A															PASS
BMPR1A:p.Arg443Cys	BMPR1A	NM_004329.3:c.1327C>T	NP_004320.2:p.Arg443Cys	NC_000010.11:g.86921680C>T	missense_variant	11/13	chr10	86921680	C	T	0.000676	0.0001845	0	0.0008702	0.001763	0	0.0008217	0.0002656	0	0.0008232	0.00334	0	0.57327	0.71638	FAIL	Conflicting classifications of pathogenicity	criteria provided, conflicting classifications
BMPR1A:p.Asp208Tyr	BMPR1A	NM_004329.3:c.622G>T	NP_004320.2:p.Asp208Tyr	NC_000010.11:g.86912331G>T	missense_variant	8/13	chr10	86912331	G	T													0.99689	0.71638	FAIL
BMPR1A:p.Asp27Asn	BMPR1A	NM_004329.3:c.79G>A	NP_004320.2:p.Asp27Asn	NC_000010.11:g.86890073G>A	missense_variant	4/13	chr10	86890073	G	A													0.70228	0.71638	FAIL
BMPR1A:p.Asp40Gly	BMPR1A	NM_004329.3:c.119A>G	NP_004320.2:p.Asp40Gly	NC_000010.11:g.86890113A>G	missense_variant	4/13	chr10	86890113	A	G													0.74875	0.41325	FAIL	Uncertain significance	criteria provided, multiple submitters, no conflicts
BMPR1A:p.Cys76Phe	BMPR1A	NM_004329.3:c.227G>T	NP_004320.2:p.Cys76Phe	NC_000010.11:g.86890221G>T	missense_variant	4/13	chr10	86890221	G	T													0.93019	0.71638	FAIL
BMPR1A:p.Met160Val	BMPR1A	NM_004329.3:c.478A>G	NP_004320.2:p.Met160Val	NC_000010.11:g.86900074A>G	missense_variant	7/13	chr10	86900074	A	G	6.366e-05	0.0001847	0.0001087	1.759e-05	0.0001156	0.0001633	6.571e-05	0.0001448	0	4.409e-05	6.545e-05	0	0.59385	0.71638	FAIL	Conflicting classifications of pathogenicity	criteria provided, conflicting classifications
BRAF:p.Ala305Val	BRAF	NM_004333.6:c.914C>T	NP_004324.2:p.Ala305Val	NC_000007.14:g.140800428G>A	missense_variant	7/18	chr7	140800428	G	A	1.193e-05	0	0	0	0	9.799e-05	1.972e-05	4.828e-05	0	0	0	0.0002072	0.76750	0.71638	FAIL
BRAF:p.Ala38Val	BRAF	NM_004333.6:c.113C>T	NP_004324.2:p.Ala38Val	NC_000007.14:g.140924591G>A	missense_variant	1/18	chr7	140924591	G	A	7.861e-06	0.00017	0	0	0	0	1.318e-05	2.418e-05	0	0	6.549e-05	0	0.34822	0.71638	FAIL	Uncertain significance	criteria provided, multiple submitters, no conflicts
BRAF:p.Asp324Ala	BRAF	NM_004333.6:c.971A>C	NP_004324.2:p.Asp324Ala	NC_000007.14:g.140800371T>G	missense_variant	7/18	chr7	140800371	T	G													0.78814	0.71638	FAIL
BRAF:p.Asp594Ala	BRAF	NM_004333.6:c.1781A>C	NP_004324.2:p.Asp594Ala	NC_000007.14:g.140753354T>G	missense_variant	15/18	chr7	140753354	T	G													0.87182	0.71638	FAIL	Likely pathogenic	no assertion criteria provided
BRAF:p.Asp594Gly	BRAF	NM_004333.6:c.1781A>G	NP_004324.2:p.Asp594Gly	NC_000007.14:g.140753354T>C	missense_variant	15/18	chr7	140753354	T	C													0.87182	0.71638	FAIL	Conflicting classifications of pathogenicity	criteria provided, conflicting classifications
BRAF:p.Glu433Lys	BRAF	NM_004333.6:c.1297G>A	NP_004324.2:p.Glu433Lys	NC_000007.14:g.140783038C>T	missense_variant	10/18	chr7	140783038	C	T													0.78918	0.71638	FAIL
BRAF:p.Gly464Val	BRAF	NM_004333.6:c.1391G>T	NP_004324.2:p.Gly464Val	NC_000007.14:g.140781617C>A	missense_variant	11/18	chr7	140781617	C	A													0.85793	0.71638	FAIL	Pathogenic/Likely pathogenic	criteria provided, multiple submitters, no conflicts
BRAF:p.Gly9Ala	BRAF	NM_004333.6:c.26G>C	NP_004324.2:p.Gly9Ala	NC_000007.14:g.140924678C>G	missense_variant	1/18	chr7	140924678	C	G	3.704e-05	0	0	0	0.0001828	0	6.602e-06	0	0	1.476e-05	0	0	0.37202	0.71638	FAIL	Uncertain significance	criteria provided, multiple submitters, no conflicts
BRAF:p.Ile300Met	BRAF	NM_004333.6:c.900A>G	NP_004324.2:p.Ile300Met	NC_000007.14:g.140800442T>C	missense_variant	7/18	chr7	140800442	T	C													0.54497	0.71638	FAIL
BRAF:p.Leu485Phe	BRAF	NM_004333.6:c.1455G>T	NP_004324.2:p.Leu485Phe	NC_000007.14:g.140778053C>A	missense_variant	12/18	chr7	140778053	C	A													0.63685	0.71638	FAIL	Pathogenic	reviewed by expert panel
BRAF:p.Leu597Arg	BRAF	NM_004333.6:c.1790T>G	NP_004324.2:p.Leu597Arg	NC_000007.14:g.140753345A>C	missense_variant	15/18	chr7	140753345	A	C													0.94474	0.71638	FAIL	Pathogenic/Likely pathogenic	no assertion criteria provided
BRAF:p.Leu597Gln	BRAF	NM_004333.6:c.1790T>A	NP_004324.2:p.Leu597Gln	NC_000007.14:g.140753345A>T	missense_variant	15/18	chr7	140753345	A	T													0.94474	0.71638	FAIL	Pathogenic/Likely pathogenic	no assertion criteria provided
BRAF:p.Lys601Glu	BRAF	NM_004333.6:c.1801A>G	NP_004324.2:p.Lys601Glu	NC_000007.14:g.140753334T>C	missense_variant	15/18	chr7	140753334	T	C	3.98e-06	0	0	8.8e-06	0	0	0	0	0	0	0	0	0.87182	0.71638	FAIL	Pathogenic	criteria provided, single submitter
BRAF:p.Pro343Ser	BRAF	NM_004333.6:c.1027C>T	NP_004324.2:p.Pro343Ser	NC_000007.14:g.140794421G>A	missense_variant	8/18	chr7	140794421	G	A	2.784e-05	0	0	5.275e-05	2.891e-05	0	1.315e-05	0	0	2.941e-05	0	0	0.96887	0.71638	FAIL	Conflicting classifications of pathogenicity	criteria provided, conflicting classifications
BRAF:p.Pro453Thr	BRAF	NM_004333.6:c.1357C>A	NP_004324.2:p.Pro453Thr	NC_000007.14:g.140781651G>T	missense_variant	11/18	chr7	140781651	G	T													0.74418	0.71638	FAIL
BRAF:p.Ser394Pro	BRAF	NM_004333.6:c.1180T>C	NP_004324.2:p.Ser394Pro	NC_000007.14:g.140783155A>G	missense_variant&splice_region_variant	10/18	chr7	140783155	A	G							3.285e-05	0	0	7.349e-05	0	0	0.91150	0.71638	FAIL	Uncertain significance	criteria provided, multiple submitters, no conflicts
BRAF:p.Thr241Met	BRAF	NM_004333.6:c.722C>T	NP_004324.2:p.Thr241Met	NC_000007.14:g.140801550G>A	missense_variant	6/18	chr7	140801550	G	A	0	0	0	0	0	0	6.575e-06	0	0	1.47e-05	0	0	0.98936	0.71638	FAIL	Pathogenic/Likely pathogenic	criteria provided, multiple submitters, no conflicts
BRAF:p.Val590Leu	BRAF	NM_004333.6:c.1768G>C	NP_004324.2:p.Val590Leu	NC_000007.14:g.140753367C>G	missense_variant	15/18	chr7	140753367	C	G													0.84922	0.71638	FAIL
BRAF:p.Val600Glu	BRAF	NM_004333.6:c.1799T>A	NP_004324.2:p.Val600Glu	NC_000007.14:g.140753336A>T	missense_variant	15/18	chr7	140753336	A	T	3.98e-06	0	0	0	0	3.267e-05							0.94474	0.71638	FAIL	Pathogenic	criteria provided, multiple submitters, no conflicts
BRCA1:p.Ala1615Thr	BRCA1	NM_007294.4:c.4843G>A	NP_009225.1:p.Ala1615Thr	NC_000017.11:g.43071071C>T	missense_variant	15/23	chr17	43071071	C	T	3.978e-06	0	0	8.796e-06	0	0	1.314e-05	0	0	2.94e-05	0	0	0.14821	0.16062	FAIL	Uncertain significance	criteria provided, multiple submitters, no conflicts
BRCA1:p.Ala253Thr	BRCA1	NM_007294.4:c.757G>A	NP_009225.1:p.Ala253Thr	NC_000017.11:g.43094774C>T	missense_variant	10/23	chr17	43094774	C	T													0.13663	0.21800	FAIL	Conflicting classifications of pathogenicity	criteria provided, conflicting classifications
BRCA1:p.Ala675Pro	BRCA1	NM_007294.4:c.2023G>C	NP_009225.1:p.Ala675Pro	NC_000017.11:g.43093508C>G	missense_variant	10/23	chr17	43093508	C	G													0.00669	0.06391	FAIL
BRCA1:p.Arg1347Gly	BRCA1	NM_007294.4:c.4039A>G	NP_009225.1:p.Arg1347Gly	NC_000017.11:g.43091492T>C	missense_variant	10/23	chr17	43091492	T	C	0.003823	0.001169	0	0.00685	0.001652	0.0009161	0.004072	0.001616	0	0.006437	0.003139	0.001034	0.31759	0.37556	FAIL	Benign	reviewed by expert panel
BRCA1:p.Arg1751Gln	BRCA1	NM_007294.4:c.5252G>A	NP_009225.1:p.Arg1751Gln	NC_000017.11:g.43057077C>T	missense_variant	19/23	chr17	43057077	C	T	3.579e-05	0	0	6.153e-05	5.782e-05	0	2.629e-05	2.414e-05	0	4.41e-05	0	0	0.50556	0.71638	FAIL	Benign	reviewed by expert panel
BRCA1:p.Arg496Cys	BRCA1	NM_007294.4:c.1486C>T	NP_009225.1:p.Arg496Cys	NC_000017.11:g.43094045G>A	missense_variant	10/23	chr17	43094045	G	A	0.0002349	6.153e-05	0	0.0003083	0.0005496	0	0.000171	9.659e-05	0	0.0002353	0.0001967	0	0.09068	0.06391	FAIL	Benign	reviewed by expert panel
BRCA1:p.Arg841Trp	BRCA1	NM_007294.4:c.2521C>T	NP_009225.1:p.Arg841Trp	NC_000017.11:g.43093010G>A	missense_variant	10/23	chr17	43093010	G	A	0.001673	0.0009847	0	0.002494	0.0009836	0.00183	0.001505	0.0006278	0	0.002558	0.0007205	0.002276	0.33603	0.16062	FAIL	Benign	reviewed by expert panel
BRCA1:p.Arg866Cys	BRCA1	NM_007294.4:c.2596C>T	NP_009225.1:p.Arg866Cys	NC_000017.11:g.43092935G>A	missense_variant	10/23	chr17	43092935	G	A	0.0001474	0.0001231	0	0.0002376	0	6.536e-05	0.0001183	7.24e-05	0	0.0001911	0	0	0.52524	0.71638	FAIL	Benign	reviewed by expert panel
BRCA1:p.Asn550His	BRCA1	NM_007294.4:c.1648A>C	NP_009225.1:p.Asn550His	NC_000017.11:g.43093883T>G	missense_variant	10/23	chr17	43093883	T	G	0.0002591	6.161e-05	0	0.0003705	0.0002898	0.0002614	0.0003482	4.825e-05	0	0.0003528	0.0009161	0.0004139	0.14821	0.06391	FAIL	Benign	reviewed by expert panel
BRCA1:p.Gln1144His	BRCA1	NM_007294.4:c.3432G>T	NP_009225.1:p.Gln1144His	NC_000017.11:g.43092099C>A	missense_variant	10/23	chr17	43092099	C	A													0.41516	0.34134	FAIL	Likely benign	criteria provided, single submitter
BRCA1:p.Gln1200His	BRCA1	NM_007294.4:c.3600G>T	NP_009225.1:p.Gln1200His	NC_000017.11:g.43091931C>A	missense_variant	10/23	chr17	43091931	C	A	0.0001156	0	5.456e-05	3.525e-05	0.0006663	0	9.198e-05	0	0	4.41e-05	0.00072	0	0.24868	0.06391	FAIL	Benign	reviewed by expert panel
BRCA1:p.Gln54Ter	BRCA1	NM_007294.4:c.160C>T	NP_009225.1:p.Gln54Ter	NC_000017.11:g.43106508G>A	stop_gained	4/23	chr17	43106508	G	A													0.51287	0.71638	FAIL	Pathogenic	reviewed by expert panel
BRCA1:p.Glu1250Lys	BRCA1	NM_007294.4:c.3748G>A	NP_009225.1:p.Glu1250Lys	NC_000017.11:g.43091783C>T	missense_variant	10/23	chr17	43091783	C	T	0.000199	6.152e-05	0	0.0004051	2.891e-05	0	0.0001577	4.823e-05	0	0.0002793	0	0	0.22352	0.06391	FAIL	Benign	reviewed by expert panel
BRCA1:p.Glu143Lys	BRCA1	NM_007294.4:c.427G>A	NP_009225.1:p.Glu143Lys	NC_000017.11:g.43104136C>T	missense_variant	6/23	chr17	43104136	C	T	8.366e-05	0	0.0004356	6.162e-05	2.897e-05	0.0001312	3.953e-05	0	0.0001925	7.358e-05	0	0	0.39831	0.30630	FAIL	Benign	reviewed by expert panel
BRCA1:p.Glu29Gly	BRCA1	NM_007294.4:c.86A>G	NP_009225.1:p.Glu29Gly	NC_000017.11:g.43115774T>C	missense_variant	3/23	chr17	43115774	T	C	3.992e-06	0	0	8.831e-06	0	0	6.58e-06	0	0	1.471e-05	0	0	0.53208	0.38783	FAIL	Conflicting classifications of pathogenicity	criteria provided, conflicting classifications
BRCA1:p.Glu326Lys	BRCA1	NM_007294.4:c.976G>A	NP_009225.1:p.Glu326Lys	NC_000017.11:g.43094555C>T	missense_variant	10/23	chr17	43094555	C	T													0.44140	0.29334	FAIL
BRCA1:p.Glu418Lys	BRCA1	NM_007294.4:c.1252G>A	NP_009225.1:p.Glu418Lys	NC_000017.11:g.43094279C>T	missense_variant	10/23	chr17	43094279	C	T													0.12487	0.06391	FAIL
BRCA1:p.His1006GlnfsTer17	BRCA1	NM_007294.4:c.3018_3021del	NP_009225.1:p.His1006GlnfsTer17	NC_000017.11:g.43092512_43092515del	frameshift_variant	10/23	chr17	43092509	TTGAA	T															FAIL	Pathogenic	reviewed by expert panel
BRCA1:p.His399Arg	BRCA1	NM_007294.4:c.1196A>G	NP_009225.1:p.His399Arg	NC_000017.11:g.43094335T>C	missense_variant	10/23	chr17	43094335	T	C	3.985e-06	0	0	8.825e-06	0	0							0.08346	0.06391	FAIL	Conflicting classifications of pathogenicity	criteria provided, conflicting classifications
BRCA1:p.His476Arg	BRCA1	NM_007294.4:c.1427A>G	NP_009225.1:p.His476Arg	NC_000017.11:g.43094104T>C	missense_variant	10/23	chr17	43094104	T	C	0.0001791	0.002276	0	0	0.0002313	0	0.0006307	0.002195	0	0	0.0003274	0	0.11859	0.18532	FAIL	Benign/Likely benign	criteria provided, multiple submitters, no conflicts
BRCA1:p.Ile1237Met	BRCA1	NM_007294.4:c.3711A>G	NP_009225.1:p.Ile1237Met	NC_000017.11:g.43091820T>C	missense_variant	10/23	chr17	43091820	T	C	3.98e-06	0	0	8.805e-06	0	0	1.314e-05	0	0	2.94e-05	0	0	0.10493	0.06391	FAIL	Conflicting classifications of pathogenicity	criteria provided, conflicting classifications
BRCA1:p.Leu1072Val	BRCA1	NM_007294.4:c.3214C>G	NP_009225.1:p.Leu1072Val	NC_000017.11:g.43092317G>C	missense_variant	10/23	chr17	43092317	G	C													0.13140	0.06391	FAIL
BRCA1:p.Lys820Glu	BRCA1	NM_007294.4:c.2458A>G	NP_009225.1:p.Lys820Glu	NC_000017.11:g.43093073T>C	missense_variant	10/23	chr17	43093073	T	C	0.002401	0.03311	0	5.294e-05	0.001475	6.535e-05	0.008889	0.03078	0	0.0001029	0.00347	0	0.10649	0.23121	FAIL	Benign	reviewed by expert panel
BRCA1:p.Lys862Glu	BRCA1	NM_007294.4:c.2584A>G	NP_009225.1:p.Lys862Glu	NC_000017.11:g.43092947T>C	missense_variant	10/23	chr17	43092947	T	C	5.975e-05	0	0	7.042e-05	2.893e-05	0.0001308	6.569e-06	0	0	1.47e-05	0	0	0.46820	0.40164	FAIL	Benign	reviewed by expert panel
BRCA1:p.Met1652Ile	BRCA1	NM_007294.4:c.4956G>A	NP_009225.1:p.Met1652Ile	NC_000017.11:g.43070958C>T	missense_variant	15/23	chr17	43070958	C	T	0.01799	0.001846	0.0001087	0.01517	0.004163	0.03799	0.01383	0.001883	0.0001922	0.01623	0.004254	0.03165	0.33191	0.71638	FAIL	Benign	reviewed by expert panel
BRCA1:p.Phe486Leu	BRCA1	NM_007294.4:c.1456T>C	NP_009225.1:p.Phe486Leu	NC_000017.11:g.43094075A>G	missense_variant	10/23	chr17	43094075	A	G	0.0002786	0.0001846	0	0.0003697	0.0002892	0.0003594	0.0003877	0.000193	0	0.0003528	0.0009168	0.0004139	0.04092	0.06391	FAIL	Benign	reviewed by expert panel
BRCA1:p.Pro798Leu	BRCA1	NM_007294.4:c.2393C>T	NP_009225.1:p.Pro798Leu	NC_000017.11:g.43093138G>A	missense_variant	10/23	chr17	43093138	G	A	7.986e-06	0	0	1.767e-05	0	0	6.578e-06	0	0	1.47e-05	0	0	0.23700	0.06391	FAIL	Conflicting classifications of pathogenicity	criteria provided, conflicting classifications
BRCA1:p.Ser1097Cys	BRCA1	NM_007294.4:c.3289A>T	NP_009225.1:p.Ser1097Cys	NC_000017.11:g.43092242T>A	missense_variant	10/23	chr17	43092242	T	A													0.22822	0.24889	FAIL	Conflicting classifications of pathogenicity	criteria provided, conflicting classifications
BRCA1:p.Ser1512Ile	BRCA1	NM_007294.4:c.4535G>T	NP_009225.1:p.Ser1512Ile	NC_000017.11:g.43074471C>A	missense_variant	14/23	chr17	43074471	C	A	0.002371	0.0007382	0	0.003739	0.001735	0.0004899	0.002254	0.0006759	0	0.003806	0.001113	0.0002073	0.50863	0.18695	FAIL	Benign	reviewed by expert panel
BRCA1:p.Thr1242Ala	BRCA1	NM_007294.4:c.3724A>G	NP_009225.1:p.Thr1242Ala	NC_000017.11:g.43091807T>C	missense_variant	10/23	chr17	43091807	T	C	3.98e-06	6.152e-05	0	0	0	0							0.12550	0.06391	FAIL	Benign	reviewed by expert panel
BRCA1:p.Thr464Ile	BRCA1	NM_007294.4:c.1391C>T	NP_009225.1:p.Thr464Ile	NC_000017.11:g.43094140G>A	missense_variant	10/23	chr17	43094140	G	A	3.983e-06	0	0	8.81e-06	0	0							0.71922	0.71638	FAIL	Conflicting classifications of pathogenicity	criteria provided, conflicting classifications
BRCA1:p.Thr539Met	BRCA1	NM_007294.4:c.1616C>T	NP_009225.1:p.Thr539Met	NC_000017.11:g.43093915G>A	missense_variant	10/23	chr17	43093915	G	A	6.378e-05	0	0	1.764e-05	0	0.0004249	3.288e-05	0	0	5.882e-05	0	0.0002071	0.12196	0.06391	FAIL	Benign	reviewed by expert panel
BRCA1:p.Tyr179Cys	BRCA1	NM_007294.4:c.536A>G	NP_009225.1:p.Tyr179Cys	NC_000017.11:g.43099786T>C	missense_variant	7/23	chr17	43099786	T	C	0.0002585	6.152e-05	0	0.0003693	0.0002891	0.0002613	0.0003482	4.824e-05	0	0.0003528	0.0009166	0.0004142	0.51987	0.71638	FAIL	Benign	reviewed by expert panel
BRCA1:p.Val1247Ile	BRCA1	NM_007294.4:c.3739G>A	NP_009225.1:p.Val1247Ile	NC_000017.11:g.43091792C>T	missense_variant	10/23	chr17	43091792	C	T	9.552e-05	6.152e-05	0.001087	1.761e-05	2.891e-05	0	8.542e-05	0.0001448	0.001347	0	0	0	0.05327	0.06391	FAIL	Benign	reviewed by expert panel
BRCA2:p.Ala1393Val	BRCA2	NM_000059.4:c.4178C>T	NP_000050.3:p.Ala1393Val	NC_000013.11:g.32338533C>T	missense_variant	11/27	chr13	32338533	C	T	4.147e-06	6.384e-05	0	0	0	0	1.974e-05	2.417e-05	0	2.942e-05	0	0	0.27007	0.31930	FAIL	Conflicting classifications of pathogenicity	criteria provided, conflicting classifications
BRCA2:p.Ala2637Val	BRCA2	NM_000059.4:c.7910C>T	NP_000050.3:p.Ala2637Val	NC_000013.11:g.32362627C>T	missense_variant	17/27	chr13	32362627	C	T													0.56871	0.34540	FAIL	Uncertain significance	criteria provided, multiple submitters, no conflicts
BRCA2:p.Ala2717Ser	BRCA2	NM_000059.4:c.8149G>T	NP_000050.3:p.Ala2717Ser	NC_000013.11:g.32363351G>T	missense_variant	18/27	chr13	32363351	G	T	0.001094	0.0003691	0	0.00177	0.0008962	0	0.001282	0.0005311	0	0.001882	0.002358	0	0.59433	0.34540	FAIL	Benign	reviewed by expert panel
BRCA2:p.Ala2951Thr	BRCA2	NM_000059.4:c.8851G>A	NP_000050.3:p.Ala2951Thr	NC_000013.11:g.32379413G>A	missense_variant	22/27	chr13	32379413	G	A	0.00955	0.001233	0.0001633	0.004933	0.03784	0.01417	0.008346	0.001231	0	0.005116	0.0502	0.01407	0.86883	0.71638	FAIL	Benign	reviewed by expert panel
BRCA2:p.Ala75Pro	BRCA2	NM_000059.4:c.223G>C	NP_000050.3:p.Ala75Pro	NC_000013.11:g.32319232G>C	missense_variant	3/27	chr13	32319232	G	C	0.0002586	0.0002465	0	0.0003695	0.0005204	0	0.0003287	0.000169	0	0.000441	0.0007205	0	0.63693	0.71638	FAIL	Benign	reviewed by expert panel
BRCA2:p.Ala938ProfsTer21	BRCA2	NM_000059.4:c.2808_2811del	NP_000050.3:p.Ala938ProfsTer21	NC_000013.11:g.32337163_32337166del	frameshift_variant	11/27	chr13	32337160	TAAAC	T	7.973e-06	0	0	1.764e-05	0	0	1.314e-05	2.411e-05	0	1.47e-05	0	0			FAIL	Pathogenic	reviewed by expert panel
BRCA2:p.Arg2034Cys	BRCA2	NM_000059.4:c.6100C>T	NP_000050.3:p.Arg2034Cys	NC_000013.11:g.32340455C>T	missense_variant	11/27	chr13	32340455	C	T	0.003128	0.001421	0.0001087	0.00497	0.004252	3.268e-05	0.003385	0.001448	0.0001924	0.005339	0.004318	0	0.08933	0.06391	FAIL	Benign	reviewed by expert panel
BRCA2:p.Arg2268Lys	BRCA2	NM_000059.4:c.6803G>A	NP_000050.3:p.Arg2268Lys	NC_000013.11:g.32341158G>A	missense_variant	11/27	chr13	32341158	G	A	3.193e-05	0.0005081	0	0	0	0	0.0001775	0.0005791	0	0	0.000131	0	0.47797	0.33123	FAIL	Conflicting classifications of pathogenicity	criteria provided, conflicting classifications
BRCA2:p.Arg2494Ter	BRCA2	NM_000059.4:c.7480C>T	NP_000050.3:p.Arg2494Ter	NC_000013.11:g.32356472C>T	stop_gained	15/27	chr13	32356472	C	T	3.182e-05	0	0.0001631	0	0	3.266e-05	1.315e-05	0	0	0	0	0	0.53795	0.71638	FAIL	Pathogenic	reviewed by expert panel
BRCA2:p.Arg2502His	BRCA2	NM_000059.4:c.7505G>A	NP_000050.3:p.Arg2502His	NC_000013.11:g.32356497G>A	missense_variant	15/27	chr13	32356497	G	A	6.364e-05	0	0	6.156e-05	0	0.000294	5.913e-05	2.412e-05	0	8.819e-05	0	0.0004139	0.17113	0.06391	FAIL	Benign	reviewed by expert panel
BRCA2:p.Arg2991His	BRCA2	NM_000059.4:c.8972G>A	NP_000050.3:p.Arg2991His	NC_000013.11:g.32379768G>A	missense_variant	23/27	chr13	32379768	G	A	8.374e-05	0	0	1.767e-05	0.0004052	0.0001634	1.974e-05	0	0	2.941e-05	6.557e-05	0	0.77471	0.71638	FAIL	Benign/Likely benign	criteria provided, multiple submitters, no conflicts
BRCA2:p.Asn1147Ser	BRCA2	NM_000059.4:c.3440A>G	NP_000050.3:p.Asn1147Ser	NC_000013.11:g.32337795A>G	missense_variant	11/27	chr13	32337795	A	G													0.18514	0.06391	FAIL
BRCA2:p.Asn1198MetfsTer11	BRCA2	NM_000059.4:c.3593del	NP_000050.3:p.Asn1198MetfsTer11	NC_000013.11:g.32337948del	frameshift_variant	11/27	chr13	32337943	GA	G															FAIL	Pathogenic	reviewed by expert panel
BRCA2:p.Asn1228Asp	BRCA2	NM_000059.4:c.3682A>G	NP_000050.3:p.Asn1228Asp	NC_000013.11:g.32338037A>G	missense_variant	11/27	chr13	32338037	A	G	4.008e-05	0	0	7.959e-05	0	3.314e-05	3.285e-05	0	0	7.351e-05	0	0	0.34833	0.26330	FAIL	Benign	reviewed by expert panel
BRCA2:p.Asn1287Lys	BRCA2	NM_000059.4:c.3861T>A	NP_000050.3:p.Asn1287Lys	NC_000013.11:g.32338216T>A	missense_variant	11/27	chr13	32338216	T	A													0.03517	0.06391	FAIL	Conflicting classifications of pathogenicity	criteria provided, conflicting classifications
BRCA2:p.Asn1288del	BRCA2	NM_000059.4:c.3864_3866del	NP_000050.3:p.Asn1288del	NC_000013.11:g.32338219_32338221del	inframe_deletion	11/27	chr13	32338213	AAAT	A	5.072e-06	0	0	1.076e-05	0	0	6.57e-06	2.412e-05	0	0	0	0			FAIL	Uncertain significance	criteria provided, multiple submitters, no conflicts
BRCA2:p.Asp1420Tyr	BRCA2	NM_000059.4:c.4258G>T	NP_000050.3:p.Asp1420Tyr	NC_000013.11:g.32338613G>T	missense_variant	11/27	chr13	32338613	G	T	0.006497	0.001106	0	0.007444	0.001588	0.008463	0.006002	0.001472	0.0003846	0.007767	0.002161	0.00724	0.19006	0.28607	FAIL	Benign	reviewed by expert panel
BRCA2:p.Asp1469His	BRCA2	NM_000059.4:c.4405G>C	NP_000050.3:p.Asp1469His	NC_000013.11:g.32338760G>C	missense_variant	11/27	chr13	32338760	G	C													0.21098	0.06391	FAIL
BRCA2:p.Asp1796CysfsTer8	BRCA2	NM_000059.4:c.5386_5393del	NP_000050.3:p.Asp1796CysfsTer8	NC_000013.11:g.32339741_32339748del	frameshift_variant	11/27	chr13	32339737	AAAAGATGC	A																Pathogenic/Likely pathogenic	criteria provided, multiple submitters, no conflicts
BRCA2:p.Asp224del	BRCA2	NM_000059.4:c.670_672del	NP_000050.3:p.Asp224del	NC_000013.11:g.32329481_32329483del	inframe_deletion	8/27	chr13	32329478	CATG	C	4.086e-06	0	0	0	0	3.352e-05	6.571e-06	0	0	0	0	0			FAIL	Uncertain significance	criteria provided, multiple submitters, no conflicts
BRCA2:p.Asp362Asn	BRCA2	NM_000059.4:c.1084G>A	NP_000050.3:p.Asp362Asn	NC_000013.11:g.32332562G>A	missense_variant	10/27	chr13	32332562	G	A													0.25147	0.22689	FAIL
BRCA2:p.Asp427His	BRCA2	NM_000059.4:c.1279G>C	NP_000050.3:p.Asp427His	NC_000013.11:g.32332757G>C	missense_variant	10/27	chr13	32332757	G	C	8.209e-06	0.0001283	0	0	0	0	6.577e-06	2.416e-05	0	0	0	0	0.39958	0.71638	FAIL	Conflicting classifications of pathogenicity	criteria provided, conflicting classifications
BRCA2:p.Asp596His	BRCA2	NM_000059.4:c.1786G>C	NP_000050.3:p.Asp596His	NC_000013.11:g.32333264G>C	missense_variant	10/27	chr13	32333264	G	C	0.0003374	0.0001258	0	0.0006888	5.948e-05	0	0.0002433	9.657e-05	0	0.0004851	0	0	0.27459	0.38300	FAIL	Benign	reviewed by expert panel
BRCA2:p.Asp935Asn	BRCA2	NM_000059.4:c.2803G>A	NP_000050.3:p.Asp935Asn	NC_000013.11:g.32337158G>A	missense_variant	11/27	chr13	32337158	G	A	0.000606	0.0002471	0	0.001103	0.0004927	0	0.0006506	0.0003378	0	0.0009852	0.001047	0	0.19147	0.06391	FAIL	Benign/Likely benign	criteria provided, multiple submitters, no conflicts
BRCA2:p.Gln2655Arg	BRCA2	NM_000059.4:c.7964A>G	NP_000050.3:p.Gln2655Arg	NC_000013.11:g.32362681A>G	missense_variant	17/27	chr13	32362681	A	G													0.94349	0.71638	FAIL	Conflicting classifications of pathogenicity	criteria provided, conflicting classifications
BRCA2:p.Glu1422Lys	BRCA2	NM_000059.4:c.4264G>A	NP_000050.3:p.Glu1422Lys	NC_000013.11:g.32338619G>A	missense_variant	11/27	chr13	32338619	G	A													0.40542	0.23411	FAIL
BRCA2:p.Glu1511Lys	BRCA2	NM_000059.4:c.4531G>A	NP_000050.3:p.Glu1511Lys	NC_000013.11:g.32338886G>A	missense_variant	11/27	chr13	32338886	G	A	2.797e-05	0	0	8.858e-06	0	0.0001962	3.286e-05	9.653e-05	0	1.47e-05	0	0	0.06076	0.06391	FAIL	Conflicting classifications of pathogenicity	criteria provided, conflicting classifications
BRCA2:p.Glu1571Gln	BRCA2	NM_000059.4:c.4711G>C	NP_000050.3:p.Glu1571Gln	NC_000013.11:g.32339066G>C	missense_variant	11/27	chr13	32339066	G	C													0.29098	0.20007	FAIL
BRCA2:p.Glu3393Gln	BRCA2	NM_000059.4:c.10177G>C	NP_000050.3:p.Glu3393Gln	NC_000013.11:g.32398690G>C	missense_variant	27/27	chr13	32398690	G	C													0.33855	0.16062	FAIL
BRCA2:p.Glu462Gly	BRCA2	NM_000059.4:c.1385A>G	NP_000050.3:p.Glu462Gly	NC_000013.11:g.32332863A>G	missense_variant	10/27	chr13	32332863	A	G	0.0002456	6.21e-05	0	0.0004787	0	0	0.0001839	7.234e-05	0	0.0003527	0	0	0.32059	0.15269	FAIL	Benign	reviewed by expert panel
BRCA2:p.Gly106Glu	BRCA2	NM_000059.4:c.317G>A	NP_000050.3:p.Gly106Glu	NC_000013.11:g.32325076G>A	missense_variant&splice_region_variant	4/27	chr13	32325076	G	A													0.63010	0.71638	FAIL	Uncertain significance	criteria provided, single submitter
BRCA2:p.Gly1552Cys	BRCA2	NM_000059.4:c.4654G>T	NP_000050.3:p.Gly1552Cys	NC_000013.11:g.32339009G>T	missense_variant	11/27	chr13	32339009	G	T													0.20722	0.13787	FAIL	Uncertain significance	criteria provided, single submitter
BRCA2:p.Gly3003Glu	BRCA2	NM_000059.4:c.9008G>A	NP_000050.3:p.Gly3003Glu	NC_000013.11:g.32379804G>A	missense_variant	23/27	chr13	32379804	G	A													0.93167	0.71638	FAIL	Conflicting classifications of pathogenicity	criteria provided, conflicting classifications
BRCA2:p.His2876Arg	BRCA2	NM_000059.4:c.8627A>G	NP_000050.3:p.His2876Arg	NC_000013.11:g.32371095A>G	missense_variant	20/27	chr13	32371095	A	G	3.986e-06	0	0	8.82e-06	0	0							0.33421	0.26909	FAIL	Uncertain significance	criteria provided, multiple submitters, no conflicts
BRCA2:p.Ile1024Thr	BRCA2	NM_000059.4:c.3071T>C	NP_000050.3:p.Ile1024Thr	NC_000013.11:g.32337426T>C	missense_variant	11/27	chr13	32337426	T	C	3.998e-06	0	0	8.837e-06	0	0							0.59128	0.38300	FAIL	Conflicting classifications of pathogenicity	criteria provided, conflicting classifications
BRCA2:p.Ile1298Thr	BRCA2	NM_000059.4:c.3893T>C	NP_000050.3:p.Ile1298Thr	NC_000013.11:g.32338248T>C	missense_variant	11/27	chr13	32338248	T	C							6.572e-06	0	0	1.47e-05	0	0	0.03035	0.16062	FAIL	Conflicting classifications of pathogenicity	criteria provided, conflicting classifications
BRCA2:p.Ile1865Val	BRCA2	NM_000059.4:c.5593A>G	NP_000050.3:p.Ile1865Val	NC_000013.11:g.32339948A>G	missense_variant	11/27	chr13	32339948	A	G													0.24868	0.19753	FAIL	Conflicting classifications of pathogenicity	criteria provided, conflicting classifications
BRCA2:p.Ile3412Val	BRCA2	NM_000059.4:c.10234A>G	NP_000050.3:p.Ile3412Val	NC_000013.11:g.32398747A>G	missense_variant	27/27	chr13	32398747	A	G	0.02331	0.1087	0.02396	0.001535	0.09053	0.002194	0.03631	0.1067	0.02326	0.001573	0.04531	0.003518	0.23144	0.06391	FAIL	Benign	reviewed by expert panel
BRCA2:p.Ile505Thr	BRCA2	NM_000059.4:c.1514T>C	NP_000050.3:p.Ile505Thr	NC_000013.11:g.32332992T>C	missense_variant	10/27	chr13	32332992	T	C	0.0008022	0.0004469	0	0.0008996	0.000172	0	0.0007163	0.0001931	0	0.001014	0.0001963	0	0.20983	0.13787	FAIL	Benign	reviewed by expert panel
BRCA2:p.Ile605AsnfsTer11	BRCA2	NM_000059.4:c.1813dup	NP_000050.3:p.Ile605AsnfsTer11	NC_000013.11:g.32333291dup	frameshift_variant	10/27	chr13	32333283	G	GA	1.293e-05	6.561e-05	0	9.424e-06	3.251e-05	0	2.639e-05	0	0	5.893e-05	0	0			FAIL	Pathogenic	reviewed by expert panel
BRCA2:p.Leu1390TrpfsTer20	BRCA2	NM_000059.4:c.4169del	NP_000050.3:p.Leu1390TrpfsTer20	NC_000013.11:g.32338524del	frameshift_variant	11/27	chr13	32338518	CT	C															FAIL	Pathogenic	reviewed by expert panel
BRCA2:p.Leu2106Pro	BRCA2	NM_000059.4:c.6317T>C	NP_000050.3:p.Leu2106Pro	NC_000013.11:g.32340672T>C	missense_variant	11/27	chr13	32340672	T	C	8.988e-05	0	0	0.0001968	0	0	9.199e-05	0	0	0.0001911	6.544e-05	0	0.01778	0.06391	FAIL	Conflicting classifications of pathogenicity	criteria provided, conflicting classifications
BRCA2:p.Leu459Phe	BRCA2	NM_000059.4:c.1377A>C	NP_000050.3:p.Leu459Phe	NC_000013.11:g.32332855A>C	missense_variant	10/27	chr13	32332855	A	C													0.17557	0.13787	FAIL
BRCA2:p.Lys1025Glu	BRCA2	NM_000059.4:c.3073A>G	NP_000050.3:p.Lys1025Glu	NC_000013.11:g.32337428A>G	missense_variant	11/27	chr13	32337428	A	G	4.799e-05	0	0	9.723e-05	2.912e-05	0	5.913e-05	2.412e-05	0	0.0001176	0	0	0.42348	0.36992	FAIL
BRCA2:p.Lys1690Asn	BRCA2	NM_000059.4:c.5070A>C	NP_000050.3:p.Lys1690Asn	NC_000013.11:g.32339425A>C	missense_variant	11/27	chr13	32339425	A	C	0.0002212	0	0	0.0003762	0	0	0.0002234	2.412e-05	0	0.0003088	0	0	0.42023	0.31154	FAIL	Benign	reviewed by expert panel
BRCA2:p.Lys2150SerfsTer25	BRCA2	NM_000059.4:c.6449_6450del	NP_000050.3:p.Lys2150SerfsTer25	NC_000013.11:g.32340804_32340805del	frameshift_variant	11/27	chr13	32340802	TAA	T															FAIL	Pathogenic	reviewed by expert panel
BRCA2:p.Lys2849GlyfsTer19	BRCA2	NM_000059.4:c.8545_8546del	NP_000050.3:p.Lys2849GlyfsTer19	NC_000013.11:g.32371013_32371014del	frameshift_variant	20/27	chr13	32371010	GAA	G															FAIL	Pathogenic	criteria provided, single submitter
BRCA2:p.Lys2940Arg	BRCA2	NM_000059.4:c.8819A>G	NP_000050.3:p.Lys2940Arg	NC_000013.11:g.32379381A>G	missense_variant	22/27	chr13	32379381	A	G													0.54718	0.71638	FAIL	Uncertain significance	criteria provided, multiple submitters, no conflicts
BRCA2:p.Lys2950Asn	BRCA2	NM_000059.4:c.8850G>T	NP_000050.3:p.Lys2950Asn	NC_000013.11:g.32379412G>T	missense_variant	22/27	chr13	32379412	G	T	0.0007378	0.0002466	0	0.0008649	0.001884	0	0.0007556	0.0001206	0	0.000882	0.002945	0	0.40971	0.71638	FAIL	Conflicting classifications of pathogenicity	criteria provided, conflicting classifications
BRCA2:p.Lys3083Asn	BRCA2	NM_000059.4:c.9249A>T	NP_000050.3:p.Lys3083Asn	NC_000013.11:g.32380138A>T	missense_variant	24/27	chr13	32380138	A	T	7.992e-06	0	0	1.765e-05	0	0	1.314e-05	2.412e-05	0	1.47e-05	0	0	0.36156	0.71638	FAIL	Conflicting classifications of pathogenicity	criteria provided, conflicting classifications
BRCA2:p.Lys3326Ter	BRCA2	NM_000059.4:c.9976A>T	NP_000050.3:p.Lys3326Ter	NC_000013.11:g.32398489A>T	stop_gained	27/27	chr13	32398489	A	T	0.006596	0.001183	0	0.008949	0.002638	0.006929	0.00601	0.001158	0	0.008495	0.005103	0.006827	0.25609	0.22340	FAIL	Benign	reviewed by expert panel
BRCA2:p.Phe1524Val	BRCA2	NM_000059.4:c.4570T>G	NP_000050.3:p.Phe1524Val	NC_000013.11:g.32338925T>G	missense_variant	11/27	chr13	32338925	T	G	2.395e-05	0	0	5.302e-05	0	0	3.286e-05	0	0	7.353e-05	0	0	0.61079	0.71638	FAIL	Benign	reviewed by expert panel
BRCA2:p.Phe3146Ser	BRCA2	NM_000059.4:c.9437T>C	NP_000050.3:p.Phe3146Ser	NC_000013.11:g.32394869T>C	missense_variant	25/27	chr13	32394869	T	C													0.64857	0.71638	FAIL	Uncertain significance	criteria provided, multiple submitters, no conflicts
BRCA2:p.Phe590Val	BRCA2	NM_000059.4:c.1768T>G	NP_000050.3:p.Phe590Val	NC_000013.11:g.32333246T>G	missense_variant	10/27	chr13	32333246	T	G													0.42559	0.71638	FAIL
BRCA2:p.Pro2408Ser	BRCA2	NM_000059.4:c.7222C>T	NP_000050.3:p.Pro2408Ser	NC_000013.11:g.32355075C>T	missense_variant	14/27	chr13	32355075	C	T	3.979e-06	0	0	0	2.893e-05	0	6.573e-06	0	0	1.47e-05	0	0	0.65880	0.71638	FAIL	Conflicting classifications of pathogenicity	criteria provided, conflicting classifications
BRCA2:p.Pro3039Leu	BRCA2	NM_000059.4:c.9116C>T	NP_000050.3:p.Pro3039Leu	NC_000013.11:g.32379912C>T	missense_variant&splice_region_variant	23/27	chr13	32379912	C	T	8.862e-05	0.0001247	0	7.169e-05	0.0001746	0.0001967	5.257e-05	4.827e-05	0	7.351e-05	6.549e-05	0	0.42719	0.33788	FAIL	Conflicting classifications of pathogenicity	criteria provided, conflicting classifications
BRCA2:p.Ser1982Ile	BRCA2	NM_000059.4:c.5945G>T	NP_000050.3:p.Ser1982Ile	NC_000013.11:g.32340300G>T	missense_variant	11/27	chr13	32340300	G	T													0.56182	0.71638	FAIL
BRCA2:p.Ser2091Arg	BRCA2	NM_000059.4:c.6273T>A	NP_000050.3:p.Ser2091Arg	NC_000013.11:g.32340628T>A	missense_variant	11/27	chr13	32340628	T	A													0.19818	0.06391	FAIL	Conflicting classifications of pathogenicity	criteria provided, conflicting classifications
BRCA2:p.Ser2152Tyr	BRCA2	NM_000059.4:c.6455C>A	NP_000050.3:p.Ser2152Tyr	NC_000013.11:g.32340810C>A	missense_variant	11/27	chr13	32340810	C	A	0.0003497	0	0	0.0002801	0	0	0.0002366	0	0	8.821e-05	0	0	0.17426	0.06391	FAIL	Benign	reviewed by expert panel
BRCA2:p.Ser2172Ter	BRCA2	NM_000059.4:c.6513_6515delinsCTG	NP_000050.3:p.Ser2172Ter	NC_000013.11:g.32340868_32340870delinsCTG	stop_gained	11/27	chr13	32340868	GTC	CTG																Pathogenic	reviewed by expert panel
BRCA2:p.Ser326Arg	BRCA2	NM_000059.4:c.978C>A	NP_000050.3:p.Ser326Arg	NC_000013.11:g.32332456C>A	missense_variant	10/27	chr13	32332456	C	A	0.0008128	0.0001275	0	0.001209	3.364e-05	0.0008116	0.0007832	7.251e-05	0	0.001354	0.0001311	0.0002073	0.06671	0.06391	FAIL	Benign	reviewed by expert panel
BRCA2:p.Ser3332Cys	BRCA2	NM_000059.4:c.9995C>G	NP_000050.3:p.Ser3332Cys	NC_000013.11:g.32398508C>G	missense_variant	27/27	chr13	32398508	C	G													0.13095	0.06391	FAIL	Conflicting classifications of pathogenicity	criteria provided, conflicting classifications
BRCA2:p.Ser3338Ter	BRCA2	NM_000059.4:c.10013C>A	NP_000050.3:p.Ser3338Ter	NC_000013.11:g.32398526C>A	stop_gained	27/27	chr13	32398526	C	A													0.36639	0.33075	FAIL	Conflicting classifications of pathogenicity	criteria provided, conflicting classifications
BRCA2:p.Ser3356Leu	BRCA2	NM_000059.4:c.10067C>T	NP_000050.3:p.Ser3356Leu	NC_000013.11:g.32398580C>T	missense_variant	27/27	chr13	32398580	C	T													0.29098	0.13787	FAIL	Uncertain significance	criteria provided, single submitter
BRCA2:p.Ser384Phe	BRCA2	NM_000059.4:c.1151C>T	NP_000050.3:p.Ser384Phe	NC_000013.11:g.32332629C>T	missense_variant	10/27	chr13	32332629	C	T	0.0007554	0.0001933	0	0.001244	0.000463	0	0.0007229	9.651e-05	0	0.001323	0.00072	0	0.32677	0.17386	FAIL	Benign	reviewed by expert panel
BRCA2:p.Ser418Ter	BRCA2	NM_000059.4:c.1253C>A	NP_000050.3:p.Ser418Ter	NC_000013.11:g.32332731C>A	stop_gained	10/27	chr13	32332731	C	A													0.37518	0.18986	FAIL	Pathogenic	reviewed by expert panel
BRCA2:p.Ser599Ter	BRCA2	NM_000059.4:c.1796_1800del	NP_000050.3:p.Ser599Ter	NC_000013.11:g.32333274_32333278del	frameshift_variant	10/27	chr13	32333271	CATCTT	C	4.097e-06	0	0	9e-06	0	0
BRCA2:p.Thr1354Met	BRCA2	NM_000059.4:c.4061C>T	NP_000050.3:p.Thr1354Met	NC_000013.11:g.32338416C>T	missense_variant	11/27	chr13	32338416	C	T	0.0001396	0	0	0.0001974	0.0001226	3.564e-05	0.000125	4.836e-05	0	0.0001471	0.000131	0	0.16298	0.16614	FAIL	Benign	reviewed by expert panel
BRCA2:p.Thr1430Ile	BRCA2	NM_000059.4:c.4289C>T	NP_000050.3:p.Thr1430Ile	NC_000013.11:g.32338644C>T	missense_variant	11/27	chr13	32338644	C	T													0.40474	0.71638	FAIL	Conflicting classifications of pathogenicity	criteria provided, conflicting classifications
BRCA2:p.Thr1520Ala	BRCA2	NM_000059.4:c.4558A>G	NP_000050.3:p.Thr1520Ala	NC_000013.11:g.32338913A>G	missense_variant	11/27	chr13	32338913	A	G													0.10539	0.06391	FAIL	Conflicting classifications of pathogenicity	criteria provided, conflicting classifications
BRCA2:p.Thr2515Ile	BRCA2	NM_000059.4:c.7544C>T	NP_000050.3:p.Thr2515Ile	NC_000013.11:g.32356536C>T	missense_variant	15/27	chr13	32356536	C	T	0.000581	6.158e-05	0	0.0008976	8.675e-05	0.0003595	0.0004664	0	0	0.0008084	6.544e-05	0.0002068	0.58337	0.71638	FAIL	Benign	reviewed by expert panel
BRCA2:p.Thr2746Ala	BRCA2	NM_000059.4:c.8236A>G	NP_000050.3:p.Thr2746Ala	NC_000013.11:g.32363438A>G	missense_variant	18/27	chr13	32363438	A	G													0.08813	0.06391	FAIL	Uncertain significance	criteria provided, multiple submitters, no conflicts
BRCA2:p.Thr3013Ile	BRCA2	NM_000059.4:c.9038C>T	NP_000050.3:p.Thr3013Ile	NC_000013.11:g.32379834C>T	missense_variant	23/27	chr13	32379834	C	T	0.0002515	0.0001234	0	0.0004865	8.695e-05	0	0.0002168	4.825e-05	0	0.000441	6.545e-05	0	0.54340	0.23227	FAIL	Benign	reviewed by expert panel
BRCA2:p.Thr598Ala	BRCA2	NM_000059.4:c.1792A>G	NP_000050.3:p.Thr598Ala	NC_000013.11:g.32333270A>G	missense_variant	10/27	chr13	32333270	A	G	0.002211	0.0001905	0	0.002716	0.0006911	0.0001388	0.001708	0.0004102	0	0.001984	0.001113	0.000207	0.12769	0.20882	FAIL	Benign	reviewed by expert panel
BRCA2:p.Tyr3098His	BRCA2	NM_000059.4:c.9292T>C	NP_000050.3:p.Tyr3098His	NC_000013.11:g.32394724T>C	missense_variant	25/27	chr13	32394724	T	C	0.000291	6.158e-05	0	0.000291	0.001015	0	0.0002627	7.237e-05	0	0.0002792	0.0009159	0	0.24068	0.29101	FAIL	Benign	reviewed by expert panel
BRCA2:p.Tyr42Cys	BRCA2	NM_000059.4:c.125A>G	NP_000050.3:p.Tyr42Cys	NC_000013.11:g.32319134A>G	missense_variant	3/27	chr13	32319134	A	G	0.001628	0.0001851	5.437e-05	0.002129	0.0009541	0.001862	0.001524	0.0005309	0	0.002484	0.0004581	0.001033	0.27321	0.40164	FAIL	Benign	reviewed by expert panel
BRCA2:p.Val1637Gly	BRCA2	NM_000059.4:c.4910T>G	NP_000050.3:p.Val1637Gly	NC_000013.11:g.32339265T>G	missense_variant	11/27	chr13	32339265	T	G							6.574e-06	0	0	1.471e-05	0	0	0.05138	0.06391	FAIL	Conflicting classifications of pathogenicity	criteria provided, conflicting classifications
BRCA2:p.Val220IlefsTer4	BRCA2	NM_000059.4:c.658_659del	NP_000050.3:p.Val220IlefsTer4	NC_000013.11:g.32329469_32329470del	frameshift_variant	8/27	chr13	32329467	CTG	C	4.489e-05	6.642e-05	0	6.32e-05	5.892e-05	3.347e-05	4.601e-05	0.0001207	0	2.941e-05	0	0			FAIL	Pathogenic	reviewed by expert panel
BRCA2:p.Val2728Ile	BRCA2	NM_000059.4:c.8182G>A	NP_000050.3:p.Val2728Ile	NC_000013.11:g.32363384G>A	missense_variant	18/27	chr13	32363384	G	A	0.002081	0.0006767	0	0.00402	0.0001445	0	0.0023	0.0008688	0	0.004145	0.0004581	0	0.20918	0.19661	FAIL	Benign	reviewed by expert panel
BRCA2:p.Val2818Ile	BRCA2	NM_000059.4:c.8452G>A	NP_000050.3:p.Val2818Ile	NC_000013.11:g.32370522G>A	missense_variant	19/27	chr13	32370522	G	A	3.978e-06	0	0	8.795e-06	0	0	6.572e-06	0	0	1.47e-05	0	0	0.67067	0.71638	FAIL	Conflicting classifications of pathogenicity	criteria provided, conflicting classifications
BRD4:p.Ala855Thr	BRD4	NM_001379291.1:c.2563G>A	NP_001366220.1:p.Ala855Thr	NC_000019.10:g.15244249C>T	missense_variant	13/20	chr19	15244249	C	T	2.662e-05	0	0	6.159e-05	0	0	9.867e-05	4.832e-05	0	0.0001911	0	0	0.18785	0.36337	FAIL	Uncertain significance	criteria provided, single submitter
BRD4:p.Arg1097His	BRD4	NM_001379291.1:c.3290G>A	NP_001366220.1:p.Arg1097His	NC_000019.10:g.15239814C>T	missense_variant	16/20	chr19	15239814	C	T	0.01162	0.003848	0	0.01584	0.009472	0.00134	0.01193	0.002847	0	0.01647	0.01832	0.00145	0.59943	0.71638	FAIL	Benign/Likely benign	criteria provided, multiple submitters, no conflicts
BRD4:p.Arg444Cys	BRD4	NM_001379291.1:c.1330C>T	NP_001366220.1:p.Arg444Cys	NC_000019.10:g.15263431G>A	missense_variant	7/20	chr19	15263431	G	A	3.979e-06	0	0	0	0	0	6.571e-06	0	0.0001924	0	0	0	0.57517	0.71638	FAIL
BRD4:p.Arg68Lys	BRD4	NM_001379291.1:c.203G>A	NP_001366220.1:p.Arg68Lys	NC_000019.10:g.15272897C>T	missense_variant	2/20	chr19	15272897	C	T													0.64294	0.71638	FAIL
BRD4:p.Asp487Gly	BRD4	NM_001379291.1:c.1460A>G	NP_001366220.1:p.Asp487Gly	NC_000019.10:g.15257055T>C	missense_variant	8/20	chr19	15257055	T	C	8.703e-06	0	0	1.91e-05	0	0	1.314e-05	0	0	2.94e-05	0	0	0.88732	0.71638	FAIL
BRD4:p.Cys429Tyr	BRD4	NM_001379291.1:c.1286G>A	NP_001366220.1:p.Cys429Tyr	NC_000019.10:g.15263475C>T	missense_variant	7/20	chr19	15263475	C	T													0.85858	0.71638	FAIL
BRD4:p.Glu1270Asp	BRD4	NM_001379291.1:c.3810G>C	NP_001366220.1:p.Glu1270Asp	NC_000019.10:g.15238953C>G	missense_variant	19/20	chr19	15238953	C	G	0.004275	0.001399	0	0.006856	0.003102	0.001034	0.005071	0.001712	0	0.008216	0.004642	0.0006203	0.20348	0.38300	FAIL	Benign/Likely benign	criteria provided, multiple submitters, no conflicts
BRD4:p.Glu1326Asp	BRD4	NM_001379291.1:c.3978G>T	NP_001366220.1:p.Glu1326Asp	NC_000019.10:g.15238785C>A	missense_variant	19/20	chr19	15238785	C	A	0.003592	0.0001361	0.0004511	9.691e-05	0.02397	0.0004527	0.001011	7.233e-05	0.001539	2.939e-05	0.008827	0.0002071	0.20754	0.24469	FAIL	Benign	criteria provided, single submitter
BRD4:p.Ile1040Met	BRD4	NM_001379291.1:c.3120C>G	NP_001366220.1:p.Ile1040Met	NC_000019.10:g.15242949G>C	missense_variant	14/20	chr19	15242949	G	C	4.295e-06	0	0	9.779e-06	0	0							0.41449	0.71638	FAIL
BRD4:p.Met793Ile	BRD4	NM_001379291.1:c.2379G>A	NP_001366220.1:p.Met793Ile	NC_000019.10:g.15244433C>T	missense_variant	13/20	chr19	15244433	C	T													0.20364	0.34929	FAIL
BRD4:p.Pro252Arg	BRD4	NM_001379291.1:c.755C>G	NP_001366220.1:p.Pro252Arg	NC_000019.10:g.15265448G>C	missense_variant	5/20	chr19	15265448	G	C	0.0007971	0.0002194	0	0.001405	0.0001278	0.00124	0.0007437	0.0003867	0	0.001383	0	0.0004156	0.54022	0.37556	FAIL	Likely benign	criteria provided, multiple submitters, no conflicts
BRD4:p.Pro310Thr	BRD4	NM_001379291.1:c.928C>A	NP_001366220.1:p.Pro310Thr	NC_000019.10:g.15264688G>T	missense_variant	6/20	chr19	15264688	G	T	3.614e-05	6.195e-05	0	7.174e-05	0	0	3.285e-05	0	0	7.348e-05	0	0	0.72099	0.71638	FAIL	Uncertain significance	criteria provided, single submitter
BRD4:p.Pro837Ala	BRD4	NM_001379291.1:c.2509C>G	NP_001366220.1:p.Pro837Ala	NC_000019.10:g.15244303G>C	missense_variant	13/20	chr19	15244303	G	C	2.295e-05	0	0	5.111e-05	0	0	3.945e-05	0	0	8.822e-05	0	0	0.66439	0.71638	FAIL	Uncertain significance	criteria provided, single submitter
BRD4:p.Ser469Phe	BRD4	NM_001379291.1:c.1406C>T	NP_001366220.1:p.Ser469Phe	NC_000019.10:g.15257109G>A	missense_variant	8/20	chr19	15257109	G	A													0.68486	0.71638	FAIL
BRD4:p.Ser724Arg	BRD4	NM_001330384.2:c.2170A>C	NP_001317313.1:p.Ser724Arg	NC_000019.10:g.15253772T>G	missense_variant	12/12	chr19	15253772	T	G	3.507e-05	0	0	7.619e-05	0	0	3.942e-05	0	0	8.819e-05	0	0	0.13706	0.17040	FAIL
BRD4:p.Ser767Cys	BRD4	NM_001330384.2:c.2300C>G	NP_001317313.1:p.Ser767Cys	NC_000019.10:g.15253642G>C	missense_variant	12/12	chr19	15253642	G	C	0.003773	0.0008915	0	0.006431	0.0022	6.625e-05	0.003619	0.0008685	0	0.006422	0.002553	0	0.14547	0.23610	FAIL
BRD4:p.Thr249Met	BRD4	NM_001379291.1:c.746C>T	NP_001366220.1:p.Thr249Met	NC_000019.10:g.15265457G>A	missense_variant	5/20	chr19	15265457	G	A	5.875e-05	0	0.0001657	8.15e-05	0	7.895e-05	5.928e-05	0	0.0001938	0.000103	6.553e-05	0	0.53501	0.40164	FAIL	Uncertain significance	criteria provided, single submitter
BRD4:p.Thr278Ala	BRD4	NM_001379291.1:c.832A>G	NP_001366220.1:p.Thr278Ala	NC_000019.10:g.15265371T>C	missense_variant	5/20	chr19	15265371	T	C													0.16979	0.35982	FAIL
BRD4:p.Tyr98Cys	BRD4	NM_001379291.1:c.293A>G	NP_001366220.1:p.Tyr98Cys	NC_000019.10:g.15269035T>C	missense_variant	3/20	chr19	15269035	T	C													0.88732	0.71638	FAIL
BRD4:p.Val948Met	BRD4	NM_001379291.1:c.2842G>A	NP_001366220.1:p.Val948Met	NC_000019.10:g.15243227C>T	missense_variant	14/20	chr19	15243227	C	T	1.928e-05	0.000114	0	1.965e-05	0	0	2.826e-05	8.03e-05	0	0	7.294e-05	0	0.42080	0.71638	FAIL
BRIP1:p.Arg173Cys	BRIP1	NM_032043.3:c.517C>T	NP_114432.2:p.Arg173Cys	NC_000017.11:g.61847211G>A	missense_variant	6/20	chr17	61847211	G	A	0.002611	0.001293	0	0.004646	0.0008673	0.0009147	0.003544	0.001063	0	0.005512	0.0006553	0.0006224	0.57380	0.71638	FAIL	Conflicting classifications of pathogenicity	criteria provided, conflicting classifications
BRIP1:p.Arg264Trp	BRIP1	NM_032043.3:c.790C>T	NP_114432.2:p.Arg264Trp	NC_000017.11:g.61808595G>A	missense_variant	7/20	chr17	61808595	G	A	0.0008284	0.0009229	0	0.001138	0.0004048	0.000196	0.001	0.0008461	0	0.001427	0.0007864	0	0.54227	0.71638	FAIL	Conflicting classifications of pathogenicity	criteria provided, conflicting classifications
BRIP1:p.Arg419Trp	BRIP1	NM_032043.3:c.1255C>T	NP_114432.2:p.Arg419Trp	NC_000017.11:g.61799185G>A	missense_variant	9/20	chr17	61799185	G	A	0.0003584	0.0001231	5.438e-05	0.0004844	0.0001738	0.0005881	0.0002961	4.835e-05	0	0.0005296	0	0.001246	0.48964	0.71638	FAIL	Conflicting classifications of pathogenicity	criteria provided, conflicting classifications
BRIP1:p.Asn196Ser	BRIP1	NM_032043.3:c.587A>G	NP_114432.2:p.Asn196Ser	NC_000017.11:g.61847141T>C	missense_variant	6/20	chr17	61847141	T	C	0.0005172	0	0.006419	1.759e-05	5.782e-05	0.0002613	0.0002431	0	0.006538	1.47e-05	0	0.0002073	0.24440	0.24557	FAIL	Conflicting classifications of pathogenicity	criteria provided, conflicting classifications
BRIP1:p.Asn541IlefsTer49	BRIP1	NM_032043.3:c.1622del	NP_114432.2:p.Asn541IlefsTer49	NC_000017.11:g.61784279del	frameshift_variant	11/20	chr17	61784275	AT	A															FAIL	Pathogenic	criteria provided, multiple submitters, no conflicts
BRIP1:p.Asp1148Glu	BRIP1	NM_032043.3:c.3444C>A	NP_114432.2:p.Asp1148Glu	NC_000017.11:g.61683602G>T	missense_variant	20/20	chr17	61683602	G	T	0.0001041	0	0	0.0002116	2.898e-05	0	0.0001184	4.83e-05	0	0.0002353	0	0	0.08153	0.06391	FAIL	Conflicting classifications of pathogenicity	criteria provided, conflicting classifications
BRIP1:p.Gln740His	BRIP1	NM_032043.3:c.2220G>T	NP_114432.2:p.Gln740His	NC_000017.11:g.61744469C>A	missense_variant	15/20	chr17	61744469	C	A	0.0005372	6.154e-05	0	0.0006426	0.001417	0	0.0005062	0.0002174	0	0.0006175	0.001374	0	0.18443	0.25632	FAIL	Conflicting classifications of pathogenicity	criteria provided, conflicting classifications
BRIP1:p.Glu117Lys	BRIP1	NM_032043.3:c.349G>A	NP_114432.2:p.Glu117Lys	NC_000017.11:g.61857088C>T	missense_variant	4/20	chr17	61857088	C	T													0.16200	0.26511	FAIL
BRIP1:p.Gly529Arg	BRIP1	NM_032043.3:c.1585G>C	NP_114432.2:p.Gly529Arg	NC_000017.11:g.61784313C>G	missense_variant	11/20	chr17	61784313	C	G													0.53733	0.71638	FAIL	Uncertain significance	criteria provided, multiple submitters, no conflicts
BRIP1:p.His281Asp	BRIP1	NM_032043.3:c.841C>G	NP_114432.2:p.His281Asp	NC_000017.11:g.61808544G>C	missense_variant	7/20	chr17	61808544	G	C													0.71612	0.71638	FAIL
BRIP1:p.His493Gln	BRIP1	NM_032043.3:c.1479T>G	NP_114432.2:p.His493Gln	NC_000017.11:g.61784419A>C	missense_variant	11/20	chr17	61784419	A	C													0.42775	0.71638	FAIL	Uncertain significance	criteria provided, single submitter
BRIP1:p.Ile691Val	BRIP1	NM_032043.3:c.2071A>G	NP_114432.2:p.Ile691Val	NC_000017.11:g.61776427T>C	missense_variant	14/20	chr17	61776427	T	C													0.47245	0.71638	FAIL	Uncertain significance	criteria provided, single submitter
BRIP1:p.Leu1199MetfsTer18	BRIP1	NM_032043.3:c.3593_3594insAATGGAAT	NP_114432.2:p.Leu1199MetfsTer18	NC_000017.11:g.61683453_61683460dup	frameshift_variant	20/20	chr17	61683452	A	AATTCCATT
BRIP1:p.Leu922Ter	BRIP1	NM_032043.3:c.2765T>G	NP_114432.2:p.Leu922Ter	NC_000017.11:g.61685976A>C	stop_gained	19/20	chr17	61685976	A	C	1.193e-05	0	0	2.639e-05	0	0	1.314e-05	0	0	2.94e-05	0	0	0.27171	0.06391	FAIL	Pathogenic/Likely pathogenic	criteria provided, multiple submitters, no conflicts
BRIP1:p.Lys297Arg	BRIP1	NM_032043.3:c.890A>G	NP_114432.2:p.Lys297Arg	NC_000017.11:g.61808495T>C	missense_variant	7/20	chr17	61808495	T	C	0.00106	0.0004307	0	0.001819	0.000405	0.0004248	0.001091	0.0004585	0	0.001587	0.0008515	0.0002069	0.41658	0.71638	FAIL	Conflicting classifications of pathogenicity	criteria provided, conflicting classifications
BRIP1:p.Lys606Gln	BRIP1	NM_032043.3:c.1816A>C	NP_114432.2:p.Lys606Gln	NC_000017.11:g.61780380T>G	missense_variant	13/20	chr17	61780380	T	G	3.977e-06	0	0	0	2.892e-05	0							0.29591	0.35529	FAIL	Uncertain significance	criteria provided, multiple submitters, no conflicts
BRIP1:p.Ser614Phe	BRIP1	NM_032043.3:c.1841C>T	NP_114432.2:p.Ser614Phe	NC_000017.11:g.61780355G>A	missense_variant	13/20	chr17	61780355	G	A													0.92965	0.71638	FAIL	Uncertain significance	criteria provided, single submitter
BRIP1:p.Val193Ile	BRIP1	NM_032043.3:c.577G>A	NP_114432.2:p.Val193Ile	NC_000017.11:g.61847151C>T	missense_variant	6/20	chr17	61847151	C	T	0.003704	0.0004923	0	0.005358	0.003932	0.002254	0.003062	0.0007483	0	0.004895	0.003077	0.001448	0.05920	0.06391	FAIL	Benign/Likely benign	criteria provided, multiple submitters, no conflicts
BTG1:p.Asn139Ser	BTG1	NM_001731.3:c.416A>G	NP_001722.1:p.Asn139Ser	NC_000012.12:g.92144180T>C	missense_variant	2/2	chr12	92144180	T	C	0.002971	0.03827	0	7.034e-05	0.001214	0.0001307	0.0114	0.03859	0	4.409e-05	0.006149	0	0.16518	0.32982	FAIL
BTG1:p.Glu152Lys	BTG1	NM_001731.3:c.454G>A	NP_001722.1:p.Glu152Lys	NC_000012.12:g.92144142C>T	missense_variant	2/2	chr12	92144142	C	T													0.80737	0.71638	FAIL
BTG1:p.Phe4Leu	BTG1	NM_001731.3:c.12C>A	NP_001722.1:p.Phe4Leu	NC_000012.12:g.92145524G>T	missense_variant	1/2	chr12	92145524	G	T													0.37160	0.71638	FAIL
BTK:p.Ala582Pro	BTK	NM_000061.3:c.1744G>C	NP_000052.1:p.Ala582Pro	NC_000023.11:g.101353876C>G	missense_variant	17/19	chrX	101353876	C	G													0.40689	0.71638	FAIL
BTK:p.Glu205Asp	BTK	NM_000061.3:c.615G>T	NP_000052.1:p.Glu205Asp	NC_000023.11:g.101360729C>A	missense_variant	8/19	chrX	101360729	C	A	0.001102	7.599e-05	0	0.001468	0.0004011	0.0004718	0.001132	0.0002946	0	0.001695	0.0002879	0	0.37894	0.71638	FAIL	Benign/Likely benign	criteria provided, multiple submitters, no conflicts
BTK:p.Ser623Leu	BTK	NM_000061.3:c.1868C>T	NP_000052.1:p.Ser623Leu	NC_000023.11:g.101353234G>A	missense_variant	18/19	chrX	101353234	G	A													0.62982	0.71638	FAIL	Conflicting classifications of pathogenicity	criteria provided, conflicting classifications
BTK:p.Tyr223His	BTK	NM_000061.3:c.667T>C	NP_000052.1:p.Tyr223His	NC_000023.11:g.101360677A>G	missense_variant	8/19	chrX	101360677	A	G													0.90760	0.71638	FAIL
BTK:p.Tyr241Ter	BTK	NM_000061.3:c.723T>A	NP_000052.1:p.Tyr241Ter	NC_000023.11:g.101360621A>T	stop_gained	8/19	chrX	101360621	A	T													0.49935	0.71638	FAIL
BTK:p.Tyr418His	BTK	NM_000061.3:c.1252T>C	NP_000052.1:p.Tyr418His	NC_000023.11:g.101356881A>G	missense_variant	14/19	chrX	101356881	A	G	0.0002234	0.0002279	0	0.000415	0.0001458	0	0.0002685	3.255e-05	0	0.0005269	9.577e-05	0	0.55492	0.71638	FAIL	Benign/Likely benign	criteria provided, multiple submitters, no conflicts
BTK:p.Val505Ile	BTK	NM_000061.3:c.1513G>A	NP_000052.1:p.Val505Ile	NC_000023.11:g.101356105C>T	missense_variant	15/19	chrX	101356105	C	T							8.986e-06	0	0	0	0	0	0.57387	0.71638	FAIL
CALR:p.Arg222Gln	CALR	NM_004343.4:c.665G>A	NP_004334.1:p.Arg222Gln	NC_000019.10:g.12940415G>A	missense_variant	5/9	chr19	12940415	G	A	2.386e-05	0.0002463	0	1.759e-05	0	0	6.572e-05	0.0001689	0	4.41e-05	0	0	0.89284	0.42656	FAIL
CALR:p.Asp165Gly	CALR	NM_004343.4:c.494A>G	NP_004334.1:p.Asp165Gly	NC_000019.10:g.12940244A>G	missense_variant&splice_region_variant	5/9	chr19	12940244	A	G	0.0003937	0.0002461	0	0.0003868	0.0001156	0	0.0003943	7.24e-05	0	0.000485	0.0003279	0	0.58770	0.71638	FAIL
CALR:p.Asp254Asn	CALR	NM_004343.4:c.760G>A	NP_004334.1:p.Asp254Asn	NC_000019.10:g.12940598G>A	missense_variant	6/9	chr19	12940598	G	A													0.87680	0.71638	FAIL
CALR:p.Asp254Tyr	CALR	NM_004343.4:c.760G>T	NP_004334.1:p.Asp254Tyr	NC_000019.10:g.12940598G>T	missense_variant	6/9	chr19	12940598	G	T													0.87680	0.71638	FAIL
CALR:p.Asp392_Asp394del	CALR	NM_004343.4:c.1176_1184del	NP_004334.1:p.Asp392_Asp394del	NC_000019.10:g.12943835_12943843del	inframe_deletion	9/9	chr19	12943832	AGATGAGGAT	A	4.641e-05	0	0	0.00011	0	0	1.315e-05	0	0	2.94e-05	0	0
CALR:p.Asp392Glu	CALR	NM_004343.4:c.1176T>G	NP_004334.1:p.Asp392Glu	NC_000019.10:g.12943835T>G	missense_variant	9/9	chr19	12943835	T	G													0.03024	0.19116	FAIL
CALR:p.Asp63His	CALR	NM_004343.4:c.187G>C	NP_004334.1:p.Asp63His	NC_000019.10:g.12939229G>C	missense_variant	2/9	chr19	12939229	G	C													0.89187	0.71638	FAIL
CALR:p.Glu379_Asp384del	CALR	NM_004343.4:c.1135_1152del	NP_004334.1:p.Glu379_Asp384del	NC_000019.10:g.12943794_12943811del	inframe_deletion	9/9	chr19	12943793	GGAGGAGGAGGCAGAGGAC	G
CALR:p.Glu381Ala	CALR	NM_004343.4:c.1142A>C	NP_004334.1:p.Glu381Ala	NC_000019.10:g.12943801A>C	missense_variant	9/9	chr19	12943801	A	C	0.004776	0.0001562	0.008489	2.273e-05	0.02861	0.0008141	0.003109	0.0003379	0.008478	1.47e-05	0.02646	0.001035	0.30265	0.35529	FAIL	Benign	criteria provided, single submitter
CALR:p.Lys207Asn	CALR	NM_004343.4:c.621G>T	NP_004334.1:p.Lys207Asn	NC_000019.10:g.12940371G>T	missense_variant	5/9	chr19	12940371	G	T													0.32310	0.71638	FAIL
CALR:p.Pro303Leu	CALR	NM_004343.4:c.908C>T	NP_004334.1:p.Pro303Leu	NC_000019.10:g.12940835C>T	missense_variant	7/9	chr19	12940835	C	T													0.27267	0.06391	FAIL
CALR:p.Val155Met	CALR	NM_004343.4:c.463G>A	NP_004334.1:p.Val155Met	NC_000019.10:g.12940118G>A	missense_variant	4/9	chr19	12940118	G	A	3.977e-06	0	0	0	0	0	1.314e-05	2.412e-05	0	0	0	0	0.57236	0.71638	FAIL
CARD11:p.Ala1038Thr	CARD11	NM_032415.7:c.3112G>A	NP_115791.3:p.Ala1038Thr	NC_000007.14:g.2912204C>T	missense_variant	23/25	chr7	2912204	C	T	3.986e-05	0	0.0005439	0	0	0	4.6e-05	4.827e-05	0.0007701	1.47e-05	0	0	0.25740	0.25094	FAIL	Likely benign	criteria provided, single submitter
CARD11:p.Ala1047Thr	CARD11	NM_032415.7:c.3139G>A	NP_115791.3:p.Ala1047Thr	NC_000007.14:g.2912177C>T	missense_variant	23/25	chr7	2912177	C	T	0.0001356	6.175e-05	0	0.0002297	0	0.0001307	0.0002103	0	0	0.000441	0	0.0004151	0.45189	0.35271	FAIL	Conflicting classifications of pathogenicity	criteria provided, conflicting classifications
CARD11:p.Ala687Val	CARD11	NM_032415.7:c.2060C>T	NP_115791.3:p.Ala687Val	NC_000007.14:g.2923214G>A	missense_variant	16/25	chr7	2923214	G	A	0.00111	0.0002504	0.004809	0.001113	0.0005212	0.0001961	0.0009196	0.0003617	0.005401	0.001058	0.0007196	0.0004141	0.34355	0.31706	FAIL	Likely benign	criteria provided, multiple submitters, no conflicts
CARD11:p.Arg1077Trp	CARD11	NM_032415.7:c.3229C>T	NP_115791.3:p.Arg1077Trp	NC_000007.14:g.2910081G>A	missense_variant	24/25	chr7	2910081	G	A													0.50470	0.71638	FAIL
CARD11:p.Arg331His	CARD11	NM_032415.7:c.992G>A	NP_115791.3:p.Arg331His	NC_000007.14:g.2938704C>T	missense_variant	7/25	chr7	2938704	C	T	0.0001134	0	0	1.797e-05	0.0006123	0	1.314e-05	0	0	0	0.0001308	0	0.83846	0.71638	FAIL	Uncertain significance	criteria provided, single submitter
CARD11:p.Arg364His	CARD11	NM_032415.7:c.1091G>A	NP_115791.3:p.Arg364His	NC_000007.14:g.2937959C>T	missense_variant	8/25	chr7	2937959	C	T													0.82824	0.71638	FAIL
CARD11:p.Arg518Gln	CARD11	NM_032415.7:c.1553G>A	NP_115791.3:p.Arg518Gln	NC_000007.14:g.2932552C>T	missense_variant	11/25	chr7	2932552	C	T	2.008e-05	0	0	1.772e-05	2.913e-05	6.66e-05	6.582e-06	0	0	1.47e-05	0	0	0.11146	0.18154	FAIL	Likely benign	criteria provided, single submitter
CARD11:p.Arg555Trp	CARD11	NM_032415.7:c.1663C>T	NP_115791.3:p.Arg555Trp	NC_000007.14:g.2928689G>A	missense_variant	13/25	chr7	2928689	G	A	2.83e-05	0	0	6.235e-05	0	0	4.603e-05	7.244e-05	0	5.884e-05	0	0	0.33763	0.27772	FAIL	Uncertain significance	criteria provided, single submitter
CARD11:p.Arg855Gln	CARD11	NM_032415.7:c.2564G>A	NP_115791.3:p.Arg855Gln	NC_000007.14:g.2918534C>T	missense_variant	19/25	chr7	2918534	C	T	1.929e-05	0	0	3.352e-05	0	0	1.314e-05	4.822e-05	0	0	0	0	0.44157	0.37257	FAIL	Uncertain significance	criteria provided, single submitter
CARD11:p.Arg967Cys	CARD11	NM_032415.7:c.2899C>T	NP_115791.3:p.Arg967Cys	NC_000007.14:g.2913407G>A	missense_variant	22/25	chr7	2913407	G	A	4.012e-05	0.0001853	0	4.431e-05	2.894e-05	3.268e-05	5.256e-05	0.0001206	0	2.94e-05	6.548e-05	0	0.61563	0.36992	FAIL	Conflicting classifications of pathogenicity	criteria provided, conflicting classifications
CARD11:p.Arg974Cys	CARD11	NM_032415.7:c.2920C>T	NP_115791.3:p.Arg974Cys	NC_000007.14:g.2913386G>A	missense_variant	22/25	chr7	2913386	G	A	0.0002448	0	0	0.0003897	2.894e-05	6.535e-05	0.000276	0.0001206	0	0.0004116	0.0001965	0	0.51838	0.71638	FAIL	Conflicting classifications of pathogenicity	criteria provided, conflicting classifications
CARD11:p.Asp56Phe	CARD11	NM_032415.7:c.166_167delinsTT	NP_115791.3:p.Asp56Phe	NC_000007.14:g.2947628_2947629delinsAA	missense_variant	3/25	chr7	2947628	TC	AA
CARD11:p.Gly757Gly	CARD11	NM_032415.7:c.2271G>C	NP_115791.3:p.Gly757%3D	NC_000007.14:g.2919611C>G	splice_region_variant&synonymous_variant	18/25	chr7	2919611	C	G															FAIL
CARD11:p.Gly860Ser	CARD11	NM_032415.7:c.2578G>A	NP_115791.3:p.Gly860Ser	NC_000007.14:g.2918520C>T	missense_variant	19/25	chr7	2918520	C	T	0.000713	0	8.735e-05	6.691e-05	0	0.004562	0.0002102	4.823e-05	0	7.349e-05	0	0.005174	0.22570	0.13787	FAIL	Likely benign	criteria provided, multiple submitters, no conflicts
CARD11:p.Ile1083Val	CARD11	NM_032415.7:c.3247A>G	NP_115791.3:p.Ile1083Val	NC_000007.14:g.2910063T>C	missense_variant	24/25	chr7	2910063	T	C													0.37685	0.71638	FAIL
CARD11:p.Ile458Ser	CARD11	NM_032415.7:c.1373T>G	NP_115791.3:p.Ile458Ser	NC_000007.14:g.2934598A>C	missense_variant	10/25	chr7	2934598	A	C	0.0001114	6.155e-05	0	0.0002375	0	0	0.0001183	2.413e-05	0	0.0002498	0	0	0.68892	0.71638	FAIL	Conflicting classifications of pathogenicity	criteria provided, conflicting classifications
CARD11:p.Ile544Leu	CARD11	NM_032415.7:c.1630A>C	NP_115791.3:p.Ile544Leu	NC_000007.14:g.2930015T>G	missense_variant	12/25	chr7	2930015	T	G	0.002352	0.0005538	0	0.003123	0.001389	0.0006207	0.00265	0.0007728	0	0.003736	0.001636	0.001244	0.01835	0.06391	FAIL	Likely benign	criteria provided, multiple submitters, no conflicts
CARD11:p.Lys163Asn	CARD11	NM_032415.7:c.489G>C	NP_115791.3:p.Lys163Asn	NC_000007.14:g.2944407C>G	missense_variant	5/25	chr7	2944407	C	G													0.25870	0.71638	FAIL	Uncertain significance	criteria provided, single submitter
CARD11:p.Pro450Leu	CARD11	NM_032415.7:c.1349C>T	NP_115791.3:p.Pro450Leu	NC_000007.14:g.2934622G>A	missense_variant	10/25	chr7	2934622	G	A													0.89803	0.71638	FAIL
CARD11:p.Pro883Ser	CARD11	NM_032415.7:c.2647C>T	NP_115791.3:p.Pro883Ser	NC_000007.14:g.2917346G>A	missense_variant	20/25	chr7	2917346	G	A													0.62048	0.71638	FAIL	Uncertain significance	criteria provided, single submitter
CARD11:p.Ser537Gly	CARD11	NM_032415.7:c.1609A>G	NP_115791.3:p.Ser537Gly	NC_000007.14:g.2930036T>C	missense_variant	12/25	chr7	2930036	T	C	3.98e-06	0	5.437e-05	0	0	0							0.15816	0.36536	FAIL	Uncertain significance	criteria provided, single submitter
CARD11:p.Thr367Met	CARD11	NM_032415.7:c.1100C>T	NP_115791.3:p.Thr367Met	NC_000007.14:g.2937950G>A	missense_variant	8/25	chr7	2937950	G	A	3.981e-06	0	0	8.798e-06	0	0							0.97930	0.71638	FAIL
CARD11:p.Thr532Met	CARD11	NM_032415.7:c.1595C>T	NP_115791.3:p.Thr532Met	NC_000007.14:g.2930050G>A	missense_variant	12/25	chr7	2930050	G	A	0.000406	6.155e-05	0.004406	0.0001408	2.895e-05	0	0.0002694	2.413e-05	0.005387	0.0001617	0	0	0.04735	0.06391	FAIL	Conflicting classifications of pathogenicity	criteria provided, conflicting classifications
CARD11:p.Val1009Ile	CARD11	NM_032415.7:c.3025G>A	NP_115791.3:p.Val1009Ile	NC_000007.14:g.2912291C>T	missense_variant	23/25	chr7	2912291	C	T	0.0006226	0.003705	5.439e-05	0.0005742	0.0004338	0.000392	0.001347	0.003766	0	0.0005585	0.000393	0.0006216	0.37894	0.33545	FAIL	Likely benign	criteria provided, multiple submitters, no conflicts
CASP8:c.1305-1G>A	CASP8	NM_001372051.1:c.1305-1G>A		NC_000002.12:g.201286458G>A	splice_acceptor_variant		chr2	201286458	G	A															PASS
CASP8:p.Asp363IlefsTer19	CASP8	NM_001372051.1:c.1087del	NP_001358980.1:p.Asp363IlefsTer19	NC_000002.12:g.201285100del	frameshift_variant	8/9	chr2	201285095	AG	A															FAIL
CASP8:p.Cys287Arg	CASP8	NM_001372051.1:c.859T>C	NP_001358980.1:p.Cys287Arg	NC_000002.12:g.201284872T>C	missense_variant	8/9	chr2	201284872	T	C	1.193e-05	0	0	2.637e-05	0	0	3.286e-05	0	0	7.348e-05	0	0	0.05686	0.06391	FAIL
CASP8:p.Glu84Gly	CASP8	NM_001372051.1:c.251A>G	NP_001358980.1:p.Glu84Gly	NC_000002.12:g.201266737A>G	missense_variant	2/9	chr2	201266737	A	G	3.981e-06	0	0	8.802e-06	0	0	1.314e-05	0	0	2.94e-05	0	0	0.45232	0.25205	FAIL	Uncertain significance	criteria provided, multiple submitters, no conflicts
CASP8:p.Ile298Val	CASP8	NM_001372051.1:c.892A>G	NP_001358980.1:p.Ile298Val	NC_000002.12:g.201284905A>G	missense_variant	8/9	chr2	201284905	A	G	0.0007237	0	0	0.0009582	8.673e-05	6.533e-05	0.0005916	9.659e-05	0	0.0008233	0.0004583	0	0.01867	0.06391	FAIL	Conflicting classifications of pathogenicity	criteria provided, conflicting classifications
CASP8:p.Lys148Arg	CASP8	NM_001372051.1:c.443A>G	NP_001358980.1:p.Lys148Arg	NC_000002.12:g.201272669A>G	missense_variant	4/9	chr2	201272669	A	G	0.0003381	0.0001231	0	0.0006155	0.0002024	0	0.0001971	0.0001447	0	0.0003234	0.0001309	0	0.60194	0.71638	FAIL	Uncertain significance	criteria provided, multiple submitters, no conflicts
CASP8:p.Lys320Met	CASP8	NM_001372051.1:c.959A>T	NP_001358980.1:p.Lys320Met	NC_000002.12:g.201284972A>T	missense_variant	8/9	chr2	201284972	A	T													0.36037	0.29231	FAIL
CASP8:p.Met307Thr	CASP8	NM_001372051.1:c.920T>C	NP_001358980.1:p.Met307Thr	NC_000002.12:g.201284933T>C	missense_variant	8/9	chr2	201284933	T	C	7.953e-06	0	0	1.758e-05	0	0	6.571e-06	0	0	1.47e-05	0	0	0.04480	0.06391	FAIL
CASP8:p.Val410PhefsTer28	CASP8	NM_001372051.1:c.1228_1229del	NP_001358980.1:p.Val410PhefsTer28	NC_000002.12:g.201285241_201285242del	frameshift_variant	8/9	chr2	201285237	CTG	C							1.971e-05	0	0	4.409e-05	0	0			FAIL	Pathogenic	no assertion criteria provided
CBFB:p.Arg19Ter	CBFB	NM_022845.3:c.54dup	NP_074036.1:p.Arg19Ter	NC_000016.10:g.67029461dup	frameshift_variant	1/6	chr16	67029455	G	GT															FAIL
CBFB:p.Arg40His	CBFB	NM_022845.3:c.119G>A	NP_074036.1:p.Arg40His	NC_000016.10:g.67029767G>A	missense_variant	2/6	chr16	67029767	G	A													0.76345	0.71638	FAIL
CBFB:p.Arg9Lys	CBFB	NM_022845.3:c.26G>A	NP_074036.1:p.Arg9Lys	NC_000016.10:g.67029433G>A	missense_variant	1/6	chr16	67029433	G	A	0.0001288	0	0.0005262	0.0001842	0	3.669e-05	0.000112	0	0.001357	0.0001325	0	0	0.72367	0.71638	FAIL
CBFB:p.Phe12Ile	CBFB	NM_022845.3:c.34T>A	NP_074036.1:p.Phe12Ile	NC_000016.10:g.67029441T>A	missense_variant	1/6	chr16	67029441	T	A													0.60341	0.71638	FAIL
CBFB:p.Trp110Ter	CBFB	NM_022845.3:c.330G>A	NP_074036.1:p.Trp110Ter	NC_000016.10:g.67066729G>A	stop_gained	4/6	chr16	67066729	G	A													0.98068	0.71638	FAIL
CBL:p.Ala463Thr	CBL	NM_005188.4:c.1387G>A	NP_005179.2:p.Ala463Thr	NC_000011.10:g.119278669G>A	missense_variant	9/16	chr11	119278669	G	A													0.61504	0.71638	FAIL
CBL:p.Ala757Thr	CBL	NM_005188.4:c.2269G>A	NP_005179.2:p.Ala757Thr	NC_000011.10:g.119298375G>A	missense_variant	15/16	chr11	119298375	G	A	0.001452	0.0002461	0.0001631	0.0009939	0.0008384	0.005977	0.0008936	0.0001207	0	0.0009405	0.001309	0.005599	0.13813	0.16062	FAIL	Benign/Likely benign	criteria provided, multiple submitters, no conflicts
CBL:p.Arg343Gln	CBL	NM_005188.4:c.1028G>A	NP_005179.2:p.Arg343Gln	NC_000011.10:g.119277777G>A	missense_variant	7/16	chr11	119277777	G	A	3.977e-06	0	0	8.794e-06	0	0	1.315e-05	4.828e-05	0	0	0	0	0.97042	0.71638	FAIL	Uncertain significance	criteria provided, multiple submitters, no conflicts
CBL:p.Arg506Gln	CBL	NM_005188.4:c.1517G>A	NP_005179.2:p.Arg506Gln	NC_000011.10:g.119285054G>A	missense_variant	10/16	chr11	119285054	G	A													0.93048	0.71638	FAIL	Uncertain significance	criteria provided, single submitter
CBL:p.Arg563His	CBL	NM_005188.4:c.1688G>A	NP_005179.2:p.Arg563His	NC_000011.10:g.119285313G>A	missense_variant	11/16	chr11	119285313	G	A	7.954e-06	0	0	1.758e-05	0	0	6.58e-06	0	0	1.47e-05	0	0	0.93069	0.71638	FAIL	Uncertain significance	criteria provided, single submitter
CBL:p.Arg96His	CBL	NM_005188.4:c.287G>A	NP_005179.2:p.Arg96His	NC_000011.10:g.119232539G>A	missense_variant	2/16	chr11	119232539	G	A	3.977e-06	0	0	0	2.891e-05	0	6.573e-06	0	0.0001923	0	0	0	0.99689	0.71638	FAIL	Uncertain significance	criteria provided, single submitter
CBL:p.Asp311Asn	CBL	NM_005188.4:c.931G>A	NP_005179.2:p.Asp311Asn	NC_000011.10:g.119276058G>A	missense_variant	6/16	chr11	119276058	G	A													0.97623	0.71638	FAIL
CBL:p.Asp806Gly	CBL	NM_005188.4:c.2417A>G	NP_005179.2:p.Asp806Gly	NC_000011.10:g.119298523A>G	missense_variant	15/16	chr11	119298523	A	G													0.67576	0.71638	FAIL
CBL:p.His42del	CBL	NM_005188.4:c.125_127del	NP_005179.2:p.His42del	NC_000011.10:g.119206542_119206544del	inframe_deletion	1/16	chr11	119206522	GCAC	G	0.0006652	0.001259	0.0006258	0.0006362	0.000165	0.0004846	6.586e-06	0	0	0	6.551e-05	0			FAIL	Benign/Likely benign	criteria provided, multiple submitters, no conflicts
CBL:p.His42dup	CBL	NM_005188.4:c.125_127dup	NP_005179.2:p.His42dup	NC_000011.10:g.119206542_119206544dup	inframe_insertion	1/16	chr11	119206522	G	GCAC	0.001982	0.01095	0.004291	0.0005524	0.001527	0.002952	0.003609	0.01023	0.002514	0.0006038	0.001703	0.004364				Benign/Likely benign	criteria provided, multiple submitters, no conflicts
CBL:p.Met269Val	CBL	NM_005188.4:c.805A>G	NP_005179.2:p.Met269Val	NC_000011.10:g.119274889A>G	missense_variant	5/16	chr11	119274889	A	G	1.193e-05	0	0	2.637e-05	0	0							0.95135	0.71638	FAIL	Uncertain significance	criteria provided, multiple submitters, no conflicts
CBL:p.Phe325Leu	CBL	NM_005188.4:c.975C>G	NP_005179.2:p.Phe325Leu	NC_000011.10:g.119276102C>G	missense_variant	6/16	chr11	119276102	C	G													0.44821	0.71638	FAIL
CCND1:p.Cys68Ser	CCND1	NM_053056.3:c.203G>C	NP_444284.1:p.Cys68Ser	NC_000011.10:g.69643035G>C	missense_variant	2/5	chr11	69643035	G	C													0.96562	0.71638	FAIL
CCND1:p.Tyr44His	CCND1	NM_053056.3:c.130T>C	NP_444284.1:p.Tyr44His	NC_000011.10:g.69641443T>C	missense_variant	1/5	chr11	69641443	T	C													0.76822	0.71638	FAIL
CCND2:p.Arg56Pro	CCND2	NM_001759.4:c.167G>C	NP_001750.1:p.Arg56Pro	NC_000012.12:g.4274207G>C	missense_variant	1/5	chr12	4274207	G	C													0.97060	0.71638	FAIL
CCND2:p.Gln169_Ser175del	CCND2	NM_001759.4:c.506_526del	NP_001750.1:p.Gln169_Ser175del	NC_000012.12:g.4278854_4278874del	inframe_deletion	3/5	chr12	4278852	CCAGCAGCGGGAGAAGCTGTCT	C
CCND2:p.His157Arg	CCND2	NM_001759.4:c.470A>G	NP_001750.1:p.His157Arg	NC_000012.12:g.4278818A>G	missense_variant	3/5	chr12	4278818	A	G													0.95419	0.71638	FAIL
CCND2:p.Thr155Ile	CCND2	NM_001759.4:c.464C>T	NP_001750.1:p.Thr155Ile	NC_000012.12:g.4278812C>T	missense_variant	3/5	chr12	4278812	C	T													0.71656	0.71638	FAIL
CCND2:p.Thr236Ser	CCND2	NM_001759.4:c.707C>G	NP_001750.1:p.Thr236Ser	NC_000012.12:g.4288977C>G	missense_variant	4/5	chr12	4288977	C	G	4.011e-06	0	0	8.892e-06	0	0							0.80629	0.71638	FAIL
CCND3:p.Arg167Trp	CCND3	NM_001760.5:c.499C>T	NP_001751.1:p.Arg167Trp	NC_000006.12:g.41937310G>A	missense_variant	3/5	chr6	41937310	G	A	4.772e-05	0	0	9.669e-05	2.891e-05	0	5.915e-05	0	0	0.0001029	0	0	0.28154	0.06391	FAIL
CCND3:p.Gln260Ter	CCND3	NM_001760.5:c.778C>T	NP_001751.1:p.Gln260Ter	NC_000006.12:g.41936041G>A	stop_gained	5/5	chr6	41936041	G	A													0.61651	0.38783	FAIL
CCND3:p.Glu253Asp	CCND3	NM_001760.5:c.759G>T	NP_001751.1:p.Glu253Asp	NC_000006.12:g.41936060C>A	missense_variant	5/5	chr6	41936060	C	A	0.01177	0.002095	0.0002177	0.01337	0.009522	0.01693	0.01026	0.00297	0.0001926	0.0127	0.0127	0.01884	0.20315	0.38300	FAIL
CCND3:p.Ser259Ala	CCND3	NM_001760.5:c.774_775delinsTG	NP_001751.1:p.Ser259Ala	NC_000006.12:g.41936044_41936045delinsCA	missense_variant	5/5	chr6	41936044	AG	CA
CCNE1:p.Ala353Thr	CCNE1	NM_001238.4:c.1057G>A	NP_001229.1:p.Ala353Thr	NC_000019.10:g.29822550G>A	missense_variant	11/12	chr19	29822550	G	A	3.978e-06	0	0	8.795e-06	0	0	6.574e-06	2.414e-05	0	0	0	0	0.25942	0.21332	FAIL
CCNE1:p.Asn260Ile	CCNE1	NM_001238.4:c.779A>T	NP_001229.1:p.Asn260Ile	NC_000019.10:g.29822069A>T	missense_variant	9/12	chr19	29822069	A	T	0.002128	0.0004921	0	0.002927	0.002285	0.0004573	0.002102	0.0005788	0	0.003381	0.001309	0.0008285	0.65069	0.71638	FAIL
CCNE1:p.Ile147Val	CCNE1	NM_001238.4:c.439A>G	NP_001229.1:p.Ile147Val	NC_000019.10:g.29817518A>G	missense_variant	6/12	chr19	29817518	A	G	0.001114	0.0003076	0	0.001276	0.001619	0.001176	0.001163	0.0007964	0	0.001088	0.002423	0.001036	0.59857	0.33990	FAIL
CD274:p.Arg86Gln	CD274	NM_014143.4:c.257G>A	NP_054862.1:p.Arg86Gln	NC_000009.12:g.5457283G>A	missense_variant	3/7	chr9	5457283	G	A	2.389e-05	0	0	1.76e-05	2.901e-05	9.801e-05							0.02872	0.06391	FAIL
CD274:p.Gln173His	CD274	NM_014143.4:c.519A>C	NP_054862.1:p.Gln173His	NC_000009.12:g.5462958A>C	missense_variant	4/7	chr9	5462958	A	C													0.14461	0.13787	FAIL
CD274:p.Glu164Lys	CD274	NM_014143.4:c.490G>A	NP_054862.1:p.Glu164Lys	NC_000009.12:g.5462929G>A	missense_variant	4/7	chr9	5462929	G	A	0.0003583	6.152e-05	0	0.0003875	0.00113	6.533e-05	0.000414	9.653e-05	0	0.0003527	0.001833	0	0.60914	0.71638	FAIL
CD274:p.His233Leu	CD274	NM_014143.4:c.698A>T	NP_054862.1:p.His233Leu	NC_000009.12:g.5465514A>T	missense_variant	5/7	chr9	5465514	A	T	0.000231	0	0	0.0004845	0	0	0.0002168	0	0	0.0004704	0	0	0.05524	0.06391	FAIL
CD274:p.Pro146Arg	CD274	NM_014143.4:c.437C>G	NP_054862.1:p.Pro146Arg	NC_000009.12:g.5462876C>G	missense_variant	4/7	chr9	5462876	C	G	0.003935	0.0006152	0	0.005118	0.004201	0.0002287	0.003549	0.000555	0	0.004616	0.005892	0.0006219	0.27184	0.31427	FAIL	Likely benign	criteria provided, single submitter
CD274:p.Ser34Thr	CD274	NM_014143.4:c.101G>C	NP_054862.1:p.Ser34Thr	NC_000009.12:g.5457127G>C	missense_variant	3/7	chr9	5457127	G	C	1.592e-05	0	0	3.52e-05	0	0	3.285e-05	0	0	7.348e-05	0	0	0.34930	0.71638	FAIL
CD276:p.Ala358Thr	CD276	NM_001024736.2:c.1072G>A	NP_001019907.1:p.Ala358Thr	NC_000015.10:g.73703997G>A	missense_variant&splice_region_variant	5/10	chr15	73703997	G	A	0.0004189	6.283e-05	0	0.0007743	0.0001752	0.0001671	0.0004797	0.000169	0	0.0007201	0.0009158	0	0.75286	0.71638	FAIL
CD276:p.Arg267Cys	CD276	NM_001024736.2:c.799C>T	NP_001019907.1:p.Arg267Cys	NC_000015.10:g.73703724C>T	missense_variant	5/10	chr15	73703724	C	T	1.199e-05	0	0	1.774e-05	0	3.268e-05	1.315e-05	2.415e-05	0	0	0	0.000207	0.12096	0.18845	FAIL
CD276:p.Arg329His	CD276	NM_001024736.2:c.986G>A	NP_001019907.1:p.Arg329His	NC_000015.10:g.73703911G>A	missense_variant	5/10	chr15	73703911	G	A	1.203e-05	6.194e-05	5.446e-05	8.911e-06	0	0	1.314e-05	0	0	2.939e-05	0	0	0.51350	0.29345	FAIL
CD276:p.Gln328Arg	CD276	NM_001024736.2:c.983A>G	NP_001019907.1:p.Gln328Arg	NC_000015.10:g.73703908A>G	missense_variant	5/10	chr15	73703908	A	G	1.202e-05	0	0	0	8.69e-05	0	6.57e-06	0	0	0	6.541e-05	0	0.29888	0.20367	FAIL
CD276:p.Gly103Asp	CD276	NM_001024736.2:c.308G>A	NP_001019907.1:p.Gly103Asp	NC_000015.10:g.73702483G>A	missense_variant	3/10	chr15	73702483	G	A													0.93340	0.71638	FAIL
CD276:p.Gly130Ser	CD276	NM_001024736.2:c.388G>A	NP_001019907.1:p.Gly130Ser	NC_000015.10:g.73702563G>A	missense_variant	3/10	chr15	73702563	G	A	1.234e-05	6.373e-05	0	1.832e-05	0	0	1.315e-05	0	0	1.47e-05	6.543e-05	0	0.41001	0.32380	FAIL
CD276:p.Gly451Ser	CD276	NM_001024736.2:c.1351G>A	NP_001019907.1:p.Gly451Ser	NC_000015.10:g.73704454G>A	missense_variant	6/10	chr15	73704454	G	A	4.029e-05	0.0001243	0.0001637	0	0	0.000164	2.628e-05	2.412e-05	0.0001925	0	0	0.0004141	0.57168	0.71638	FAIL
CD276:p.Lys153Arg	CD276	NM_001024736.2:c.458A>G	NP_001019907.1:p.Lys153Arg	NC_000015.10:g.73702811A>G	missense_variant	4/10	chr15	73702811	A	G	2.408e-05	0	0	5.329e-05	0	0	6.573e-06	0	0	1.47e-05	0	0	0.51194	0.71638	FAIL
CD276:p.Pro185Ser	CD276	NM_001024736.2:c.553C>T	NP_001019907.1:p.Pro185Ser	NC_000015.10:g.73702906C>T	missense_variant	4/10	chr15	73702906	C	T	0.0008959	0.0004932	0	0.001858	5.784e-05	0	0.001334	0.0005307	0	0.002572	0.0001309	0	0.36726	0.13787	FAIL
CD276:p.Pro54ArgfsTer27	CD276	NM_001024736.2:c.161_162del	NP_001019907.1:p.Pro54ArgfsTer27	NC_000015.10:g.73702336_73702337del	frameshift_variant	3/10	chr15	73702335	CCT	C	1.995e-05	0	5.446e-05	3.534e-05	0	0	2.628e-05	2.412e-05	0	2.94e-05	0	0.000207			FAIL
CD276:p.Thr93Met	CD276	NM_001024736.2:c.278C>T	NP_001019907.1:p.Thr93Met	NC_000015.10:g.73702453C>T	missense_variant	3/10	chr15	73702453	C	T	1.196e-05	0	0.0001089	8.826e-06	0	0	2.628e-05	0	0.0001925	2.94e-05	0	0	0.53324	0.40164	FAIL
CD276:p.Val429Met	CD276	NM_001024736.2:c.1285G>A	NP_001019907.1:p.Val429Met	NC_000015.10:g.73704388G>A	missense_variant	6/10	chr15	73704388	G	A	0.002676	0.0006777	0	0.004292	0.001504	0.000196	0.002884	0.0008924	0	0.004776	0.001635	0.000207	0.20608	0.40164	FAIL
CD74:c.881-3C>T	CD74	NM_001025159.3:c.881-3C>T		NC_000005.10:g.150402253G>A	splice_region_variant&splice_polypyrimidine_tract_variant&intron_variant		chr5	150402253	G	A	0.002478	0.001023	0	0.003778	0.001106	0.0003959	0.002353	0.0006277	0	0.003853	0.001048	0.0004137			FAIL	Likely benign	criteria provided, single submitter
CD74:p.Ala122Pro	CD74	NM_001025159.3:c.364G>C	NP_001020330.1:p.Ala122Pro	NC_000005.10:g.150406895C>G	missense_variant	3/9	chr5	150406895	C	G	0.001111	0.0006009	0	0.001799	0.0003007	0.0006322	0.0007686	0.0003137	0	0.001381	6.54e-05	0.0006206	0.10086	0.06391	FAIL
CD74:p.Arg10Trp	CD74	NM_001025159.3:c.28C>T	NP_001020330.1:p.Arg10Trp	NC_000005.10:g.150412722G>A	missense_variant	1/9	chr5	150412722	G	A	7.958e-06	0	0	8.799e-06	2.891e-05	0							0.05211	0.06391	FAIL
CD74:p.Arg266Cys	CD74	NM_001025159.3:c.796C>T	NP_001020330.1:p.Arg266Cys	NC_000005.10:g.150403142G>A	missense_variant	7/9	chr5	150403142	G	A	0.0005062	0.0003231	0	0.0009312	0.0003188	6.536e-05	0.0005914	0.0002655	0.0001926	0.001132	0	0.0002068	0.87136	0.71638	FAIL
CD74:p.Asp150Glu	CD74	NM_001025159.3:c.450C>A	NP_001020330.1:p.Asp150Glu	NC_000005.10:g.150405172G>T	missense_variant	5/9	chr5	150405172	G	T													0.25754	0.71638	FAIL
CD79A:p.Arg124His	CD79A	NM_001783.4:c.371G>A	NP_001774.1:p.Arg124His	NC_000019.10:g.41879281G>A	missense_variant	2/5	chr19	41879281	G	A	0.0007613	0.0003737	0.0001093	0.00158	5.798e-05	3.27e-05	0.0008345	0.0003861	0	0.001617	6.543e-05	0	0.44883	0.31930	FAIL	Uncertain significance	criteria provided, multiple submitters, no conflicts
CD79A:p.Arg68Cys	CD79A	NM_001783.4:c.202C>T	NP_001774.1:p.Arg68Cys	NC_000019.10:g.41879112C>T	missense_variant	2/5	chr19	41879112	C	T	3.98e-06	0	0	8.803e-06	0	0							0.19801	0.23713	FAIL	Uncertain significance	criteria provided, single submitter
CD79A:p.Gly179Arg	CD79A	NM_001783.4:c.535G>A	NP_001774.1:p.Gly179Arg	NC_000019.10:g.41880706G>A	missense_variant	4/5	chr19	41880706	G	A	1.93e-05	0	8.894e-05	1.666e-05	0	4.393e-05	2.671e-05	0	0	5.929e-05	0	0	0.24156	0.06391	FAIL	Uncertain significance	criteria provided, multiple submitters, no conflicts
CD79A:p.Gly219Glu	CD79A	NM_001783.4:c.656G>A	NP_001774.1:p.Gly219Glu	NC_000019.10:g.41880955G>A	missense_variant	5/5	chr19	41880955	G	A													0.33352	0.33028	FAIL
CD79A:p.Ile103Met	CD79A	NM_001783.4:c.309A>G	NP_001774.1:p.Ile103Met	NC_000019.10:g.41879219A>G	missense_variant	2/5	chr19	41879219	A	G	4.019e-06	6.161e-05	0	0	0	0	3.944e-05	0.0001449	0	0	0	0	0.05222	0.18352	FAIL	Uncertain significance	criteria provided, single submitter
CD79A:p.Thr140Asn	CD79A	NM_001783.4:c.419C>A	NP_001774.1:p.Thr140Asn	NC_000019.10:g.41879574C>A	missense_variant	3/5	chr19	41879574	C	A	0.001345	0.0005215	0	0.002116	0.001906	0	0.001328	0.0003142	0	0.002118	0.002684	0	0.35474	0.71638	FAIL	Conflicting classifications of pathogenicity	criteria provided, conflicting classifications
CDC73:p.Arg441His	CDC73	NM_024529.5:c.1322G>A	NP_078805.3:p.Arg441His	NC_000001.11:g.193236261G>A	missense_variant	15/17	chr1	193236261	G	A	3.976e-06	0	0	0	0	0							0.97919	0.71638	FAIL	Uncertain significance	criteria provided, single submitter
CDC73:p.Ile13Thr	CDC73	NM_024529.5:c.38T>C	NP_078805.3:p.Ile13Thr	NC_000001.11:g.193122238T>C	missense_variant	1/17	chr1	193122238	T	C													0.64242	0.71638	FAIL
CDC73:p.Val230GlufsTer28	CDC73	NM_024529.5:c.687_688dup	NP_078805.3:p.Val230GlufsTer28	NC_000001.11:g.193142024_193142025dup	frameshift_variant	7/17	chr1	193142015	C	CAG	3.98e-06	0	0	8.804e-06	0	0	6.594e-06	0	0	1.472e-05	0	0				Pathogenic	criteria provided, multiple submitters, no conflicts
CDH1:c.1137+1G>A	CDH1	NM_004360.5:c.1137+1G>A		NC_000016.10:g.68812264G>A	splice_donor_variant		chr16	68812264	G	A	3.977e-06	6.152e-05	0	0	0	0	6.57e-06	2.413e-05	0	0	0	0			PASS	Pathogenic	reviewed by expert panel
CDH1:c.517_531+22del	CDH1	NM_004360.5:c.517_531+22del		NC_000016.10:g.68808553_68808589del	splice_donor_variant&splice_donor_5th_base_variant&coding_sequence_variant&intron_variant	4/16	chr16	68808551	CTAAAAACCTGGTTCAGGTAGAGAAAGAAGTTCTCTGT	C
CDH1:c.531+1G>A	CDH1	NM_004360.5:c.531+1G>A		NC_000016.10:g.68808568G>A	splice_donor_variant		chr16	68808568	G	A															PASS	Likely pathogenic	reviewed by expert panel
CDH1:c.531+1G>C	CDH1	NM_004360.5:c.531+1G>C		NC_000016.10:g.68808568G>C	splice_donor_variant		chr16	68808568	G	C															PASS	Likely pathogenic	criteria provided, multiple submitters, no conflicts
CDH1:p.Ala592Thr	CDH1	NM_004360.5:c.1774G>A	NP_004351.1:p.Ala592Thr	NC_000016.10:g.68822063G>A	missense_variant	12/16	chr16	68822063	G	A	0.003253	0.001046	0	0.00472	0.001792	0.003332	0.003117	0.0009902	0	0.005218	0.002554	0.003527	0.94154	0.71638	FAIL	Benign	reviewed by expert panel
CDH1:p.Ala617Thr	CDH1	NM_004360.5:c.1849G>A	NP_004351.1:p.Ala617Thr	NC_000016.10:g.68822138G>A	missense_variant	12/16	chr16	68822138	G	A	0.003492	0.04583	0	0.0001846	0.002949	0	0.01295	0.04483	0	0.0002793	0.005372	0	0.32488	0.13787	FAIL	Benign	reviewed by expert panel
CDH1:p.Ala634Val	CDH1	NM_004360.5:c.1901C>T	NP_004351.1:p.Ala634Val	NC_000016.10:g.68822190C>T	missense_variant	12/16	chr16	68822190	C	T													0.45759	0.35271	PASS	Pathogenic/Likely pathogenic	criteria provided, multiple submitters, no conflicts
CDH1:p.Arg527Ile	CDH1	NM_004360.5:c.1580G>T	NP_004351.1:p.Arg527Ile	NC_000016.10:g.68819294G>T	missense_variant	11/16	chr16	68819294	G	T													0.32226	0.32050	FAIL
CDH1:p.Arg54Gly	CDH1	NM_004360.5:c.160A>G	NP_004351.1:p.Arg54Gly	NC_000016.10:g.68738408A>G	missense_variant	2/16	chr16	68738408	A	G	2.644e-05	0	0	3.44e-05	4.165e-05	0	2.628e-05	0	0	5.881e-05	0	0	0.07938	0.30118	FAIL	Likely benign	reviewed by expert panel
CDH1:p.Arg732Gln	CDH1	NM_004360.5:c.2195G>A	NP_004351.1:p.Arg732Gln	NC_000016.10:g.68828204G>A	missense_variant	14/16	chr16	68828204	G	A													0.49982	0.71638	PASS	Pathogenic	reviewed by expert panel
CDH1:p.Asp254His	CDH1	NM_004360.5:c.760G>C	NP_004351.1:p.Asp254His	NC_000016.10:g.68810269G>C	missense_variant	6/16	chr16	68810269	G	C													0.97623	0.71638	FAIL	Uncertain significance	reviewed by expert panel
CDH1:p.Gly877Arg	CDH1	NM_004360.5:c.2629G>A	NP_004351.1:p.Gly877Arg	NC_000016.10:g.68833479G>A	missense_variant	16/16	chr16	68833479	G	A	1.193e-05	6.152e-05	5.437e-05	8.793e-06	0	0	1.314e-05	0	0	2.94e-05	0	0	0.99689	0.71638	FAIL	Uncertain significance	criteria provided, multiple submitters, no conflicts
CDH1:p.Gly879Ser	CDH1	NM_004360.5:c.2635G>A	NP_004351.1:p.Gly879Ser	NC_000016.10:g.68833485G>A	missense_variant	16/16	chr16	68833485	G	A	0.0001273	6.153e-05	0	0.0002462	2.891e-05	0	0.0001249	2.414e-05	0	0.0002205	0.0001967	0	0.75368	0.71638	FAIL	Likely benign	reviewed by expert panel
CDH1:p.Ile206TyrfsTer3	CDH1	NM_004360.5:c.615dup	NP_004351.1:p.Ile206TyrfsTer3	NC_000016.10:g.68808776dup	frameshift_variant	5/16	chr16	68808773	C	CT															FAIL
CDH1:p.Ile393Val	CDH1	NM_004360.5:c.1177A>G	NP_004351.1:p.Ile393Val	NC_000016.10:g.68813352A>G	missense_variant	9/16	chr16	68813352	A	G													0.51454	0.39380	FAIL	Uncertain significance	criteria provided, multiple submitters, no conflicts
CDH1:p.Pro127AlafsTer41	CDH1	NM_004360.5:c.377dup	NP_004351.1:p.Pro127AlafsTer41	NC_000016.10:g.68801883dup	frameshift_variant	3/16	chr16	68801877	G	GC															FAIL	Pathogenic/Likely pathogenic	criteria provided, multiple submitters, no conflicts
CDH1:p.Pro30Thr	CDH1	NM_004360.5:c.88C>A	NP_004351.1:p.Pro30Thr	NC_000016.10:g.68738336C>A	missense_variant	2/16	chr16	68738336	C	A	0.001344	0	0	0.002648	0.001397	0.0002663	0.001238	0.0003446	0	0.002276	0.0007056	0.0006769	0.23565	0.19116	FAIL	Benign	reviewed by expert panel
CDH1:p.Pro407Leu	CDH1	NM_004360.5:c.1220C>T	NP_004351.1:p.Pro407Leu	NC_000016.10:g.68813395C>T	missense_variant	9/16	chr16	68813395	C	T													0.42465	0.19116	FAIL	Uncertain significance	criteria provided, single submitter
CDH1:p.Pro645GlnfsTer8	CDH1	NM_004360.5:c.1934del	NP_004351.1:p.Pro645GlnfsTer8	NC_000016.10:g.68822223del	frameshift_variant	12/16	chr16	68822220	AC	A															FAIL
CDH1:p.Ser270Cys	CDH1	NM_004360.5:c.809C>G	NP_004351.1:p.Ser270Cys	NC_000016.10:g.68810318C>G	missense_variant	6/16	chr16	68810318	C	G													0.07017	0.06391	FAIL	Uncertain significance	criteria provided, multiple submitters, no conflicts
CDH1:p.Trp213Ter	CDH1	NM_004360.5:c.639G>A	NP_004351.1:p.Trp213Ter	NC_000016.10:g.68808800G>A	stop_gained	5/16	chr16	68808800	G	A													0.57440	0.71638	FAIL	Pathogenic	criteria provided, single submitter
CDH1:p.Val345Phe	CDH1	NM_004360.5:c.1033G>T	NP_004351.1:p.Val345Phe	NC_000016.10:g.68812159G>T	missense_variant	8/16	chr16	68812159	G	T													0.27621	0.27897	FAIL
CDH1:p.Val391Ala	CDH1	NM_004360.5:c.1172T>C	NP_004351.1:p.Val391Ala	NC_000016.10:g.68813347T>C	missense_variant	9/16	chr16	68813347	T	C													0.09872	0.06391	FAIL	Uncertain significance	criteria provided, single submitter
CDH1:p.Val487CysfsTer4	CDH1	NM_004360.5:c.1458dup	NP_004351.1:p.Val487CysfsTer4	NC_000016.10:g.68815652dup	frameshift_variant	10/16	chr16	68815649	C	CT															FAIL
CDH1:p.Val794Phe	CDH1	NM_004360.5:c.2380G>T	NP_004351.1:p.Val794Phe	NC_000016.10:g.68829738G>T	missense_variant	15/16	chr16	68829738	G	T													0.21874	0.23328	FAIL
CDK12:c.1047-2A>G	CDK12	NM_016507.4:c.1047-2A>G		NC_000017.11:g.39470877A>G	splice_acceptor_variant		chr17	39470877	A	G	0.0004224	6.483e-05	0	0.0005041	7.033e-05	0.001323	0.0004862	4.826e-05	0	0.0005438	6.554e-05	0.001241			PASS
CDK12:c.2963+1G>A	CDK12	NM_016507.4:c.2963+1G>A		NC_000017.11:g.39517557G>A	splice_donor_variant		chr17	39517557	G	A															PASS
CDK12:c.3095+1G>T	CDK12	NM_016507.4:c.3095+1G>T		NC_000017.11:g.39520088G>T	splice_donor_variant		chr17	39520088	G	T															PASS
CDK12:p.Ala1289Val	CDK12	NM_016507.4:c.3866C>T	NP_057591.2:p.Ala1289Val	NC_000017.11:g.39530709C>T	missense_variant	14/14	chr17	39530709	C	T							6.581e-06	0	0	1.471e-05	0	0	0.51421	0.71638	FAIL
CDK12:p.Arg329Gln	CDK12	NM_016507.4:c.986G>A	NP_057591.2:p.Arg329Gln	NC_000017.11:g.39463057G>A	missense_variant	1/14	chr17	39463057	G	A													0.90462	0.71638	FAIL
CDK12:p.Arg858Trp	CDK12	NM_016507.4:c.2572C>T	NP_057591.2:p.Arg858Trp	NC_000017.11:g.39501402C>T	missense_variant	6/14	chr17	39501402	C	T													0.37977	0.71638	FAIL
CDK12:p.Asn31del	CDK12	NM_016507.4:c.92_94del	NP_057591.2:p.Asn31del	NC_000017.11:g.39462163_39462165del	inframe_deletion	1/14	chr17	39462161	TAAC	T	1.591e-05	0	0	3.517e-05	0	0	6.57e-06	0	0	1.47e-05	0	0			FAIL
CDK12:p.Asp1342Asn	CDK12	NM_016507.4:c.4024G>A	NP_057591.2:p.Asp1342Asn	NC_000017.11:g.39530867G>A	missense_variant	14/14	chr17	39530867	G	A													0.64886	0.71638	FAIL
CDK12:p.Gln1113TrpfsTer5	CDK12	NM_016507.4:c.3337_3346del	NP_057591.2:p.Gln1113TrpfsTer5	NC_000017.11:g.39525893_39525902del	frameshift_variant	13/14	chr17	39525887	CTGAATCAAAG	C
CDK12:p.Gln1216Pro	CDK12	NM_016507.4:c.3647A>C	NP_057591.2:p.Gln1216Pro	NC_000017.11:g.39526203A>C	missense_variant	13/14	chr17	39526203	A	C													0.90248	0.71638	FAIL
CDK12:p.Gln1390Ter	CDK12	NM_016507.4:c.4168C>T	NP_057591.2:p.Gln1390Ter	NC_000017.11:g.39531011C>T	stop_gained	14/14	chr17	39531011	C	T													0.62890	0.71638	FAIL
CDK12:p.Gln575Ter	CDK12	NM_016507.4:c.1723C>T	NP_057591.2:p.Gln575Ter	NC_000017.11:g.39471555C>T	stop_gained	2/14	chr17	39471555	C	T													0.65074	0.71638	FAIL
CDK12:p.Glu1319Lys	CDK12	NM_016507.4:c.3955G>A	NP_057591.2:p.Glu1319Lys	NC_000017.11:g.39530798G>A	missense_variant	14/14	chr17	39530798	G	A													0.63185	0.71638	FAIL
CDK12:p.Glu1434Asp	CDK12	NM_016507.4:c.4302G>T	NP_057591.2:p.Glu1434Asp	NC_000017.11:g.39531145G>T	missense_variant	14/14	chr17	39531145	G	T													0.51389	0.71638	FAIL
CDK12:p.Glu519Asp	CDK12	NM_016507.4:c.1557A>C	NP_057591.2:p.Glu519Asp	NC_000017.11:g.39471389A>C	missense_variant	2/14	chr17	39471389	A	C													0.37560	0.42656	FAIL
CDK12:p.Glu647Ter	CDK12	NM_016507.4:c.1939G>T	NP_057591.2:p.Glu647Ter	NC_000017.11:g.39490564G>T	stop_gained	3/14	chr17	39490564	G	T													0.72380	0.71638	FAIL
CDK12:p.Glu848Lys	CDK12	NM_016507.4:c.2542G>A	NP_057591.2:p.Glu848Lys	NC_000017.11:g.39501372G>A	missense_variant	6/14	chr17	39501372	G	A													0.98424	0.71638	FAIL
CDK12:p.Gly1393Trp	CDK12	NM_016507.4:c.4177G>T	NP_057591.2:p.Gly1393Trp	NC_000017.11:g.39531020G>T	missense_variant	14/14	chr17	39531020	G	T													0.75250	0.71638	FAIL
CDK12:p.Leu70PhefsTer5	CDK12	NM_016507.4:c.206dup	NP_057591.2:p.Leu70PhefsTer5	NC_000017.11:g.39462277dup	frameshift_variant	1/14	chr17	39462275	A	AC															FAIL
CDK12:p.Pro1275Leu	CDK12	NM_016507.4:c.3824C>T	NP_057591.2:p.Pro1275Leu	NC_000017.11:g.39530667C>T	missense_variant	14/14	chr17	39530667	C	T	0.01161	0.002584	5.443e-05	0.01713	0.003855	0.004073	0.01082	0.003046	0.0001927	0.01629	0.006169	0.003322	0.43735	0.71638	FAIL	Benign/Likely benign	criteria provided, multiple submitters, no conflicts
CDK12:p.Pro697Ser	CDK12	NM_016507.4:c.2089C>T	NP_057591.2:p.Pro697Ser	NC_000017.11:g.39490714C>T	missense_variant	3/14	chr17	39490714	C	T	8.495e-05	0	0.001152	0	0	0	6.575e-06	0	0.0001924	0	0	0	0.39958	0.71638	FAIL
CDK12:p.Ser1075Gly	CDK12	NM_016507.4:c.3223A>G	NP_057591.2:p.Ser1075Gly	NC_000017.11:g.39524801A>G	missense_variant	12/14	chr17	39524801	A	G	3.977e-06	0	0	0	2.891e-05	0							0.30215	0.34210	PASS
CDK12:p.Ser318AlafsTer21	CDK12	NM_016507.4:c.950_951dup	NP_057591.2:p.Ser318AlafsTer21	NC_000017.11:g.39463021_39463022dup	frameshift_variant	1/14	chr17	39463020	G	GGC
CDK12:p.Ser433Gly	CDK12	NM_016507.4:c.1297A>G	NP_057591.2:p.Ser433Gly	NC_000017.11:g.39471129A>G	missense_variant	2/14	chr17	39471129	A	G													0.60301	0.71638	FAIL
CDK12:p.Ser487Phe	CDK12	NM_016507.4:c.1460C>T	NP_057591.2:p.Ser487Phe	NC_000017.11:g.39471292C>T	missense_variant	2/14	chr17	39471292	C	T													0.46321	0.71638	FAIL
CDK12:p.Ser651Ter	CDK12	NM_016507.4:c.1952C>A	NP_057591.2:p.Ser651Ter	NC_000017.11:g.39490577C>A	stop_gained	3/14	chr17	39490577	C	A													0.56850	0.71638	FAIL
CDK12:p.Thr520HisfsTer90	CDK12	NM_016507.4:c.1558del	NP_057591.2:p.Thr520HisfsTer90	NC_000017.11:g.39471390del	frameshift_variant	2/14	chr17	39471387	GA	G															FAIL
CDK12:p.Val1395Ala	CDK12	NM_016507.4:c.4184T>C	NP_057591.2:p.Val1395Ala	NC_000017.11:g.39531027T>C	missense_variant	14/14	chr17	39531027	T	C													0.53310	0.71638	FAIL
CDK12:p.Val275Ile	CDK12	NM_016507.4:c.823G>A	NP_057591.2:p.Val275Ile	NC_000017.11:g.39462894G>A	missense_variant	1/14	chr17	39462894	G	A	1.193e-05	0	0.0001631	0	0	0	6.573e-06	0	0.0001925	0	0	0	0.05321	0.06391	FAIL
CDK4:p.Ala170Thr	CDK4	NM_000075.4:c.508G>A	NP_000066.1:p.Ala170Thr	NC_000012.12:g.57750937C>T	missense_variant	4/8	chr12	57750937	C	T													0.63494	0.71638	FAIL
CDK4:p.Arg209Cys	CDK4	NM_000075.4:c.625C>T	NP_000066.1:p.Arg209Cys	NC_000012.12:g.57750663G>A	missense_variant	5/8	chr12	57750663	G	A	0.0003459	0	5.437e-05	0.0006768	0	0.0001307	0.000276	4.83e-05	0	0.0005585	0	0.0002071	0.42157	0.71638	FAIL	Conflicting classifications of pathogenicity	criteria provided, conflicting classifications
CDK4:p.Glu115Lys	CDK4	NM_000075.4:c.343G>A	NP_000066.1:p.Glu115Lys	NC_000012.12:g.57751218C>T	missense_variant	3/8	chr12	57751218	C	T	2.386e-05	0.0002461	0	0	0	6.533e-05	1.314e-05	4.826e-05	0	0	0	0	0.56444	0.35529	FAIL	Uncertain significance	criteria provided, multiple submitters, no conflicts
CDK4:p.Gly47Arg	CDK4	NM_000075.4:c.139G>A	NP_000066.1:p.Gly47Arg	NC_000012.12:g.57751579C>T	missense_variant	2/8	chr12	57751579	C	T													0.43544	0.71638	FAIL
CDK6:p.Asp110Asn	CDK6	NM_001145306.2:c.328G>A	NP_001138778.1:p.Asp110Asn	NC_000007.14:g.92774737C>T	missense_variant	3/8	chr7	92774737	C	T	0.001467	0.0003743	0	0.002708	0.001052	3.353e-05	0.001591	0.0005073	0	0.002867	0.0009822	0	0.57509	0.71638	FAIL	Conflicting classifications of pathogenicity	criteria provided, conflicting classifications
CDK6:p.His255Tyr	CDK6	NM_001145306.2:c.763C>T	NP_001138778.1:p.His255Tyr	NC_000007.14:g.92618143G>A	missense_variant	7/8	chr7	92618143	G	A													0.25508	0.71638	FAIL
CDK6:p.Ser317Cys	CDK6	NM_001145306.2:c.949A>T	NP_001138778.1:p.Ser317Cys	NC_000007.14:g.92615172T>A	missense_variant	8/8	chr7	92615172	T	A	0.003883	0.0002461	0	0.001921	0.001216	0.01055	0.002254	0.0002171	0	0.001838	0.0009815	0.006211	0.42719	0.71638	FAIL	Benign/Likely benign	criteria provided, multiple submitters, no conflicts
CDK8:p.Gln328Arg	CDK8	NM_001260.3:c.983A>G	NP_001251.1:p.Gln328Arg	NC_000013.11:g.26400502A>G	missense_variant	10/13	chr13	26400502	A	G													0.92103	0.71638	FAIL
CDK8:p.Lys307Arg	CDK8	NM_001260.3:c.920A>G	NP_001251.1:p.Lys307Arg	NC_000013.11:g.26397212A>G	missense_variant	9/13	chr13	26397212	A	G													0.92735	0.71638	FAIL
CDK8:p.Ser443Asn	CDK8	NM_001260.3:c.1328G>A	NP_001251.1:p.Ser443Asn	NC_000013.11:g.26404014G>A	missense_variant	13/13	chr13	26404014	G	A	7.965e-06	0	0.0001088	0	0	0							0.97461	0.71638	FAIL
CDKN1A:p.Arg143Trp	CDKN1A	NM_000389.5:c.427C>T	NP_000380.1:p.Arg143Trp	NC_000006.12:g.36684528C>T	missense_variant	2/3	chr6	36684528	C	T	3.192e-05	6.178e-05	0.0001088	3.534e-05	2.893e-05	0	4.6e-05	4.826e-05	0.0001927	5.881e-05	0	0	0.26855	0.31679	FAIL
CDKN1A:p.Arg9ProfsTer27	CDKN1A	NM_000389.5:c.25dup	NP_000380.1:p.Arg9ProfsTer27	NC_000006.12:g.36684126dup	frameshift_variant	2/3	chr6	36684124	T	TC															FAIL
CDKN1A:p.Trp65Cys	CDKN1A	NM_000389.5:c.195G>T	NP_000380.1:p.Trp65Cys	NC_000006.12:g.36684296G>T	missense_variant	2/3	chr6	36684296	G	T													0.78699	0.71638	PASS
CDKN1B:p.Asp132Gly	CDKN1B	NM_004064.5:c.395A>G	NP_004055.1:p.Asp132Gly	NC_000012.12:g.12718234A>G	missense_variant	1/3	chr12	12718234	A	G													0.34973	0.30089	FAIL	Uncertain significance	criteria provided, multiple submitters, no conflicts
CDKN1B:p.Gln77Pro	CDKN1B	NM_004064.5:c.230A>C	NP_004055.1:p.Gln77Pro	NC_000012.12:g.12718069A>C	missense_variant	1/3	chr12	12718069	A	C													0.55783	0.41325	FAIL
CDKN1B:p.Glu126GlyfsTer2	CDKN1B	NM_004064.5:c.367_376dup	NP_004055.1:p.Glu126GlyfsTer2	NC_000012.12:g.12718206_12718215dup	frameshift_variant	1/3	chr12	12718204	C	CGGCTAACTCT
CDKN1B:p.Glu146Ter	CDKN1B	NM_004064.5:c.436G>T	NP_004055.1:p.Glu146Ter	NC_000012.12:g.12718275G>T	stop_gained	1/3	chr12	12718275	G	T													0.91766	0.71638	FAIL
CDKN1B:p.Gly97ValfsTer22	CDKN1B	NM_004064.5:c.285del	NP_004055.1:p.Gly97ValfsTer22	NC_000012.12:g.12718124del	frameshift_variant	1/3	chr12	12718118	GC	G															FAIL	Pathogenic	criteria provided, single submitter
CDKN1B:p.Ile119Thr	CDKN1B	NM_004064.5:c.356T>C	NP_004055.1:p.Ile119Thr	NC_000012.12:g.12718195T>C	missense_variant	1/3	chr12	12718195	T	C	0.0005329	6.588e-05	0.0001098	0.0007597	0.001074	0	0.0006111	0.0002654	0	0.000882	0.001178	0	0.21985	0.06391	FAIL	Conflicting classifications of pathogenicity	criteria provided, conflicting classifications
CDKN1B:p.Phe62Leu	CDKN1B	NM_004064.5:c.186C>A	NP_004055.1:p.Phe62Leu	NC_000012.12:g.12718025C>A	missense_variant	1/3	chr12	12718025	C	A													0.29190	0.71638	FAIL	Uncertain significance	criteria provided, single submitter
CDKN1B:p.Pro122Leu	CDKN1B	NM_004064.5:c.365C>T	NP_004055.1:p.Pro122Leu	NC_000012.12:g.12718204C>T	missense_variant	1/3	chr12	12718204	C	T	2.823e-05	0	0	8.928e-06	0	0.0001963	1.314e-05	0	0	0	0.0001309	0	0.33156	0.37556	FAIL	Conflicting classifications of pathogenicity	criteria provided, conflicting classifications
CDKN1B:p.Pro133Thr	CDKN1B	NM_004064.5:c.397C>A	NP_004055.1:p.Pro133Thr	NC_000012.12:g.12718236C>A	missense_variant	1/3	chr12	12718236	C	A	0.0004079	6.298e-05	0	0.0002225	0.0002029	0.0009812	0.0002103	4.827e-05	0	0.0001029	0.0004579	0.0004139	0.44078	0.24590	FAIL	Conflicting classifications of pathogenicity	criteria provided, conflicting classifications
CDKN1B:p.Pro69Leu	CDKN1B	NM_004064.5:c.206C>T	NP_004055.1:p.Pro69Leu	NC_000012.12:g.12718045C>T	missense_variant	1/3	chr12	12718045	C	T	3.977e-06	0	0	8.792e-06	0	0	1.971e-05	0	0	4.41e-05	0	0	0.80946	0.71638	FAIL	Uncertain significance	criteria provided, multiple submitters, no conflicts
CDKN1B:p.Pro95Ser	CDKN1B	NM_004064.5:c.283C>T	NP_004055.1:p.Pro95Ser	NC_000012.12:g.12718122C>T	missense_variant	1/3	chr12	12718122	C	T	8.792e-05	0	0	0.0001501	0.0001157	3.267e-05	8.538e-05	0	0.0001925	0.000147	6.539e-05	0.0002067	0.38968	0.36153	FAIL	Uncertain significance	criteria provided, multiple submitters, no conflicts
CDKN1B:p.Ser161Cys	CDKN1B	NM_004064.5:c.482C>G	NP_004055.1:p.Ser161Cys	NC_000012.12:g.12718831C>G	missense_variant	2/3	chr12	12718831	C	G	0.0001752	0	0	0.0002199	0.0001447	0.0003921	0.0001578	0	0	0.0002793	0.0001965	0.0004139	0.42932	0.40164	FAIL	Conflicting classifications of pathogenicity	criteria provided, conflicting classifications
CDKN1B:p.Thr42Ile	CDKN1B	NM_004064.5:c.125C>T	NP_004055.1:p.Thr42Ile	NC_000012.12:g.12717964C>T	missense_variant	1/3	chr12	12717964	C	T	7.557e-05	0	0	5.276e-05	0.0002891	0	8.541e-05	0	0	0.0001176	0.0003271	0	0.36629	0.71638	FAIL	Conflicting classifications of pathogenicity	criteria provided, conflicting classifications
CDKN2A:c.151-1G>C	CDKN2A	NM_000077.5:c.151-1G>C		NC_000009.12:g.21971209C>G	splice_acceptor_variant		chr9	21971209	C	G															PASS	Pathogenic	criteria provided, multiple submitters, no conflicts
CDKN2A:c.151-1G>T	CDKN2A	NM_000077.5:c.151-1G>T		NC_000009.12:g.21971209C>A	splice_acceptor_variant		chr9	21971209	C	A															PASS	Pathogenic/Likely pathogenic	criteria provided, multiple submitters, no conflicts
CDKN2A:c.151-9_158del	CDKN2A	NM_000077.5:c.151-9_158del		NC_000009.12:g.21971202_21971218del	splice_acceptor_variant&coding_sequence_variant&intron_variant	2/3	chr9	21971200	CATCATGACCTGCCAGAG	C
CDKN2A:c.457+2T>G	CDKN2A	NM_000077.5:c.457+2T>G		NC_000009.12:g.21970900A>C	splice_donor_variant		chr9	21970900	A	C															PASS	Uncertain significance	criteria provided, single submitter
CDKN2A:p.Ala148Thr	CDKN2A	NM_000077.5:c.442G>A	NP_000068.1:p.Ala148Thr	NC_000009.12:g.21970917C>T	missense_variant	2/3	chr9	21970917	C	T	0.02089	0.003603	0	0.03315	0.01577	0.01003	0.0197	0.004919	0.0001925	0.03095	0.02585	0.007441	0.16140	0.06391	FAIL	Benign	criteria provided, multiple submitters, no conflicts
CDKN2A:p.Ala36ArgfsTer17	CDKN2A	NM_000077.5:c.106del	NP_000068.1:p.Ala36ArgfsTer17	NC_000009.12:g.21974726del	frameshift_variant	1/3	chr9	21974721	GC	G															FAIL	Pathogenic	criteria provided, single submitter
CDKN2A:p.Arg58Ter	CDKN2A	NM_000077.5:c.172C>T	NP_000068.1:p.Arg58Ter	NC_000009.12:g.21971187G>A	stop_gained	2/3	chr9	21971187	G	A	0	0	0	0	0	0							0.10399	0.06391	FAIL	Pathogenic	criteria provided, multiple submitters, no conflicts
CDKN2A:p.Arg67Trp	CDKN2A	NM_058197.5:c.199A>T	NP_478104.2:p.Arg67Trp	NC_000009.12:g.21974629T>A	missense_variant	1/3	chr9	21974629	T	A	7.962e-06	0	0	1.762e-05	0	0	1.972e-05	0	0	4.412e-05	0	0			FAIL
CDKN2A:p.Arg80Ter	CDKN2A	NM_000077.5:c.238C>T	NP_000068.1:p.Arg80Ter	NC_000009.12:g.21971121G>A	stop_gained	2/3	chr9	21971121	G	A	0	0	0	0	0	0							0.32571	0.31029	FAIL	Pathogenic/Likely pathogenic	criteria provided, multiple submitters, no conflicts
CDKN2A:p.Asp84Tyr	CDKN2A	NM_000077.5:c.250G>T	NP_000068.1:p.Asp84Tyr	NC_000009.12:g.21971109C>A	missense_variant	2/3	chr9	21971109	C	A	4.319e-06	0	0	0	2.926e-05	0							0.78227	0.71638	FAIL
CDKN2A:p.Asp92Glu	CDKN2A	NM_000077.5:c.276C>A	NP_000068.1:p.Asp92Glu	NC_000009.12:g.21971083G>T	missense_variant	2/3	chr9	21971083	G	T													0.30761	0.71638	FAIL	Uncertain significance	criteria provided, multiple submitters, no conflicts
CDKN2A:p.Glu33Ter	CDKN2A	NM_000077.5:c.97G>T	NP_000068.1:p.Glu33Ter	NC_000009.12:g.21974731C>A	stop_gained	1/3	chr9	21974731	C	A													0.06411	0.06391	FAIL
CDKN2A:p.Gly139Ser	CDKN2A	NM_000077.5:c.415G>A	NP_000068.1:p.Gly139Ser	NC_000009.12:g.21970944C>T	missense_variant	2/3	chr9	21970944	C	T	0	0	0	0	0	0							0.16180	0.06391	FAIL	Uncertain significance	criteria provided, multiple submitters, no conflicts
CDKN2A:p.Gly63Arg	CDKN2A	NM_058197.5:c.187G>C	NP_478104.2:p.Gly63Arg	NC_000009.12:g.21974641C>G	missense_variant	1/3	chr9	21974641	C	G	0.002021	0.001111	0	0.003497	0.001474	0.0005226	0.002023	0.0009405	0	0.003248	0.001897	0.000207			FAIL
CDKN2A:p.His83Tyr	CDKN2A	NM_000077.5:c.247C>T	NP_000068.1:p.His83Tyr	NC_000009.12:g.21971112G>A	missense_variant	2/3	chr9	21971112	G	A	0	0	0	0	0	0							0.94424	0.71638	FAIL	Conflicting classifications of pathogenicity	criteria provided, conflicting classifications
CDKN2A:p.Leu62_Glu69del	CDKN2A	NM_000077.5:c.185_208del	NP_000068.1:p.Leu62_Glu69del	NC_000009.12:g.21971158_21971181del	inframe_deletion	2/3	chr9	21971150	GGCTCCGCGCCGTGGAGCAGCAGCA	G
CDKN2A:p.Leu78HisfsTer41	CDKN2A	NM_000077.5:c.233_234del	NP_000068.1:p.Leu78HisfsTer41	NC_000009.12:g.21971128_21971129del	frameshift_variant	2/3	chr9	21971124	TGA	T															FAIL	Likely pathogenic	no assertion criteria provided
CDKN2A:p.Lys84Glu	CDKN2A	NM_058197.5:c.250A>G	NP_478104.2:p.Lys84Glu	NC_000009.12:g.21974578T>C	missense_variant	1/3	chr9	21974578	T	C															FAIL
CDKN2A:p.Met54del	CDKN2A	NM_000077.5:c.160_162del	NP_000068.1:p.Met54del	NC_000009.12:g.21971203_21971205del	inframe_deletion	2/3	chr9	21971196	CCAT	C															FAIL	Conflicting classifications of pathogenicity	criteria provided, conflicting classifications
CDKN2A:p.Ser12Ter	CDKN2A	NM_000077.5:c.35C>A	NP_000068.1:p.Ser12Ter	NC_000009.12:g.21974793G>T	stop_gained	1/3	chr9	21974793	G	T													0.14440	0.06391	FAIL	Pathogenic	criteria provided, multiple submitters, no conflicts
CDKN2A:p.Thr18AlafsTer15	CDKN2A	NM_000077.5:c.52_83del	NP_000068.1:p.Thr18AlafsTer15	NC_000009.12:g.21974745_21974776del	frameshift_variant	1/3	chr9	21974744	CACCTCCTCTACCCGACCCCGGGCCGCGGCCGT	C
CDKN2A:p.Trp110Ter	CDKN2A	NM_000077.5:c.330G>A	NP_000068.1:p.Trp110Ter	NC_000009.12:g.21971029C>T	stop_gained	2/3	chr9	21971029	C	T													0.20706	0.21832	FAIL	Pathogenic	criteria provided, multiple submitters, no conflicts
CDKN2A:p.Tyr44Ter	CDKN2A	NM_000077.5:c.132C>G	NP_000068.1:p.Tyr44Ter	NC_000009.12:g.21974696G>C	stop_gained	1/3	chr9	21974696	G	C													0.03703	0.06391	FAIL	Pathogenic	criteria provided, multiple submitters, no conflicts
CDKN2A:p.Tyr44ThrfsTer9	CDKN2A	NM_000077.5:c.130del	NP_000068.1:p.Tyr44ThrfsTer9	NC_000009.12:g.21974699del	frameshift_variant	1/3	chr9	21974697	TA	T															FAIL	Pathogenic	criteria provided, single submitter
CDKN2A:p.Val25AlafsTer15	CDKN2A	NM_000077.5:c.72_82del	NP_000068.1:p.Val25AlafsTer15	NC_000009.12:g.21974747_21974757del	frameshift_variant	1/3	chr9	21974745	ACCTCCTCTACC	A
CDKN2B:p.Arg2His	CDKN2B	NM_004936.4:c.5G>A	NP_004927.2:p.Arg2His	NC_000009.12:g.22008949C>T	missense_variant	1/2	chr9	22008949	C	T	2.018e-05	0	0	4.473e-05	0	0	1.314e-05	0	0	2.939e-05	0	0	0.26533	0.20232	FAIL
CDKN2B:p.Asn41Ser	CDKN2B	NM_004936.4:c.122A>G	NP_004927.2:p.Asn41Ser	NC_000009.12:g.22008832T>C	missense_variant	1/2	chr9	22008832	T	C	0.0001205	0	0	0.000205	0	0	0.0001314	2.412e-05	0	0.0002205	6.539e-05	0	0.56677	0.71638	FAIL	Uncertain significance	criteria provided, single submitter
CDKN2B:p.Asp86Asn	CDKN2B	NM_004936.4:c.256G>A	NP_004927.2:p.Asp86Asn	NC_000009.12:g.22006148C>T	missense_variant	2/2	chr9	22006148	C	T	0.001202	0.0001315	0	0.002159	0.0004657	0.0001637	0.001156	0.0002411	0	0.002072	0.000654	0	0.59217	0.71638	FAIL	Conflicting classifications of pathogenicity	criteria provided, conflicting classifications
CDKN2B:p.Gly12Ser	CDKN2B	NM_004936.4:c.34G>A	NP_004927.2:p.Gly12Ser	NC_000009.12:g.22008920C>T	missense_variant	1/2	chr9	22008920	C	T	5.281e-05	0	0	7.222e-05	0.000116	0	3.941e-05	0	0	7.349e-05	6.539e-05	0	0.11612	0.06391	FAIL	Uncertain significance	criteria provided, single submitter
CDKN2C:p.Arg39Ser	CDKN2C	NM_078626.3:c.117G>C	NP_523240.1:p.Arg39Ser	NC_000001.11:g.50970485G>C	missense_variant	1/2	chr1	50970485	G	C													0.49771	0.71638	FAIL
CDKN2C:p.Glu8Gln	CDKN2C	NM_078626.3:c.22G>C	NP_523240.1:p.Glu8Gln	NC_000001.11:g.50970390G>C	missense_variant	1/2	chr1	50970390	G	C													0.54504	0.71638	FAIL
CDKN2C:p.Gly160Arg	CDKN2C	NM_078626.3:c.478G>A	NP_523240.1:p.Gly160Arg	NC_000001.11:g.50974241G>A	missense_variant	2/2	chr1	50974241	G	A							3.286e-05	0.0001207	0	0	0	0	0.16767	0.23839	FAIL
CDKN2C:p.Leu25Phe	CDKN2C	NM_078626.3:c.75G>C	NP_523240.1:p.Leu25Phe	NC_000001.11:g.50970443G>C	missense_variant	1/2	chr1	50970443	G	C							6.572e-06	0	0	1.47e-05	0	0	0.67111	0.71638	FAIL
CDKN2C:p.Pro106Leu	CDKN2C	NM_078626.3:c.317C>T	NP_523240.1:p.Pro106Leu	NC_000001.11:g.50974080C>T	missense_variant	2/2	chr1	50974080	C	T													0.76547	0.71638	FAIL
CDKN2C:p.Pro106Ser	CDKN2C	NM_078626.3:c.316C>T	NP_523240.1:p.Pro106Ser	NC_000001.11:g.50974079C>T	missense_variant	2/2	chr1	50974079	C	T													0.65643	0.71638	FAIL
CDKN2C:p.Val130Ala	CDKN2C	NM_078626.3:c.389T>C	NP_523240.1:p.Val130Ala	NC_000001.11:g.50974152T>C	missense_variant	2/2	chr1	50974152	T	C	1.989e-05	0	0	3.518e-05	2.892e-05	0	1.315e-05	2.414e-05	0	1.47e-05	0	0	0.46677	0.71638	FAIL
CDKN2C:p.Val152LeufsTer4	CDKN2C	NM_078626.3:c.454del	NP_523240.1:p.Val152LeufsTer4	NC_000001.11:g.50974217del	frameshift_variant	2/2	chr1	50974215	AG	A															FAIL
CEBPA:p.Asn31Lys	CEBPA	NM_001287424.2:c.93C>G	NP_001274353.1:p.Asn31Lys	NC_000019.10:g.33302427G>C	missense_variant	1/1	chr19	33302427	G	C															FAIL
CEBPA:p.Gly340Ser	CEBPA	NM_004364.5:c.1018G>A	NP_004355.2:p.Gly340Ser	NC_000019.10:g.33301397C>T	missense_variant	1/1	chr19	33301397	C	T	3.274e-05	0	0	7.211e-05	0	0	5.255e-05	0	0	0.0001029	6.539e-05	0	0.47487	0.71638	FAIL	Uncertain significance	criteria provided, multiple submitters, no conflicts
CEBPA:p.His58Gln	CEBPA	NM_004364.5:c.174C>A	NP_004355.2:p.His58Gln	NC_000019.10:g.33302241G>T	missense_variant	1/1	chr19	33302241	G	T							1.319e-05	0	0	2.947e-05	0	0	0.81210	0.71638	FAIL	Uncertain significance	criteria provided, single submitter
CEBPA:p.Ile341Val	CEBPA	NM_004364.5:c.1021A>G	NP_004355.2:p.Ile341Val	NC_000019.10:g.33301394T>C	missense_variant	1/1	chr19	33301394	T	C	3.277e-05	0.0001319	0	5.41e-05	0	0	5.912e-05	2.412e-05	0	0.0001176	0	0	0.42262	0.71638	FAIL	Uncertain significance	criteria provided, multiple submitters, no conflicts
CEBPA:p.Val328Glu	CEBPA	NM_004364.5:c.983T>A	NP_004355.2:p.Val328Glu	NC_000019.10:g.33301432A>T	missense_variant	1/1	chr19	33301432	A	T													0.79818	0.71638	FAIL
CENPA:p.Gln89Ter	CENPA	NM_001809.4:c.265C>T	NP_001800.1:p.Gln89Ter	NC_000002.12:g.26792810C>T	stop_gained	3/5	chr2	26792810	C	T													0.35083	0.40164	FAIL
CENPA:p.Val119LeufsTer50	CENPA	NM_001809.4:c.354del	NP_001800.1:p.Val119LeufsTer50	NC_000002.12:g.26793210del	frameshift_variant	4/5	chr2	26793209	GA	G															FAIL
CHD2:p.Ala1134Val	CHD2	NM_001271.4:c.3401C>T	NP_001262.3:p.Ala1134Val	NC_000015.10:g.92985661C>T	missense_variant	26/39	chr15	92985661	C	T	4.034e-06	0	0	8.861e-06	0	0							0.80984	0.71638
CHD2:p.Ala1750Ser	CHD2	NM_001271.4:c.5248G>T	NP_001262.3:p.Ala1750Ser	NC_000015.10:g.93024466G>T	missense_variant	39/39	chr15	93024466	G	T							1.315e-05	4.829e-05	0	0	0	0	0.23596	0.23669		Uncertain significance	criteria provided, single submitter
CHD2:p.Arg1354Lys	CHD2	NM_001271.4:c.4061G>A	NP_001262.3:p.Arg1354Lys	NC_000015.10:g.93000564G>A	missense_variant	32/39	chr15	93000564	G	A	3.581e-05	0	0	7.915e-05	0	0	3.942e-05	0	0	8.819e-05	0	0	0.60860	0.71638		Conflicting classifications of pathogenicity	criteria provided, conflicting classifications
CHD2:p.Arg1678Gln	CHD2	NM_001271.4:c.5033G>A	NP_001262.3:p.Arg1678Gln	NC_000015.10:g.93020138G>A	missense_variant	38/39	chr15	93020138	G	A	0.000179	0	0	0.0001407	0.0003469	0	0.0001119	2.417e-05	0	0.0001471	0.000131	0	0.82690	0.71638		Conflicting classifications of pathogenicity	criteria provided, conflicting classifications
CHD2:p.Arg903Ile	CHD2	NM_001271.4:c.2708G>T	NP_001262.3:p.Arg903Ile	NC_000015.10:g.92978364G>T	missense_variant	21/39	chr15	92978364	G	T													0.99102	0.71638		Uncertain significance	criteria provided, single submitter
CHD2:p.Asn364Ser	CHD2	NM_001271.4:c.1091A>G	NP_001262.3:p.Asn364Ser	NC_000015.10:g.92944453A>G	missense_variant	10/39	chr15	92944453	A	G	0.000235	0.0002461	0.0001632	0.0003435	0.0001742	9.805e-05	0.0002759	0.0001447	0.0001922	0.000485	0.0001308	0	0.57932	0.71638		Conflicting classifications of pathogenicity	criteria provided, conflicting classifications
CHD2:p.Asn493Ter	CHD2	NM_001271.4:c.1476_1477insT	NP_001262.3:p.Asn493Ter	NC_000015.10:g.92949050_92949051insT	frameshift_variant	13/39	chr15	92949050	A	AT
CHD2:p.Asp1302Asn	CHD2	NM_001271.4:c.3904G>A	NP_001262.3:p.Asp1302Asn	NC_000015.10:g.92998517G>A	missense_variant	31/39	chr15	92998517	G	A	3.977e-06	0	5.437e-05	0	0	0							0.58911	0.71638
CHD2:p.Gln1392ThrfsTer17	CHD2	NM_001271.4:c.4173dup	NP_001262.3:p.Gln1392ThrfsTer17	NC_000015.10:g.93002212dup	frameshift_variant	33/39	chr15	93002203	G	GA	0.004165	0.005208	0.006711	0.002883	0.008805	0.004397	0	0	0	0	0	0				Pathogenic	criteria provided, multiple submitters, no conflicts
CHD2:p.Gln1561Glu	CHD2	NM_001271.4:c.4681C>G	NP_001262.3:p.Gln1561Glu	NC_000015.10:g.93012433C>G	missense_variant	36/39	chr15	93012433	C	G							6.573e-06	0	0	1.47e-05	0	0	0.80087	0.71638
CHD2:p.Gln378Ter	CHD2	NM_001271.4:c.1132C>T	NP_001262.3:p.Gln378Ter	NC_000015.10:g.92944494C>T	stop_gained	10/39	chr15	92944494	C	T													0.80581	0.71638
CHD2:p.Glu234Asp	CHD2	NM_001271.4:c.702A>T	NP_001262.3:p.Glu234Asp	NC_000015.10:g.92941831A>T	missense_variant	8/39	chr15	92941831	A	T													0.40299	0.71638		Uncertain significance	criteria provided, single submitter
CHD2:p.Gly1574Ala	CHD2	NM_001271.4:c.4721G>C	NP_001262.3:p.Gly1574Ala	NC_000015.10:g.93014724G>C	missense_variant	37/39	chr15	93014724	G	C	0.02058	0.004675	5.437e-05	0.0313	0.007576	0.003822	0.01943	0.00529	0.0001928	0.03006	0.01028	0.003524	0.75260	0.71638		Benign	criteria provided, multiple submitters, no conflicts
CHD2:p.Gly1658Arg	CHD2	NM_001271.4:c.4972G>A	NP_001262.3:p.Gly1658Arg	NC_000015.10:g.93020077G>A	missense_variant	38/39	chr15	93020077	G	A													0.69458	0.71638
CHD2:p.Gly200Glu	CHD2	NM_001271.4:c.599G>A	NP_001262.3:p.Gly200Glu	NC_000015.10:g.92939625G>A	missense_variant	7/39	chr15	92939625	G	A	1.591e-05	0	0	3.518e-05	0	0	6.573e-06	0	0	1.47e-05	0	0	0.68201	0.71638		Uncertain significance	criteria provided, single submitter
CHD2:p.Gly871Val	CHD2	NM_001271.4:c.2612G>T	NP_001262.3:p.Gly871Val	NC_000015.10:g.92978268G>T	missense_variant	21/39	chr15	92978268	G	T													0.99102	0.71638
CHD2:p.Leu717Ile	CHD2	NM_001271.4:c.2149C>A	NP_001262.3:p.Leu717Ile	NC_000015.10:g.92967473C>A	missense_variant	17/39	chr15	92967473	C	A													0.86479	0.71638
CHD2:p.Lys203Arg	CHD2	NM_001271.4:c.608A>G	NP_001262.3:p.Lys203Arg	NC_000015.10:g.92939634A>G	missense_variant	7/39	chr15	92939634	A	G	0.003281	0.0005537	0	0.00627	0.0008673	0	0.002425	0.0004586	0	0.004513	0.001047	0	0.27129	0.71638		Benign/Likely benign	criteria provided, multiple submitters, no conflicts
CHD2:p.Pro1733Ala	CHD2	NM_001271.4:c.5197C>G	NP_001262.3:p.Pro1733Ala	NC_000015.10:g.93024415C>G	missense_variant	39/39	chr15	93024415	C	G	4.017e-06	0	0	0	0	3.269e-05	6.572e-06	0	0	1.47e-05	0	0	0.60028	0.71638		Conflicting classifications of pathogenicity	criteria provided, conflicting classifications
CHD2:p.Pro1779Thr	CHD2	NM_001271.4:c.5335C>A	NP_001262.3:p.Pro1779Thr	NC_000015.10:g.93024553C>A	missense_variant	39/39	chr15	93024553	C	A	4.007e-06	6.457e-05	0	0	0	0							0.48409	0.32345
CHD2:p.Ser1595Tyr	CHD2	NM_001271.4:c.4784C>A	NP_001262.3:p.Ser1595Tyr	NC_000015.10:g.93014787C>A	missense_variant	37/39	chr15	93014787	C	A	3.976e-06	0	5.437e-05	0	0	0							0.58311	0.41325
CHD2:p.Ser521IlefsTer33	CHD2	NM_001271.4:c.1560dup	NP_001262.3:p.Ser521IlefsTer33	NC_000015.10:g.92953414dup	frameshift_variant	14/39	chr15	92953413	T	TA
CHD2:p.Thr1004Ser	CHD2	NM_001271.4:c.3010A>T	NP_001262.3:p.Thr1004Ser	NC_000015.10:g.92981401A>T	missense_variant	24/39	chr15	92981401	A	T													0.91307	0.71638
CHD2:p.Thr546Ile	CHD2	NM_001271.4:c.1637C>T	NP_001262.3:p.Thr546Ile	NC_000015.10:g.92953491C>T	missense_variant	14/39	chr15	92953491	C	T													0.71452	0.71638
CHD2:p.Tyr686Asn	CHD2	NM_001271.4:c.2056T>A	NP_001262.3:p.Tyr686Asn	NC_000015.10:g.92967380T>A	missense_variant	17/39	chr15	92967380	T	A													0.88732	0.71638
CHD2:p.Val1299Gly	CHD2	NM_001271.4:c.3896T>G	NP_001262.3:p.Val1299Gly	NC_000015.10:g.92998509T>G	missense_variant	31/39	chr15	92998509	T	G													0.56928	0.71638
CHD2:p.Val175Ter	CHD2	NM_001271.4:c.522del	NP_001262.3:p.Val175Ter	NC_000015.10:g.92937596del	frameshift_variant	6/39	chr15	92937588	CA	C	4.548e-05	6.406e-05	0	5.472e-05	9.154e-05	0										Pathogenic/Likely pathogenic	criteria provided, multiple submitters, no conflicts
CHD2:p.Val186Leu	CHD2	NM_001271.4:c.556G>C	NP_001262.3:p.Val186Leu	NC_000015.10:g.92939582G>C	missense_variant	7/39	chr15	92939582	G	C													0.47270	0.71638
CHD4:p.Ala652Val	CHD4	NM_001273.5:c.1955C>T	NP_001264.2:p.Ala652Val	NC_000012.12:g.6596075G>A	missense_variant	13/40	chr12	6596075	G	A							6.577e-06	0	0.000193	0	0	0	0.89402	0.71638	FAIL
CHD4:p.Arg1105Trp	CHD4	NM_001273.5:c.3313C>T	NP_001264.2:p.Arg1105Trp	NC_000012.12:g.6591493G>A	missense_variant	22/40	chr12	6591493	G	A													0.68552	0.71638	FAIL
CHD4:p.Arg1256Trp	CHD4	NM_001273.5:c.3766C>T	NP_001264.2:p.Arg1256Trp	NC_000012.12:g.6587497G>A	missense_variant	25/40	chr12	6587497	G	A													0.54917	0.71638	FAIL
CHD4:p.Arg1757His	CHD4	NM_001273.5:c.5270G>A	NP_001264.2:p.Arg1757His	NC_000012.12:g.6577876C>T	missense_variant	37/40	chr12	6577876	C	T	3.977e-06	0	0	8.791e-06	0	0	6.571e-06	0	0	1.47e-05	0	0	0.48213	0.71638	FAIL
CHD4:p.Arg538Gln	CHD4	NM_001273.5:c.1613G>A	NP_001264.2:p.Arg538Gln	NC_000012.12:g.6598295C>T	missense_variant	11/40	chr12	6598295	C	T													0.62487	0.71638	FAIL
CHD4:p.Arg738Cys	CHD4	NM_001273.5:c.2212C>T	NP_001264.2:p.Arg738Cys	NC_000012.12:g.6594560G>A	missense_variant	15/40	chr12	6594560	G	A	3.977e-06	0	0	0	0	3.266e-05							0.65099	0.71638	FAIL
CHD4:p.Arg813Cys	CHD4	NM_001273.5:c.2437C>T	NP_001264.2:p.Arg813Cys	NC_000012.12:g.6593493G>A	missense_variant	16/40	chr12	6593493	G	A													0.80396	0.71638	FAIL
CHD4:p.Arg975Cys	CHD4	NM_001273.5:c.2923C>T	NP_001264.2:p.Arg975Cys	NC_000012.12:g.6592418G>A	missense_variant	19/40	chr12	6592418	G	A													0.54396	0.71638	FAIL
CHD4:p.Asn1113Ser	CHD4	NM_001273.5:c.3338A>G	NP_001264.2:p.Asn1113Ser	NC_000012.12:g.6591468T>C	missense_variant&splice_region_variant	22/40	chr12	6591468	T	C													0.84935	0.71638	FAIL	Likely pathogenic	criteria provided, single submitter
CHD4:p.Asp140Glu	CHD4	NM_001273.5:c.420T>G	NP_001264.2:p.Asp140Glu	NC_000012.12:g.6601978A>C	missense_variant	4/40	chr12	6601978	A	C	0.005159	9.954e-05	0.05111	0.0008392	0.0006161	0.005137	0.002087	0.0002175	0.03855	0.0008387	0.000919	0.006017	0.06585	0.24435	FAIL	Benign	criteria provided, multiple submitters, no conflicts
CHD4:p.Asp665Asn	CHD4	NM_001273.5:c.1993G>A	NP_001264.2:p.Asp665Asn	NC_000012.12:g.6596037C>T	missense_variant	13/40	chr12	6596037	C	T	3.977e-06	0	0	0	0	3.266e-05	6.583e-06	0	0	0	0	0.0002076	0.85694	0.71638	FAIL
CHD4:p.Cys1018Tyr	CHD4	NM_001273.5:c.3053G>A	NP_001264.2:p.Cys1018Tyr	NC_000012.12:g.6591953C>T	missense_variant	20/40	chr12	6591953	C	T													0.85694	0.71638	FAIL
CHD4:p.Cys464Tyr	CHD4	NM_001273.5:c.1391G>A	NP_001264.2:p.Cys464Tyr	NC_000012.12:g.6599864C>T	missense_variant	10/40	chr12	6599864	C	T													0.85503	0.71638	FAIL
CHD4:p.Glu138Asp	CHD4	NM_001273.5:c.414G>T	NP_001264.2:p.Glu138Asp	NC_000012.12:g.6601984C>A	missense_variant	4/40	chr12	6601984	C	A	9.551e-05	0.0005576	5.508e-05	4.54e-05	2.907e-05	6.569e-05	0.000237	0.0003629	0	0	0.001115	0	0.08049	0.26137	FAIL	Likely benign	criteria provided, single submitter
CHD4:p.Glu139del	CHD4	NM_001273.5:c.417_419del	NP_001264.2:p.Glu139del	NC_000012.12:g.6601998_6602000del	inframe_deletion	4/40	chr12	6601978	ATCC	A	0.0008123	0.0005973	0.0005242	0.0006778	0.0003423	0.0004414	0.0001713	0.0002176	0.0005809	0.0001767	0	0			FAIL	Conflicting classifications of pathogenicity	criteria provided, conflicting classifications
CHD4:p.Glu1567Gln	CHD4	NM_001273.5:c.4699G>C	NP_001264.2:p.Glu1567Gln	NC_000012.12:g.6581371C>G	missense_variant	32/40	chr12	6581371	C	G													0.67639	0.71638	FAIL
CHD4:p.Lys119del	CHD4	NM_001273.5:c.355_357del	NP_001264.2:p.Lys119del	NC_000012.12:g.6602056_6602058del	inframe_deletion	4/40	chr12	6602040	GCTT	G	0.000399	0.0002129	0.0004082	0.0004521	0.0001852	0.0001028	1.984e-05	0	0.0001946	0	6.591e-05	0			FAIL	Likely benign	criteria provided, single submitter
CHD4:p.Met608Leu	CHD4	NM_001273.5:c.1822A>T	NP_001264.2:p.Met608Leu	NC_000012.12:g.6597964T>A	missense_variant	12/40	chr12	6597964	T	A							6.571e-06	2.413e-05	0	0	0	0	0.71682	0.71638	FAIL	Uncertain significance	criteria provided, single submitter
CHD4:p.Pro513Arg	CHD4	NM_001273.5:c.1538C>G	NP_001264.2:p.Pro513Arg	NC_000012.12:g.6598370G>C	missense_variant	11/40	chr12	6598370	G	C													0.99102	0.71638	FAIL
CHD4:p.Ser85Ile	CHD4	NM_001273.5:c.254G>T	NP_001264.2:p.Ser85Ile	NC_000012.12:g.6602144C>A	missense_variant	4/40	chr12	6602144	C	A													0.76380	0.71638	FAIL
CHD4:p.Val1908Ile	CHD4	NM_001273.5:c.5722G>A	NP_001264.2:p.Val1908Ile	NC_000012.12:g.6570693C>T	missense_variant&splice_region_variant	40/40	chr12	6570693	C	T													0.54179	0.71638	FAIL
CHEK1:p.Glu248Asp	CHEK1	NM_001114122.3:c.744G>C	NP_001107594.1:p.Glu248Asp	NC_000011.10:g.125637474G>C	missense_variant	8/13	chr11	125637474	G	C													0.34118	0.71638	FAIL
CHEK2:p.Ala261Gly	CHEK2	NM_007194.4:c.782C>G	NP_009125.1:p.Ala261Gly	NC_000022.11:g.28711919G>C	missense_variant	6/15	chr22	28711919	G	C													0.18892	0.06391	FAIL
CHEK2:p.Arg117Gly	CHEK2	NM_007194.4:c.349A>G	NP_009125.1:p.Arg117Gly	NC_000022.11:g.28725338T>C	missense_variant	3/15	chr22	28725338	T	C	0.0001194	0	0	0.0002026	0.0001156	0	8.542e-05	2.413e-05	0	0.0001617	6.554e-05	0	0.37935	0.42656	FAIL	Pathogenic/Likely pathogenic	criteria provided, multiple submitters, no conflicts
CHEK2:p.Arg137Thr	CHEK2	NM_001005735.2:c.408_410delinsTAC	NP_001005735.1:p.Arg137Thr	NC_000022.11:g.28730458_28730460delinsGTA	missense_variant	3/16	chr22	28730458	CTT	GTA
CHEK2:p.Arg180Cys	CHEK2	NM_007194.4:c.538C>T	NP_009125.1:p.Arg180Cys	NC_000022.11:g.28725031G>A	missense_variant	4/15	chr22	28725031	G	A	0.001002	0.0004307	0.003208	0.001337	5.782e-05	0.0006534	0.0006187	0.0004592	0.005598	0.0005297	0	0.001866	0.62168	0.71638	FAIL	Conflicting classifications of pathogenicity	criteria provided, conflicting classifications
CHEK2:p.Arg181Cys	CHEK2	NM_007194.4:c.541C>T	NP_009125.1:p.Arg181Cys	NC_000022.11:g.28725028G>A	missense_variant	4/15	chr22	28725028	G	A	0.0001114	6.154e-05	0	6.157e-05	8.674e-05	0.0005227	5.926e-05	4.839e-05	0	5.885e-05	0.0001314	0.0002076	0.46473	0.71638	FAIL	Uncertain significance	criteria provided, multiple submitters, no conflicts
CHEK2:p.Asn446Asp	CHEK2	NM_007194.4:c.1336A>G	NP_009125.1:p.Asn446Asp	NC_000022.11:g.28695166T>C	missense_variant	12/15	chr22	28695166	T	C	7.169e-05	0	0	7.055e-05	0	0.0003267	3.285e-05	0	0	5.878e-05	6.545e-05	0	0.53578	0.71638	FAIL	Conflicting classifications of pathogenicity	criteria provided, conflicting classifications
CHEK2:p.Glu64Lys	CHEK2	NM_007194.4:c.190G>A	NP_009125.1:p.Glu64Lys	NC_000022.11:g.28734532C>T	missense_variant	2/15	chr22	28734532	C	T	0.0001551	6.152e-05	0	0.0002989	5.782e-05	6.533e-05	0.0001448	7.256e-05	0	0.0002794	0	0	0.52986	0.41325	FAIL	Conflicting classifications of pathogenicity	criteria provided, conflicting classifications
CHEK2:p.Ile157Thr	CHEK2	NM_007194.4:c.470T>C	NP_009125.1:p.Ile157Thr	NC_000022.11:g.28725099A>G	missense_variant	4/15	chr22	28725099	A	G	0.004121	0.0001231	0	0.003931	5.782e-05	3.267e-05	0.004042	0	0	0.005321	0.0001966	0	0.74220	0.71638	FAIL	Conflicting classifications of pathogenicity; risk factor	criteria provided, conflicting classifications
CHEK2:p.Ile160Arg	CHEK2	NM_007194.4:c.479T>G	NP_009125.1:p.Ile160Arg	NC_000022.11:g.28725090A>C	missense_variant	4/15	chr22	28725090	A	C	1.591e-05	0	0	0	0.0001156	0	6.572e-06	0	0	0	6.556e-05	0	0.74220	0.71638	FAIL	Conflicting classifications of pathogenicity	criteria provided, conflicting classifications
CHEK2:p.Ile440Phe	CHEK2	NM_007194.4:c.1318A>T	NP_009125.1:p.Ile440Phe	NC_000022.11:g.28695184T>A	missense_variant	12/15	chr22	28695184	T	A													0.72969	0.71638	FAIL	Uncertain significance	criteria provided, multiple submitters, no conflicts
CHEK2:p.Lys464Asn	CHEK2	NM_007194.4:c.1392G>T	NP_009125.1:p.Lys464Asn	NC_000022.11:g.28694101C>A	missense_variant	13/15	chr22	28694101	C	A	4.278e-06	0	0	9.197e-06	0	0							0.56684	0.71638	FAIL	Uncertain significance	criteria provided, multiple submitters, no conflicts
CHEK2:p.Ser194Cys	CHEK2	NM_007194.4:c.580A>T	NP_009125.1:p.Ser194Cys	NC_000022.11:g.28724989T>A	missense_variant	4/15	chr22	28724989	T	A													0.44830	0.27017	FAIL	Conflicting classifications of pathogenicity	criteria provided, conflicting classifications
CHEK2:p.Thr476Met	CHEK2	NM_007194.4:c.1427C>T	NP_009125.1:p.Thr476Met	NC_000022.11:g.28694066G>A	missense_variant	13/15	chr22	28694066	G	A	0.0003293	0.0002035	0	0.0005424	0.0001745	0	0.000309	0.0002173	0	0.0005292	0.000131	0	0.50351	0.42656	FAIL	Conflicting classifications of pathogenicity	criteria provided, conflicting classifications
CHEK2:p.Thr59Lys	CHEK2	NM_007194.4:c.176C>A	NP_009125.1:p.Thr59Lys	NC_000022.11:g.28734546G>T	missense_variant	2/15	chr22	28734546	G	T	1.591e-05	0	0	3.517e-05	0	0	1.974e-05	0	0	4.411e-05	0	0	0.72957	0.71638	FAIL	Uncertain significance	criteria provided, multiple submitters, no conflicts
CIC:p.Ala1761Thr	CIC	NM_001386298.1:c.5281G>A	NP_001373227.1:p.Ala1761Thr	NC_000019.10:g.42291322G>A	missense_variant	11/21	chr19	42291322	G	A													0.39958	0.38300	FAIL
CIC:p.Ala2105Thr	CIC	NM_001386298.1:c.6313G>A	NP_001373227.1:p.Ala2105Thr	NC_000019.10:g.42293072G>A	missense_variant	16/21	chr19	42293072	G	A	0.0001128	0	0	0.0002361	5.88e-05	0	7.883e-05	4.824e-05	0	0.0001323	6.539e-05	0	0.39821	0.36153	FAIL	Likely benign	criteria provided, single submitter
CIC:p.Asp1278His	CIC	NM_001386298.1:c.3832G>C	NP_001373227.1:p.Asp1278His	NC_000019.10:g.42289061G>C	missense_variant	8/21	chr19	42289061	G	C													0.65319	0.71638	FAIL
CIC:p.Gln1336Pro	CIC	NM_001386298.1:c.4007A>C	NP_001373227.1:p.Gln1336Pro	NC_000019.10:g.42289326A>C	missense_variant	9/21	chr19	42289326	A	C													0.52364	0.71638	FAIL
CIC:p.Leu1632Pro	CIC	NM_001386298.1:c.4895T>C	NP_001373227.1:p.Leu1632Pro	NC_000019.10:g.42290936T>C	missense_variant	11/21	chr19	42290936	T	C													0.35452	0.16614	FAIL
CREBBP:c.3370-2del	CREBBP	NM_004380.3:c.3370-2del		NC_000016.10:g.3758051del	splice_acceptor_variant		chr16	3758049	CT	C															FAIL
CREBBP:p.Ala1164Val	CREBBP	NM_004380.3:c.3491C>T	NP_004371.2:p.Ala1164Val	NC_000016.10:g.3757927G>A	missense_variant	18/31	chr16	3757927	G	A													0.98759	0.71638	FAIL
CREBBP:p.Ala1448Thr	CREBBP	NM_004380.3:c.4342G>A	NP_004371.2:p.Ala1448Thr	NC_000016.10:g.3738611C>T	missense_variant	26/31	chr16	3738611	C	T													0.71106	0.71638	FAIL
CREBBP:p.Ala1907Thr	CREBBP	NM_004380.3:c.5719G>A	NP_004371.2:p.Ala1907Thr	NC_000016.10:g.3729328C>T	missense_variant	31/31	chr16	3729328	C	T	0.001545	0.0003504	0	0.001866	0.0009352	0.003019	0.001221	0.0005096	0	0.001827	0.001249	0.001876	0.19868	0.22236	FAIL	Conflicting classifications of pathogenicity	criteria provided, conflicting classifications
CREBBP:p.Ala240ArgfsTer3	CREBBP	NM_004380.3:c.718_721del	NP_004371.2:p.Ala240ArgfsTer3	NC_000016.10:g.3850378_3850381del	frameshift_variant	2/31	chr16	3850373	TCAGC	T															FAIL
CREBBP:p.Ala981Thr	CREBBP	NM_004380.3:c.2941G>A	NP_004371.2:p.Ala981Thr	NC_000016.10:g.3769293C>T	missense_variant	15/31	chr16	3769293	C	T	0.003461	0.0004306	5.438e-05	0.00594	0.001648	0.0001307	0.003004	0.0006519	0	0.005601	0.0009823	0	0.31372	0.29334	FAIL	Benign	criteria provided, multiple submitters, no conflicts
CREBBP:p.Arg1169His	CREBBP	NM_004380.3:c.3506G>A	NP_004371.2:p.Arg1169His	NC_000016.10:g.3757912C>T	missense_variant	18/31	chr16	3757912	C	T													0.85116	0.71638	FAIL	Uncertain significance	criteria provided, multiple submitters, no conflicts
CREBBP:p.Arg1173Pro	CREBBP	NM_004380.3:c.3518G>C	NP_004371.2:p.Arg1173Pro	NC_000016.10:g.3757900C>G	missense_variant	18/31	chr16	3757900	C	G													0.85116	0.71638	FAIL
CREBBP:p.Arg1446Ser	CREBBP	NM_004380.3:c.4336C>A	NP_004371.2:p.Arg1446Ser	NC_000016.10:g.3738617G>T	missense_variant	26/31	chr16	3738617	G	T													0.58419	0.71638	FAIL
CREBBP:p.Arg1514Trp	CREBBP	NM_004380.3:c.4540C>T	NP_004371.2:p.Arg1514Trp	NC_000016.10:g.3736670G>A	missense_variant	27/31	chr16	3736670	G	A													0.46727	0.71638	FAIL
CREBBP:p.Arg1851His	CREBBP	NM_004380.3:c.5552G>A	NP_004371.2:p.Arg1851His	NC_000016.10:g.3729495C>T	missense_variant	31/31	chr16	3729495	C	T	3.98e-06	0	0	8.807e-06	0	0	6.572e-06	0	0	1.47e-05	0	0	0.63269	0.71638	FAIL
CREBBP:p.Arg2060Lys	CREBBP	NM_004380.3:c.6179G>A	NP_004371.2:p.Arg2060Lys	NC_000016.10:g.3728868C>T	missense_variant	31/31	chr16	3728868	C	T													0.54481	0.30364	FAIL
CREBBP:p.Arg440AlafsTer12	CREBBP	NM_004380.3:c.1316_1317insA	NP_004371.2:p.Arg440AlafsTer12	NC_000016.10:g.3791996dup	frameshift_variant	5/31	chr16	3791994	C	CT															FAIL
CREBBP:p.Asn1978Ser	CREBBP	NM_004380.3:c.5933A>G	NP_004371.2:p.Asn1978Ser	NC_000016.10:g.3729114T>C	missense_variant	31/31	chr16	3729114	T	C	0.005055	0.000873	0	0.006892	0.003636	7.362e-05	0.004269	0.001211	0	0.006266	0.002887	0.0004174	0.52172	0.71638	FAIL	Benign/Likely benign	criteria provided, multiple submitters, no conflicts
CREBBP:p.Asp1190Asn	CREBBP	NM_004380.3:c.3568G>A	NP_004371.2:p.Asp1190Asn	NC_000016.10:g.3757850C>T	missense_variant	18/31	chr16	3757850	C	T													0.85116	0.71638	FAIL
CREBBP:p.Cys176Tyr	CREBBP	NM_004380.3:c.527G>A	NP_004371.2:p.Cys176Tyr	NC_000016.10:g.3850568C>T	missense_variant	2/31	chr16	3850568	C	T													0.66256	0.71638	FAIL
CREBBP:p.Gln2208His	CREBBP	NM_004380.3:c.6624A>C	NP_004371.2:p.Gln2208His	NC_000016.10:g.3728423T>G	missense_variant	31/31	chr16	3728423	T	G	0.001867	0.0004408	0	0.002272	0.0002324	0	0.00177	0.0003869	0	0.001722	0	0	0.08569	0.30301	FAIL	Benign/Likely benign	criteria provided, multiple submitters, no conflicts
CREBBP:p.Gln2213_Gln2216del	CREBBP	NM_004380.3:c.6612_6623del	NP_004371.2:p.Gln2213_Gln2216del	NC_000016.10:g.3728438_3728449del	inframe_deletion	31/31	chr16	3728423	TTGTTGCTGCTGC	T	0.0001912	0.0002519	0.0004368	0.0001741	5.81e-05	0.0004579	0.0001711	0.0001693	0.0007725	0.0001914	6.549e-05	0.0002082				Conflicting classifications of pathogenicity	criteria provided, conflicting classifications
CREBBP:p.Gln946His	CREBBP	NM_004380.3:c.2838G>T	NP_004371.2:p.Gln946His	NC_000016.10:g.3770612C>A	missense_variant	14/31	chr16	3770612	C	A	7.973e-06	0	0	1.762e-05	0	0	6.572e-06	0	0	1.47e-05	0	0	0.40981	0.71638	FAIL	Uncertain significance	criteria provided, single submitter
CREBBP:p.Glu1278Lys	CREBBP	NM_004380.3:c.3832G>A	NP_004371.2:p.Glu1278Lys	NC_000016.10:g.3749631C>T	missense_variant	21/31	chr16	3749631	C	T													0.74624	0.71638	FAIL	Pathogenic/Likely pathogenic	criteria provided, multiple submitters, no conflicts
CREBBP:p.Glu1452Gly	CREBBP	NM_004380.3:c.4355A>G	NP_004371.2:p.Glu1452Gly	NC_000016.10:g.3738598T>C	missense_variant	26/31	chr16	3738598	T	C													0.88732	0.71638	FAIL
CREBBP:p.Glu1550Lys	CREBBP	NM_004380.3:c.4648G>A	NP_004371.2:p.Glu1550Lys	NC_000016.10:g.3736116C>T	missense_variant	28/31	chr16	3736116	C	T													0.85116	0.71638	FAIL
CREBBP:p.Glu664Ter	CREBBP	NM_004380.3:c.1990G>T	NP_004371.2:p.Glu664Ter	NC_000016.10:g.3778134C>A	stop_gained	10/31	chr16	3778134	C	A													0.85068	0.71638	FAIL
CREBBP:p.Gly2229Ser	CREBBP	NM_004380.3:c.6685G>A	NP_004371.2:p.Gly2229Ser	NC_000016.10:g.3728362C>T	missense_variant	31/31	chr16	3728362	C	T	0.00195	0.0169	0	0.0009255	0.0007026	0.0005033	0.004739	0.01492	0	0.0006479	0.001179	0.0002076	0.03476	0.06391	FAIL	Benign	criteria provided, multiple submitters, no conflicts
CREBBP:p.His1291Tyr	CREBBP	NM_004380.3:c.3871C>T	NP_004371.2:p.His1291Tyr	NC_000016.10:g.3745320G>A	missense_variant	22/31	chr16	3745320	G	A													0.96541	0.71638	FAIL
CREBBP:p.His384ProfsTer44	CREBBP	NM_004380.3:c.1148_1149insTCCC	NP_004371.2:p.His384ProfsTer44	NC_000016.10:g.3793455_3793458dup	frameshift_variant	4/31	chr16	3793453	C	CGGGA
CREBBP:p.Leu239Val	CREBBP	NM_004380.3:c.715C>G	NP_004371.2:p.Leu239Val	NC_000016.10:g.3850380G>C	missense_variant	2/31	chr16	3850380	G	C													0.47404	0.71638	FAIL
CREBBP:p.Leu551Ile	CREBBP	NM_004380.3:c.1651C>A	NP_004371.2:p.Leu551Ile	NC_000016.10:g.3781229G>T	missense_variant	7/31	chr16	3781229	G	T	0.01028	0.001477	0.01637	0.009082	0.005089	0.0112	0.00765	0.001738	0.01308	0.008438	0.008579	0.01138	0.68900	0.71638	FAIL	Conflicting classifications of pathogenicity	criteria provided, conflicting classifications
CREBBP:p.Lys315ArgfsTer39	CREBBP	NM_004380.3:c.942del	NP_004371.2:p.Lys315ArgfsTer39	NC_000016.10:g.3810636del	frameshift_variant	3/31	chr16	3810635	TG	T															FAIL
CREBBP:p.Met1506AspfsTer13	CREBBP	NM_004380.3:c.4514_4515insA	NP_004371.2:p.Met1506AspfsTer13	NC_000016.10:g.3736700dup	frameshift_variant	27/31	chr16	3736695	C	CT															FAIL
CREBBP:p.Met2221Leu	CREBBP	NM_004380.3:c.6661A>C	NP_004371.2:p.Met2221Leu	NC_000016.10:g.3728386T>G	missense_variant	31/31	chr16	3728386	T	G	0.0001711	0.00025	0	7.336e-05	0.0008432	0	0.0003813	0.0004829	0	0.0001617	0.001637	0	0.32310	0.71638	FAIL	Conflicting classifications of pathogenicity	criteria provided, conflicting classifications
CREBBP:p.Met2320Val	CREBBP	NM_004380.3:c.6958A>G	NP_004371.2:p.Met2320Val	NC_000016.10:g.3728089T>C	missense_variant	31/31	chr16	3728089	T	C													0.32046	0.71638	FAIL
CREBBP:p.Met518Val	CREBBP	NM_004380.3:c.1552A>G	NP_004371.2:p.Met518Val	NC_000016.10:g.3782705T>C	missense_variant	6/31	chr16	3782705	T	C													0.55055	0.71638	PASS
CREBBP:p.Met835Ile	CREBBP	NM_004380.3:c.2505G>T	NP_004371.2:p.Met835Ile	NC_000016.10:g.3770945C>A	missense_variant	14/31	chr16	3770945	C	A	3.996e-06	0	0	8.845e-06	0	0	3.29e-05	0	0	7.351e-05	0	0	0.30823	0.71638	FAIL	Uncertain significance	criteria provided, multiple submitters, no conflicts
CREBBP:p.Pro1053Leu	CREBBP	NM_004380.3:c.3158C>T	NP_004371.2:p.Pro1053Leu	NC_000016.10:g.3767812G>A	missense_variant	16/31	chr16	3767812	G	A	0.0006362	0	0	0.0002637	0.0005782	3.266e-05	0.0003812	7.243e-05	0	0.000147	0.0005239	0	0.59691	0.71638	FAIL	Benign/Likely benign	criteria provided, multiple submitters, no conflicts
CREBBP:p.Pro1114Thr	CREBBP	NM_004380.3:c.3340C>A	NP_004371.2:p.Pro1114Thr	NC_000016.10:g.3758883G>T	missense_variant	17/31	chr16	3758883	G	T													0.98235	0.71638	FAIL
CREBBP:p.Pro2150Leu	CREBBP	NM_004380.3:c.6449C>T	NP_004371.2:p.Pro2150Leu	NC_000016.10:g.3728598G>A	missense_variant	31/31	chr16	3728598	G	A	1.622e-05	0	5.45e-05	2.742e-05	0	0	1.971e-05	2.413e-05	0.0003855	0	0	0	0.36844	0.33545	FAIL	Conflicting classifications of pathogenicity	criteria provided, conflicting classifications
CREBBP:p.Ser128Cys	CREBBP	NM_004380.3:c.383C>G	NP_004371.2:p.Ser128Cys	NC_000016.10:g.3850712G>C	missense_variant	2/31	chr16	3850712	G	C	0.0007401	0	0	0.00139	8.673e-05	0	0.0006897	7.233e-05	0	0.001337	6.541e-05	0	0.53345	0.71638	FAIL	Benign/Likely benign	criteria provided, multiple submitters, no conflicts
CREBBP:p.Ser1365Ter	CREBBP	NM_004380.3:c.4094C>G	NP_004371.2:p.Ser1365Ter	NC_000016.10:g.3740438G>C	stop_gained	24/31	chr16	3740438	G	C													0.98759	0.71638	FAIL
CREBBP:p.Ser1680del	CREBBP	NM_004380.3:c.5039_5041del	NP_004371.2:p.Ser1680del	NC_000016.10:g.3731328_3731330del	inframe_deletion	30/31	chr16	3731322	AAGG	A															FAIL	Conflicting classifications of pathogenicity	criteria provided, conflicting classifications
CREBBP:p.Ser1934Pro	CREBBP	NM_004380.3:c.5800T>C	NP_004371.2:p.Ser1934Pro	NC_000016.10:g.3729247A>G	missense_variant	31/31	chr16	3729247	A	G	0.0003499	0	0	0.0007151	4.096e-05	0	0.0002995	4.921e-05	0	0.0005481	6.599e-05	0	0.64319	0.71638	FAIL	Conflicting classifications of pathogenicity	criteria provided, conflicting classifications
CREBBP:p.Ser480Phe	CREBBP	NM_004380.3:c.1439C>T	NP_004371.2:p.Ser480Phe	NC_000016.10:g.3782818G>A	missense_variant	6/31	chr16	3782818	G	A													0.99689	0.71638	FAIL
CREBBP:p.Ser962Phe	CREBBP	NM_004380.3:c.2885C>T	NP_004371.2:p.Ser962Phe	NC_000016.10:g.3769349G>A	missense_variant	15/31	chr16	3769349	G	A													0.94799	0.71638	FAIL
CREBBP:p.Thr1137Ile	CREBBP	NM_004380.3:c.3410C>T	NP_004371.2:p.Thr1137Ile	NC_000016.10:g.3758008G>A	missense_variant	18/31	chr16	3758008	G	A													0.98759	0.71638	FAIL
CREBBP:p.Thr242CysfsTer6	CREBBP	NM_004380.3:c.723_724insTGCTGGCTGAG	NP_004371.2:p.Thr242CysfsTer6	NC_000016.10:g.3850373_3850383dup	frameshift_variant	2/31	chr16	3850371	T	TCTCAGCCAGCA
CREBBP:p.Thr910Ala	CREBBP	NM_004380.3:c.2728A>G	NP_004371.2:p.Thr910Ala	NC_000016.10:g.3770722T>C	missense_variant	14/31	chr16	3770722	T	C	0.002399	0.0002462	0	0.003115	8.673e-05	0.000196	0.002323	0.0003627	0	0.003148	6.559e-05	0	0.34545	0.37899	FAIL	Benign/Likely benign	criteria provided, multiple submitters, no conflicts
CREBBP:p.Thr999Met	CREBBP	NM_004380.3:c.2996C>T	NP_004371.2:p.Thr999Met	NC_000016.10:g.3769238G>A	missense_variant	15/31	chr16	3769238	G	A	3.579e-05	0	0	3.516e-05	0.0001156	0	3.286e-05	0	0	7.351e-05	0	0	0.35290	0.16614	FAIL	Benign/Likely benign	criteria provided, multiple submitters, no conflicts
CREBBP:p.Val1129Ile	CREBBP	NM_004380.3:c.3385G>A	NP_004371.2:p.Val1129Ile	NC_000016.10:g.3758033C>T	missense_variant	18/31	chr16	3758033	C	T	1.61e-05	0	0	3.588e-05	0	0	6.733e-06	0	0	1.475e-05	0	0	0.85116	0.71638	FAIL	Uncertain significance	criteria provided, multiple submitters, no conflicts
CREBBP:p.Val1154Met	CREBBP	NM_004380.3:c.3460G>A	NP_004371.2:p.Val1154Met	NC_000016.10:g.3757958C>T	missense_variant	18/31	chr16	3757958	C	T													0.85116	0.71638	FAIL
CREBBP:p.Val992Ile	CREBBP	NM_004380.3:c.2974G>A	NP_004371.2:p.Val992Ile	NC_000016.10:g.3769260C>T	missense_variant	15/31	chr16	3769260	C	T	0.003456	0.04811	0	0.000167	0.001445	6.533e-05	0.01322	0.04606	0	0.0001323	0.004777	0.0002073	0.37087	0.21487	FAIL	Benign	criteria provided, multiple submitters, no conflicts
CRKL:p.Glu303Lys	CRKL	NM_005207.4:c.907G>A	NP_005198.1:p.Glu303Lys	NC_000022.11:g.20949840G>A	missense_variant	3/3	chr22	20949840	G	A													0.87812	0.71638	FAIL
CRKL:p.Gly30Asp	CRKL	NM_005207.4:c.89G>A	NP_005198.1:p.Gly30Asp	NC_000022.11:g.20918023G>A	missense_variant	1/3	chr22	20918023	G	A													0.97888	0.71638	FAIL
CRKL:p.Gly74Glu	CRKL	NM_005207.4:c.221G>A	NP_005198.1:p.Gly74Glu	NC_000022.11:g.20918155G>A	missense_variant	1/3	chr22	20918155	G	A													0.97911	0.71638	FAIL
CRKL:p.His91Tyr	CRKL	NM_005207.4:c.271C>T	NP_005198.1:p.His91Tyr	NC_000022.11:g.20918205C>T	missense_variant	1/3	chr22	20918205	C	T													0.82762	0.71638	FAIL
CRLF2:c.79+1G>A	CRLF2	NM_022148.4:c.79+1G>A		NC_000023.11:g.1212555C>T	splice_donor_variant		chrX	1212555	C	T	0.0004517	6.498e-05	0	0.0008655	0	0	0.0002379	4.863e-05	0	0.0004565	0	0			PASS
CRLF2:p.Ala177Gly	CRLF2	NM_022148.4:c.530C>G	NP_071431.2:p.Ala177Gly	NC_000023.11:g.1198678G>C	missense_variant	5/8	chrX	1198678	G	C	1.206e-05	0	0	1.776e-05	0	0							0.22048	0.25924	FAIL
CRLF2:p.Arg215Gln	CRLF2	NM_022148.4:c.644G>A	NP_071431.2:p.Arg215Gln	NC_000023.11:g.1198564C>T	missense_variant&splice_region_variant	5/8	chrX	1198564	C	T	7.235e-05	0.0003227	0	7.106e-05	5.793e-05	6.536e-05	0.0001184	0.0002899	0	4.411e-05	6.561e-05	0.0002073	0.03823	0.06391	FAIL
CRLF2:p.Gly174Val	CRLF2	NM_022148.4:c.521G>T	NP_071431.2:p.Gly174Val	NC_000023.11:g.1198687C>A	missense_variant	5/8	chrX	1198687	C	A	4.019e-05	0	0	2.664e-05	0	0.0002288							0.12703	0.15269	FAIL
CRLF2:p.Val136Met	CRLF2	NM_022148.4:c.406G>A	NP_071431.2:p.Val136Met	NC_000023.11:g.1202479C>T	missense_variant	4/8	chrX	1202479	C	T	0.01757	0.01537	0	0.02367	0.009678	0.002712	0.01942	0.01582	0	0.02307	0.01598	0.002483	0.14419	0.15269	FAIL	not provided	no classification provided
CSF1R:p.Ala123Gly	CSF1R	NM_001288705.3:c.368C>G	NP_001275634.1:p.Ala123Gly	NC_000005.10:g.150080276G>C	missense_variant	3/21	chr5	150080276	G	C	0.0009475	0	0	0.000213	0.004136	9.805e-05	0.0002496	0	0	0.0001616	0.000981	0	0.40941	0.25405	FAIL	Benign/Likely benign	criteria provided, multiple submitters, no conflicts
CSF1R:p.Ala167Thr	CSF1R	NM_001288705.3:c.499G>A	NP_001275634.1:p.Ala167Thr	NC_000005.10:g.150080145C>T	missense_variant	3/21	chr5	150080145	C	T													0.28364	0.71638	FAIL
CSF1R:p.Ala245Ser	CSF1R	NM_001288705.3:c.733G>T	NP_001275634.1:p.Ala245Ser	NC_000005.10:g.150077432C>A	missense_variant	5/21	chr5	150077432	C	A	0.007206	0.09855	0	0.0002028	0.004515	9.866e-05	0.02731	0.09556	0	0.000338	0.008573	0.0004151	0.01140	0.06391	FAIL	Benign	criteria provided, multiple submitters, no conflicts
CSF1R:p.Ala497Thr	CSF1R	NM_001288705.3:c.1489G>A	NP_001275634.1:p.Ala497Thr	NC_000005.10:g.150069894C>T	missense_variant	9/21	chr5	150069894	C	T	4.01e-06	0	0	8.907e-06	0	0							0.00801	0.06391	FAIL
CSF1R:p.Arg106Gln	CSF1R	NM_001288705.3:c.317G>A	NP_001275634.1:p.Arg106Gln	NC_000005.10:g.150080327C>T	missense_variant	3/21	chr5	150080327	C	T	0.0001503	0	0	0.0002918	2.897e-05	0	0.0001708	2.413e-05	0	0.0003528	0	0	0.10101	0.06391	FAIL	Conflicting classifications of pathogenicity	criteria provided, conflicting classifications
CSF1R:p.Arg106Trp	CSF1R	NM_001288705.3:c.316C>T	NP_001275634.1:p.Arg106Trp	NC_000005.10:g.150080328G>A	missense_variant	3/21	chr5	150080328	G	A	0.0004347	0.0003163	5.457e-05	0.0008025	5.794e-05	3.276e-05	0.0004402	9.653e-05	0.0001923	0.0008378	0	0	0.28654	0.13787	FAIL	Conflicting classifications of pathogenicity	criteria provided, conflicting classifications
CSF1R:p.Arg294Gln	CSF1R	NM_001288705.3:c.881G>A	NP_001275634.1:p.Arg294Gln	NC_000005.10:g.150077284C>T	missense_variant	5/21	chr5	150077284	C	T	0.0007476	0.0001845	0	0.001301	2.891e-05	3.266e-05	0.0005912	0.0002171	0	0.0009553	6.545e-05	0.000207	0.18856	0.71638	FAIL	Conflicting classifications of pathogenicity	criteria provided, conflicting classifications
CSF1R:p.Asn241Thr	CSF1R	NM_001288705.3:c.722A>C	NP_001275634.1:p.Asn241Thr	NC_000005.10:g.150078119T>G	missense_variant	4/21	chr5	150078119	T	G	5.171e-05	0.0004306	0	1.759e-05	2.893e-05	9.799e-05	0.0001315	0.0004105	0.000193	0	0	0.0004148	0.21147	0.26871	FAIL	Benign	criteria provided, single submitter
CSF1R:p.Asn78ThrfsTer34	CSF1R	NM_001288705.3:c.233del	NP_001275634.1:p.Asn78ThrfsTer34	NC_000005.10:g.150080844del	frameshift_variant	2/21	chr5	150080840	GT	G															FAIL
CSF1R:p.Gln970Ter	CSF1R	NM_001288705.3:c.2908C>T	NP_001275634.1:p.Gln970Ter	NC_000005.10:g.150054080G>A	stop_gained	21/21	chr5	150054080	G	A													0.90619	0.71638	FAIL
CSF1R:p.Glu916Lys	CSF1R	NM_001288705.3:c.2746G>A	NP_001275634.1:p.Glu916Lys	NC_000005.10:g.150054339C>T	missense_variant	20/21	chr5	150054339	C	T	0.0003312	0	0	0.0006901	8.68e-05	3.267e-05	0.0002234	7.237e-05	0	0.0004116	6.54e-05	0	0.32948	0.17040	FAIL	Conflicting classifications of pathogenicity	criteria provided, conflicting classifications
CSF1R:p.Glu920Asp	CSF1R	NM_001288705.3:c.2760G>C	NP_001275634.1:p.Glu920Asp	NC_000005.10:g.150054325C>G	missense_variant	20/21	chr5	150054325	C	G	0.002632	0.0008005	0	0.003244	0.0008099	0.0001307	0.003114	0.000603	0	0.00344	0.003271	0.000207	0.14025	0.23278	FAIL	Benign/Likely benign	criteria provided, multiple submitters, no conflicts
CSF1R:p.Gly957Arg	CSF1R	NM_001288705.3:c.2869G>C	NP_001275634.1:p.Gly957Arg	NC_000005.10:g.150054119C>G	missense_variant	21/21	chr5	150054119	C	G	7.976e-06	0	0	1.765e-05	0	0	1.314e-05	0	0	2.939e-05	0	0	0.56893	0.42656	FAIL
CSF1R:p.Ile888Met	CSF1R	NM_001288705.3:c.2664C>G	NP_001275634.1:p.Ile888Met	NC_000005.10:g.150054421G>C	missense_variant	20/21	chr5	150054421	G	C													0.48479	0.71638	FAIL
CSF1R:p.Met766Ile	CSF1R	NM_001288705.3:c.2298G>T	NP_001275634.1:p.Met766Ile	NC_000005.10:g.150057308C>A	missense_variant	16/21	chr5	150057308	C	A													0.51264	0.71638	FAIL
CSF1R:p.Pro21Ser	CSF1R	NM_001288705.3:c.61C>T	NP_001275634.1:p.Pro21Ser	NC_000005.10:g.150081013G>A	missense_variant	2/21	chr5	150081013	G	A	2.802e-05	6.162e-05	0	5.34e-05	0	0	3.287e-05	2.414e-05	0	5.881e-05	0	0	0.62211	0.35271	FAIL	Uncertain significance	criteria provided, single submitter
CSF1R:p.Pro347Ser	CSF1R	NM_001288705.3:c.1039C>T	NP_001275634.1:p.Pro347Ser	NC_000005.10:g.150073344G>A	missense_variant	6/21	chr5	150073344	G	A													0.19425	0.06391	FAIL
CSF1R:p.Ser405Arg	CSF1R	NM_001288705.3:c.1215C>A	NP_001275634.1:p.Ser405Arg	NC_000005.10:g.150070286G>T	missense_variant	8/21	chr5	150070286	G	T													0.01729	0.06391	FAIL
CSF1R:p.Ser908Cys	CSF1R	NM_001288705.3:c.2723C>G	NP_001275634.1:p.Ser908Cys	NC_000005.10:g.150054362G>C	missense_variant	20/21	chr5	150054362	G	C													0.21843	0.35396	FAIL
CSF1R:p.Tyr546Phe	CSF1R	NM_001288705.3:c.1637A>T	NP_001275634.1:p.Tyr546Phe	NC_000005.10:g.150061839T>A	missense_variant	11/21	chr5	150061839	T	A													0.71589	0.71638	FAIL
CSF1R:p.Val279Met	CSF1R	NM_001288705.3:c.835G>A	NP_001275634.1:p.Val279Met	NC_000005.10:g.150077330C>T	missense_variant	5/21	chr5	150077330	C	T	0.002469	6.152e-05	0.02789	0.000211	0.001214	0.0004899	0.00138	9.655e-05	0.03349	0.0001911	0.0005231	0.0008306	0.04632	0.06391	FAIL	Benign	criteria provided, multiple submitters, no conflicts
CSF1R:p.Val32Gly	CSF1R	NM_001288705.3:c.95T>G	NP_001275634.1:p.Val32Gly	NC_000005.10:g.150080979A>C	missense_variant	2/21	chr5	150080979	A	C	0.003383	0.001108	0	0.005841	0.002546	0.0001634	0.003214	0.001013	0	0.005233	0.00445	0.0002071	0.59963	0.40164	FAIL	Benign/Likely benign	criteria provided, multiple submitters, no conflicts
CSF1R:p.Val518Met	CSF1R	NM_001288705.3:c.1552G>A	NP_001275634.1:p.Val518Met	NC_000005.10:g.150068289C>T	missense_variant	10/21	chr5	150068289	C	T	0.0007539	0.01022	0	1.794e-05	0.0004633	3.268e-05	0.003022	0.01066	0	0	0.001112	0	0.49407	0.34134	FAIL	Benign	criteria provided, multiple submitters, no conflicts
CSF3R:c.1286-2A>G	CSF3R	NM_000760.4:c.1286-2A>G		NC_000001.11:g.36469842T>C	splice_acceptor_variant		chr1	36469842	T	C															FAIL
CSF3R:p.Ala119Thr	CSF3R	NM_000760.4:c.355G>A	NP_000751.1:p.Ala119Thr	NC_000001.11:g.36475383C>T	missense_variant	4/17	chr1	36475383	C	T	0.0006335	0.0001846	0	0.001033	0.0002024	0	0.000828	0.0002172	0	0.001294	6.543e-05	0	0.60368	0.39380	FAIL	Uncertain significance	criteria provided, multiple submitters, no conflicts
CSF3R:p.Arg332Gln	CSF3R	NM_000760.4:c.995G>A	NP_000751.1:p.Arg332Gln	NC_000001.11:g.36472240C>T	missense_variant&splice_region_variant	8/17	chr1	36472240	C	T	0	0	0	0	0	0	1.972e-05	0	0	2.94e-05	0	0	0.01401	0.06391	FAIL	Uncertain significance	criteria provided, single submitter
CSF3R:p.Arg343Trp	CSF3R	NM_000760.4:c.1027C>T	NP_000751.1:p.Arg343Trp	NC_000001.11:g.36472110G>A	missense_variant	9/17	chr1	36472110	G	A	3.189e-05	6.177e-05	0	6.164e-05	0	0	4.601e-05	2.415e-05	0	8.82e-05	0	0	0.22523	0.26112	FAIL	Uncertain significance	criteria provided, multiple submitters, no conflicts
CSF3R:p.Arg440Gln	CSF3R	NM_000760.4:c.1319G>A	NP_000751.1:p.Arg440Gln	NC_000001.11:g.36469807C>T	missense_variant	11/17	chr1	36469807	C	T	0.003287	0.0005725	5.438e-05	0.004951	0.004685	3.266e-05	0.004133	0.0007721	0	0.005571	0.008834	0	0.02701	0.13787	FAIL	Benign	criteria provided, multiple submitters, no conflicts
CSF3R:p.Arg698Cys	CSF3R	NM_156039.3:c.2092C>T	NP_724781.1:p.Arg698Cys	NC_000001.11:g.36466857G>A	missense_variant	17/17	chr1	36466857	G	A	0.002188	0.0005016	0	0.004314	0.0007524	6.535e-05	0.002536	0.0008203	0	0.00488	0.0005886	0	0.17018	0.06391	FAIL
CSF3R:p.Asp320Asn	CSF3R	NM_000760.4:c.958G>A	NP_000751.1:p.Asp320Asn	NC_000001.11:g.36472277C>T	missense_variant	8/17	chr1	36472277	C	T	0.01882	0.005049	0.000544	0.02812	0.01437	0.002842	0.02046	0.006275	0.0005803	0.03227	0.01714	0.001864	0.10586	0.17678	FAIL	Benign	criteria provided, multiple submitters, no conflicts
CSF3R:p.Asp510His	CSF3R	NM_000760.4:c.1528G>C	NP_000751.1:p.Asp510His	NC_000001.11:g.36469204C>G	missense_variant	12/17	chr1	36469204	C	G	0.02168	0.1579	5.437e-05	0.013	0.01411	0.008884	0.05263	0.153	0.0001927	0.01317	0.02405	0.009536	0.42032	0.21118	FAIL	Benign	criteria provided, multiple submitters, no conflicts
CSF3R:p.Gln346Arg	CSF3R	NM_000760.4:c.1037A>G	NP_000751.1:p.Gln346Arg	NC_000001.11:g.36472100T>C	missense_variant	9/17	chr1	36472100	T	C	0.006993	0.07889	0	0.001268	0.005149	0.000196	0.02401	0.07927	0	0.001367	0.01309	0.0002068	0.10778	0.06391	FAIL	Benign	criteria provided, multiple submitters, no conflicts
CSF3R:p.Glu145Lys	CSF3R	NM_000760.4:c.433G>A	NP_000751.1:p.Glu145Lys	NC_000001.11:g.36473816C>T	missense_variant	5/17	chr1	36473816	C	T													0.35732	0.71638	FAIL
CSF3R:p.Glu149Asp	CSF3R	NM_000760.4:c.447G>C	NP_000751.1:p.Glu149Asp	NC_000001.11:g.36473802C>G	missense_variant	5/17	chr1	36473802	C	G	0.002935	0.0009845	0	0.004695	0.001619	0.002417	0.002943	0.001085	0	0.004967	0.002159	0.002278	0.09546	0.25850	FAIL	Conflicting classifications of pathogenicity	criteria provided, conflicting classifications
CSF3R:p.Glu405Lys	CSF3R	NM_000760.4:c.1213G>A	NP_000751.1:p.Glu405Lys	NC_000001.11:g.36471505C>T	missense_variant	10/17	chr1	36471505	C	T	0.00532	0.0004307	0	0.006188	0.0006938	0.0001307	0.004671	0.0008441	0	0.005261	0.001113	0.000207	0.34612	0.20493	FAIL	Benign	criteria provided, multiple submitters, no conflicts
CSF3R:p.Gly366Arg	CSF3R	NM_000760.4:c.1096G>A	NP_000751.1:p.Gly366Arg	NC_000001.11:g.36471622C>T	missense_variant	10/17	chr1	36471622	C	T	0.0001432	0	0.00087	0.0001319	2.891e-05	0.0001307	9.857e-05	2.413e-05	0.001157	8.819e-05	0	0.0002071	0.24808	0.13787	FAIL	Uncertain significance	criteria provided, single submitter
CSF3R:p.Gly683Arg	CSF3R	NM_156039.3:c.2047G>A	NP_724781.1:p.Gly683Arg	NC_000001.11:g.36466902C>T	missense_variant	17/17	chr1	36466902	C	T	0.01199	0.1583	0	0.001745	0.00834	0.0002941	0.0443	0.1511	0	0.001955	0.01747	0.0008282	0.04675	0.06391	FAIL
CSF3R:p.Ile125Thr	CSF3R	NM_000760.4:c.374T>C	NP_000751.1:p.Ile125Thr	NC_000001.11:g.36473875A>G	missense_variant	5/17	chr1	36473875	A	G													0.14004	0.06391	FAIL
CSF3R:p.Met696Thr	CSF3R	NM_156039.3:c.2087T>C	NP_724781.1:p.Met696Thr	NC_000001.11:g.36466862A>G	missense_variant	17/17	chr1	36466862	A	G	0.006176	0.001267	0	0.006808	0.003878	0.002713	0.005506	0.0009408	0	0.006615	0.004321	0.002693	0.07475	0.06391	FAIL
CSF3R:p.Pro421ArgfsTer12	CSF3R	NM_000760.4:c.1260del	NP_000751.1:p.Pro421ArgfsTer12	NC_000001.11:g.36471458del	frameshift_variant	10/17	chr1	36471457	GA	G															FAIL
CSF3R:p.Ser214Tyr	CSF3R	NM_000760.4:c.641C>A	NP_000751.1:p.Ser214Tyr	NC_000001.11:g.36473467G>T	missense_variant	6/17	chr1	36473467	G	T													0.69600	0.71638	FAIL
CSF3R:p.Ser469AlafsTer22	CSF3R	NM_000760.4:c.1404del	NP_000751.1:p.Ser469AlafsTer22	NC_000001.11:g.36469728del	frameshift_variant	11/17	chr1	36469721	TG	T	3.98e-06	0	5.437e-05	0	0	0									FAIL	Pathogenic	criteria provided, single submitter
CSF3R:p.Trp477Ter	CSF3R	NM_000760.4:c.1431G>A	NP_000751.1:p.Trp477Ter	NC_000001.11:g.36469695C>T	stop_gained	11/17	chr1	36469695	C	T													0.59354	0.71638	FAIL
CSF3R:p.Val282Val	CSF3R	NM_000760.4:c.846G>T	NP_000751.1:p.Val282%3D	NC_000001.11:g.36472389C>A	splice_region_variant&synonymous_variant	8/17	chr1	36472389	C	A	0.000144	0.0001256	0	0.0002927	0	0	0.0002037	7.238e-05	0	0.0004116	0	0			FAIL	Likely benign	criteria provided, single submitter
CSNK1A1:c.1006+4A>G	CSNK1A1	NM_001892.6:c.1006+4A>G		NC_000005.10:g.149505443T>C	splice_donor_region_variant&intron_variant		chr5	149505443	T	C	0.005219	0.000504	0	0.006369	0.001657	0.002428	0.004055	0.0006514	0	0.005367	0.002488	0.001861			FAIL
CSNK1A1:c.231-6C>T	CSNK1A1	NM_001892.6:c.231-6C>T		NC_000005.10:g.149525177G>A	splice_region_variant&splice_polypyrimidine_tract_variant&intron_variant		chr5	149525177	G	A	0.0005917	0.0002709	0	0.001163	3.543e-05	3.803e-05	0.0006382	0.0001209	0	0.001324	0	0.0002076			FAIL
CSNK1A1:c.358-5del	CSNK1A1	NM_001892.6:c.358-5del		NC_000005.10:g.149520400del	splice_region_variant&splice_polypyrimidine_tract_variant&intron_variant		chr5	149520392	GA	G	8.821e-06	0	0	0	6.896e-05	0	6.615e-06	0	0	1.476e-05	0	0			FAIL
CSNK1A1:p.Glu98Lys	CSNK1A1	NM_001892.6:c.292G>A	NP_001883.4:p.Glu98Lys	NC_000005.10:g.149525110C>T	missense_variant	3/10	chr5	149525110	C	T													0.86479	0.71638	FAIL
CSNK1A1:p.Ile35Met	CSNK1A1	NM_001892.6:c.105C>G	NP_001883.4:p.Ile35Met	NC_000005.10:g.149550860G>C	missense_variant	1/10	chr5	149550860	G	C													0.46203	0.71638	FAIL
CTCF:c.953-1G>A	CTCF	NM_006565.4:c.953-1G>A		NC_000016.10:g.67616744G>A	splice_acceptor_variant		chr16	67616744	G	A															PASS
CTCF:p.Arg342Cys	CTCF	NM_006565.4:c.1024C>T	NP_006556.1:p.Arg342Cys	NC_000016.10:g.67616816C>T	missense_variant	5/12	chr16	67616816	C	T													0.83543	0.71638	FAIL	Conflicting classifications of pathogenicity	criteria provided, conflicting classifications
CTCF:p.Arg603His	CTCF	NM_006565.4:c.1808G>A	NP_006556.1:p.Arg603His	NC_000016.10:g.67629504G>A	missense_variant	10/12	chr16	67629504	G	A	7.968e-06	0	5.443e-05	0	0	3.276e-05	6.584e-06	0	0	1.471e-05	0	0	0.75519	0.71638	FAIL
CTCF:p.Gln180Ter	CTCF	NM_006565.4:c.538C>T	NP_006556.1:p.Gln180Ter	NC_000016.10:g.67611370C>T	stop_gained	3/12	chr16	67611370	C	T													0.64433	0.71638	FAIL
CTCF:p.Glu216Ter	CTCF	NM_006565.4:c.646G>T	NP_006556.1:p.Glu216Ter	NC_000016.10:g.67611478G>T	stop_gained	3/12	chr16	67611478	G	T													0.97109	0.71638	FAIL
CTCF:p.Glu348Lys	CTCF	NM_006565.4:c.1042G>A	NP_006556.1:p.Glu348Lys	NC_000016.10:g.67616834G>A	missense_variant	5/12	chr16	67616834	G	A													0.98054	0.71638	FAIL	Uncertain significance	criteria provided, single submitter
CTCF:p.His322Gln	CTCF	NM_006565.4:c.966C>A	NP_006556.1:p.His322Gln	NC_000016.10:g.67616758C>A	missense_variant	5/12	chr16	67616758	C	A													0.46117	0.71638	FAIL
CTCF:p.Pro552_Val556del	CTCF	NM_006565.4:c.1654_1668del	NP_006556.1:p.Pro552_Val556del	NC_000016.10:g.67628505_67628519del	inframe_deletion	9/12	chr16	67628501	CGTCCCTGCGGCTTTT	C
CTCF:p.Pro628Leu	CTCF	NM_006565.4:c.1883C>T	NP_006556.1:p.Pro628Leu	NC_000016.10:g.67636735C>T	missense_variant	11/12	chr16	67636735	C	T													0.71248	0.71638	FAIL
CTCF:p.Pro643Ser	CTCF	NM_006565.4:c.1927C>T	NP_006556.1:p.Pro643Ser	NC_000016.10:g.67636779C>T	missense_variant	11/12	chr16	67636779	C	T	0.002309	0.0008796	0	0.00452	0.000705	0	0.002941	0.001233	0	0.005397	0.001445	0	0.71248	0.71638	FAIL	Benign/Likely benign	criteria provided, multiple submitters, no conflicts
CTCF:p.Thr204AsnfsTer26	CTCF	NM_006565.4:c.610dup	NP_006556.1:p.Thr204AsnfsTer26	NC_000016.10:g.67611442dup	frameshift_variant	3/12	chr16	67611435	C	CA	0	0	0	0	0	0									FAIL	Pathogenic	criteria provided, multiple submitters, no conflicts
CTCF:p.Tyr392Ter	CTCF	NM_006565.4:c.1176C>G	NP_006556.1:p.Tyr392Ter	NC_000016.10:g.67620786C>G	stop_gained	6/12	chr16	67620786	C	G													0.42530	0.71638	FAIL
CTLA4:c.458-1G>A	CTLA4	NM_005214.5:c.458-1G>A		NC_000002.12:g.203871377G>A	splice_acceptor_variant		chr2	203871377	G	A															PASS
CTLA4:p.Ile128Met	CTLA4	NM_005214.5:c.384C>G	NP_005205.2:p.Ile128Met	NC_000002.12:g.203870860C>G	missense_variant	2/4	chr2	203870860	C	G	8.019e-06	0	0	1.79e-05	0	0							0.24779	0.71638	FAIL	Uncertain significance	criteria provided, single submitter
CTLA4:p.Leu95Phe	CTLA4	NM_005214.5:c.285G>C	NP_005205.2:p.Leu95Phe	NC_000002.12:g.203870761G>C	missense_variant	2/4	chr2	203870761	G	C													0.29229	0.18154	FAIL
CTLA4:p.Ser62Phe	CTLA4	NM_005214.5:c.185C>T	NP_005205.2:p.Ser62Phe	NC_000002.12:g.203870661C>T	missense_variant	2/4	chr2	203870661	C	T													0.30239	0.13787	FAIL
CTLA4:p.Thr124Met	CTLA4	NM_005214.5:c.371C>T	NP_005205.2:p.Thr124Met	NC_000002.12:g.203870847C>T	missense_variant	2/4	chr2	203870847	C	T	1.202e-05	0	0	1.788e-05	0	3.266e-05	1.314e-05	4.827e-05	0	0	0	0	0.16557	0.20778	FAIL	Uncertain significance	criteria provided, multiple submitters, no conflicts
CTNNA1:c.-5-8G>A	CTNNA1	NM_001290310.3:c.-5-8G>A		NC_000005.10:g.138810093G>A	splice_region_variant&splice_polypyrimidine_tract_variant&intron_variant		chr5	138810093	G	A	0.0001074	0	0	0.0002373	0	0	9.198e-05	2.412e-05	0	0.0001911	0	0			FAIL
CTNNA1:p.Ala106Thr	CTNNA1	NM_001903.5:c.316G>A	NP_001894.2:p.Ala106Thr	NC_000005.10:g.138810052G>A	missense_variant	4/18	chr5	138810052	G	A	7.959e-06	0	0	8.8e-06	2.894e-05	0	6.572e-06	0	0	0	6.546e-05	0	0.38968	0.32081	FAIL	Conflicting classifications of pathogenicity	criteria provided, conflicting classifications
CTNNA1:p.Ala179Val	CTNNA1	NM_001903.5:c.536C>T	NP_001894.2:p.Ala179Val	NC_000005.10:g.138812250C>T	missense_variant	5/18	chr5	138812250	C	T	0.00117	0.0003692	0	0.002023	0.0003761	0.0004577	0.00146	0.0002417	0	0.002662	0.00118	0.0002075	0.56879	0.42656	FAIL	Benign/Likely benign	criteria provided, multiple submitters, no conflicts
CTNNA1:p.Ala671Ala	CTNNA1	NM_001903.5:c.2013G>A	NP_001894.2:p.Ala671%3D	NC_000005.10:g.138930475G>A	splice_region_variant&synonymous_variant	15/18	chr5	138930475	G	A	0.002223	0.0006785	5.454e-05	0.003331	0.003076	3.332e-05	0.002655	0.0006274	0	0.003675	0.006543	0			FAIL	Benign/Likely benign	criteria provided, multiple submitters, no conflicts
CTNNA1:p.Gln206His	CTNNA1	NM_001903.5:c.618G>C	NP_001894.2:p.Gln206His	NC_000005.10:g.138824559G>C	missense_variant	6/18	chr5	138824559	G	C	0.004616	0.001107	0	0.005695	0.001677	3.267e-05	0.003975	0.001037	0	0.004394	0.003992	0	0.26827	0.71638	FAIL	Benign/Likely benign	criteria provided, multiple submitters, no conflicts
CTNNA1:p.His270Tyr	CTNNA1	NM_001903.5:c.808C>T	NP_001894.2:p.His270Tyr	NC_000005.10:g.138824749C>T	missense_variant	6/18	chr5	138824749	C	T	2.387e-05	0	0	1.759e-05	0	0	1.971e-05	0	0	4.409e-05	0	0	0.42681	0.71638	FAIL	Uncertain significance	criteria provided, multiple submitters, no conflicts
CTNNA1:p.Lys417Ter	CTNNA1	NM_001903.5:c.1249A>T	NP_001894.2:p.Lys417Ter	NC_000005.10:g.138887595A>T	stop_gained	9/18	chr5	138887595	A	T													0.96006	0.71638	FAIL
CTNNA1:p.Met631Ile	CTNNA1	NM_001903.5:c.1893G>A	NP_001894.2:p.Met631Ile	NC_000005.10:g.138925401G>A	missense_variant	13/18	chr5	138925401	G	A													0.99266	0.71638	FAIL	Uncertain significance	criteria provided, single submitter
CTNNA1:p.Ser615Phe	CTNNA1	NM_001903.5:c.1844C>T	NP_001894.2:p.Ser615Phe	NC_000005.10:g.138925352C>T	missense_variant	13/18	chr5	138925352	C	T													0.86479	0.71638	FAIL
CTNNB1:p.Arg486Cys	CTNNB1	NM_001904.4:c.1456C>T	NP_001895.1:p.Arg486Cys	NC_000003.12:g.41233799C>T	missense_variant	9/15	chr3	41233799	C	T	1.599e-05	0	0.0001087	0	0	6.546e-05							0.56502	0.71638	FAIL	Uncertain significance	criteria provided, single submitter
CTNNB1:p.Arg582Trp	CTNNB1	NM_001904.4:c.1744C>T	NP_001895.1:p.Arg582Trp	NC_000003.12:g.41235784C>T	missense_variant	11/15	chr3	41235784	C	T													0.62089	0.71638	FAIL
CTNNB1:p.Arg587Gln	CTNNB1	NM_001904.4:c.1760G>A	NP_001895.1:p.Arg587Gln	NC_000003.12:g.41235800G>A	missense_variant	11/15	chr3	41235800	G	A													0.99689	0.71638	FAIL	Uncertain significance	criteria provided, single submitter
CTNNB1:p.Asn287Ser	CTNNB1	NM_001904.4:c.860A>G	NP_001895.1:p.Asn287Ser	NC_000003.12:g.41225785A>G	missense_variant	6/15	chr3	41225785	A	G	0.0005653	0.0003691	0	0.001118	8.688e-05	6.533e-05	0.0008538	0.0005548	0	0.001484	0.0002617	0.0002069	0.65621	0.71638	FAIL	Benign/Likely benign	criteria provided, multiple submitters, no conflicts
CTNNB1:p.Asp32Asn	CTNNB1	NM_001904.4:c.94G>A	NP_001895.1:p.Asp32Asn	NC_000003.12:g.41224606G>A	missense_variant	3/15	chr3	41224606	G	A													0.99689	0.71638	FAIL	Pathogenic	criteria provided, single submitter
CTNNB1:p.Asp32Gly	CTNNB1	NM_001904.4:c.95A>G	NP_001895.1:p.Asp32Gly	NC_000003.12:g.41224607A>G	missense_variant	3/15	chr3	41224607	A	G													0.96006	0.71638	FAIL	Pathogenic/Likely pathogenic	no assertion criteria provided
CTNNB1:p.Asp32Tyr	CTNNB1	NM_001904.4:c.94G>T	NP_001895.1:p.Asp32Tyr	NC_000003.12:g.41224606G>T	missense_variant	3/15	chr3	41224606	G	T													0.99689	0.71638	FAIL	Pathogenic/Likely pathogenic; other	no assertion criteria provided
CTNNB1:p.Cys466Tyr	CTNNB1	NM_001904.4:c.1397G>A	NP_001895.1:p.Cys466Tyr	NC_000003.12:g.41233740G>A	missense_variant	9/15	chr3	41233740	G	A													0.99689	0.71638	FAIL
CTNNB1:p.Gly34Arg	CTNNB1	NM_001904.4:c.100G>A	NP_001895.1:p.Gly34Arg	NC_000003.12:g.41224612G>A	missense_variant	3/15	chr3	41224612	G	A													0.99689	0.71638	FAIL	Pathogenic/Likely pathogenic	no assertion criteria provided
CTNNB1:p.Gly34Glu	CTNNB1	NM_001904.4:c.101G>A	NP_001895.1:p.Gly34Glu	NC_000003.12:g.41224613G>A	missense_variant	3/15	chr3	41224613	G	A	3.982e-06	6.155e-05	0	0	0	0							0.99689	0.71638	FAIL	Pathogenic/Likely pathogenic; other	no assertion criteria provided
CTNNB1:p.Gly616Ala	CTNNB1	NM_001904.4:c.1847G>C	NP_001895.1:p.Gly616Ala	NC_000003.12:g.41236392G>C	missense_variant	12/15	chr3	41236392	G	C													0.99689	0.71638	FAIL
CTNNB1:p.His36_Ser45delinsPro	CTNNB1	NM_001904.4:c.107_133del	NP_001895.1:p.His36_Ser45delinsPro	NC_000003.12:g.41224619_41224645del	inframe_deletion	3/15	chr3	41224618	CATTCTGGTGCCACTACCACAGCTCCTT	C
CTNNB1:p.Leu178His	CTNNB1	NM_001904.4:c.533T>A	NP_001895.1:p.Leu178His	NC_000003.12:g.41225371T>A	missense_variant	5/15	chr3	41225371	T	A													0.88732	0.71638	FAIL
CTNNB1:p.Leu498del	CTNNB1	NM_001904.4:c.1491_1493del	NP_001895.1:p.Leu498del	NC_000003.12:g.41233834_41233836del	inframe_deletion	9/15	chr3	41233832	CTCT	C															FAIL
CTNNB1:p.Ser33Cys	CTNNB1	NM_001904.4:c.98C>G	NP_001895.1:p.Ser33Cys	NC_000003.12:g.41224610C>G	missense_variant	3/15	chr3	41224610	C	G													0.86479	0.71638	FAIL	Likely pathogenic; other	no assertion criteria provided
CTNNB1:p.Ser45Phe	CTNNB1	NM_001904.4:c.134C>T	NP_001895.1:p.Ser45Phe	NC_000003.12:g.41224646C>T	missense_variant	3/15	chr3	41224646	C	T													0.86479	0.71638	FAIL	Pathogenic/Likely pathogenic; other	no assertion criteria provided
CTNNB1:p.Tyr30_Ser37del	CTNNB1	NM_001904.4:c.88_111del	NP_001895.1:p.Tyr30_Ser37del	NC_000003.12:g.41224600_41224623del	inframe_deletion	3/15	chr3	41224596	GTCTTACCTGGACTCTGGAATCCAT	G
CTNNB1:p.Tyr709_Arg710del	CTNNB1	NM_001904.4:c.2124_2129del	NP_001895.1:p.Tyr709_Arg710del	NC_000003.12:g.41238063_41238068del	inframe_deletion	14/15	chr3	41238061	GGATATC	G
CUL3:c.2030-1G>T	CUL3	NM_003590.5:c.2030-1G>T		NC_000002.12:g.224478346C>A	splice_acceptor_variant		chr2	224478346	C	A															PASS
CUL3:c.539+1G>A	CUL3	NM_003590.5:c.539+1G>A		NC_000002.12:g.224514611C>T	splice_donor_variant		chr2	224514611	C	T															PASS
CUL3:p.Arg180Ter	CUL3	NM_003590.5:c.538A>T	NP_003581.1:p.Arg180Ter	NC_000002.12:g.224514613T>A	stop_gained&splice_region_variant	4/16	chr2	224514613	T	A													0.73669	0.71638	FAIL
CUL3:p.Asn39LysfsTer9	CUL3	NM_003590.5:c.116_117insA	NP_003581.1:p.Asn39LysfsTer9	NC_000002.12:g.224557811dup	frameshift_variant	2/16	chr2	224557806	A	AT															FAIL
CUL3:p.Gln664Ter	CUL3	NM_003590.5:c.1990C>T	NP_003581.1:p.Gln664Ter	NC_000002.12:g.224481931G>A	stop_gained	14/16	chr2	224481931	G	A													0.75068	0.71638	FAIL
CUL3:p.His67Pro	CUL3	NM_003590.5:c.200A>C	NP_003581.1:p.His67Pro	NC_000002.12:g.224557723T>G	missense_variant	2/16	chr2	224557723	T	G													0.71914	0.71638	FAIL
CUL3:p.Lys694Asn	CUL3	NM_003590.5:c.2082A>T	NP_003581.1:p.Lys694Asn	NC_000002.12:g.224478293T>A	missense_variant	15/16	chr2	224478293	T	A													0.55744	0.71638	FAIL
CUL3:p.Ser319Ala	CUL3	NM_003590.5:c.955T>G	NP_003581.1:p.Ser319Ala	NC_000002.12:g.224506932A>C	missense_variant	7/16	chr2	224506932	A	C													0.62325	0.71638	FAIL
CUL3:p.Thr509Met	CUL3	NM_003590.5:c.1526C>T	NP_003581.1:p.Thr509Met	NC_000002.12:g.224500447G>A	missense_variant	11/16	chr2	224500447	G	A													0.97283	0.71638	FAIL
CUX1:p.Arg441Gln	CUX1	NM_001202544.3:c.1322G>A	NP_001189473.1:p.Arg441Gln	NC_000007.14:g.102273480G>A	missense_variant	14/22	chr7	102273480	G	A	2.403e-05	0	0.0001089	1.774e-05	5.809e-05	0	1.314e-05	4.825e-05	0	0	0	0	0.90643	0.71638
CUX1:p.Arg544Gln	CUX1	NM_001202544.3:c.1631G>A	NP_001189473.1:p.Arg544Gln	NC_000007.14:g.102278064G>A	missense_variant&splice_region_variant	17/22	chr7	102278064	G	A	7.389e-05	6.41e-05	0	0.0001175	6.081e-05	6.757e-05	5.257e-05	4.826e-05	0	8.821e-05	0	0	0.50131	0.71638
CUX1:p.Arg572Trp	CUX1	NM_001202544.3:c.1714C>T	NP_001189473.1:p.Arg572Trp	NC_000007.14:g.102280118C>T	missense_variant&splice_region_variant	18/22	chr7	102280118	C	T	4.854e-05	0	0	6.198e-05	0	0.0001634	5.255e-05	0	0	0.0001176	0	0	0.27621	0.71638
CUX1:p.Leu509Val	CUX1	NM_001202544.3:c.1525C>G	NP_001189473.1:p.Leu509Val	NC_000007.14:g.102277958C>G	missense_variant	17/22	chr7	102277958	C	G	0.005438	0.001182	0	0.007748	0.001461	0.005008	0.00543	0.001571	0	0.008553	0.001965	0.005816	0.32606	0.71638
CUX1:p.Lys530Gln	CUX1	NM_001202544.3:c.1588A>C	NP_001189473.1:p.Lys530Gln	NC_000007.14:g.102278021A>C	missense_variant	17/22	chr7	102278021	A	C	0.005572	0.0008288	0	0.007554	0.002631	0.006051	0.006249	0.001339	0	0.008691	0.01087	0.003953	0.91014	0.71638
CUX1:p.Pro1047Thr	CUX1	NM_181552.4:c.3139C>A	NP_853530.2:p.Pro1047Thr	NC_000007.14:g.102227375C>A	missense_variant	21/24	chr7	102227375	C	A													0.81546	0.71638	FAIL
CXCR4:p.Ile53Leu	CXCR4	NM_003467.3:c.157A>C	NP_003458.1:p.Ile53Leu	NC_000002.12:g.136115771T>G	missense_variant	2/2	chr2	136115771	T	G	0.0005448	0	0	0.000422	0.0006071	0	0.0004336	7.237e-05	0	0.0002645	0.0007196	0	0.57058	0.71638	FAIL
CYLD:p.Arg19Gln	CYLD	NM_001378743.1:c.56G>A	NP_001365672.1:p.Arg19Gln	NC_000016.10:g.50749754G>A	missense_variant	3/19	chr16	50749754	G	A	2.812e-05	0	0	6.189e-05	0	0	2.629e-05	2.414e-05	0.0001922	1.47e-05	0	0	0.79145	0.71638	FAIL
CYLD:p.Gln731Ter	CYLD	NM_001378743.1:c.2191C>T	NP_001365672.1:p.Gln731Ter	NC_000016.10:g.50791640C>T	stop_gained	15/19	chr16	50791640	C	T													0.81546	0.71638	PASS
CYLD:p.Gln905Glu	CYLD	NM_001378743.1:c.2713C>G	NP_001365672.1:p.Gln905Glu	NC_000016.10:g.50796350C>G	missense_variant	19/19	chr16	50796350	C	G													0.81197	0.71638	FAIL
CYLD:p.Gly583Cys	CYLD	NM_001378743.1:c.1747G>T	NP_001365672.1:p.Gly583Cys	NC_000016.10:g.50782387G>T	missense_variant	11/19	chr16	50782387	G	T													0.96905	0.71638	FAIL
CYLD:p.Ile205Thr	CYLD	NM_001378743.1:c.614T>C	NP_001365672.1:p.Ile205Thr	NC_000016.10:g.50751713T>C	missense_variant	4/19	chr16	50751713	T	C													0.64074	0.71638	FAIL
CYLD:p.Leu204Pro	CYLD	NM_001378743.1:c.611T>C	NP_001365672.1:p.Leu204Pro	NC_000016.10:g.50751710T>C	missense_variant	4/19	chr16	50751710	T	C	4.008e-06	0	0	8.829e-06	0	0							0.69690	0.71638	FAIL	Uncertain significance	criteria provided, single submitter
CYLD:p.Pro682Ala	CYLD	NM_001378743.1:c.2044C>G	NP_001365672.1:p.Pro682Ala	NC_000016.10:g.50787788C>G	missense_variant&splice_region_variant	14/19	chr16	50787788	C	G													0.76304	0.71638	FAIL
DAXX:p.Ala103Val	DAXX	NM_001141969.2:c.308C>T	NP_001135441.1:p.Ala103Val	NC_000006.12:g.33321467G>A	missense_variant	3/8	chr6	33321467	G	A	7.173e-05	0.0004316	0	1.766e-05	5.782e-05	0.0002287	0.0001315	0.000459	0	0	0	0.0002077	0.47479	0.36337	FAIL	Uncertain significance	criteria provided, single submitter
DAXX:p.Ala136Val	DAXX	NM_001141969.2:c.407C>T	NP_001135441.1:p.Ala136Val	NC_000006.12:g.33321368G>A	missense_variant	3/8	chr6	33321368	G	A													0.67242	0.71638	FAIL
DAXX:p.Ala486Gly	DAXX	NM_001141969.2:c.1457C>G	NP_001135441.1:p.Ala486Gly	NC_000006.12:g.33320019G>C	missense_variant	5/8	chr6	33320019	G	C	0.008789	0.001485	0.005562	0.008958	0.003688	0.02024	0.00608	0.001375	0.003464	0.008528	0.00452	0.01969	0.20445	0.25055	FAIL	Benign	criteria provided, single submitter
DAXX:p.Arg256His	DAXX	NM_001141969.2:c.767G>A	NP_001135441.1:p.Arg256His	NC_000006.12:g.33321008C>T	missense_variant	3/8	chr6	33321008	C	T	1.196e-05	0	0	1.765e-05	2.892e-05	0							0.56581	0.71638	FAIL
DAXX:p.Arg260His	DAXX	NM_001141969.2:c.779G>A	NP_001135441.1:p.Arg260His	NC_000006.12:g.33320996C>T	missense_variant	3/8	chr6	33320996	C	T	1.992e-05	0	0	1.765e-05	2.892e-05	6.533e-05							0.32983	0.28882	FAIL
DAXX:p.Arg299Ter	DAXX	NM_001141969.2:c.895C>T	NP_001135441.1:p.Arg299Ter	NC_000006.12:g.33320880G>A	stop_gained	3/8	chr6	33320880	G	A	3.987e-06	0	0	8.835e-06	0	0							0.41783	0.32453	FAIL
DAXX:p.Asn504Ter	DAXX	NM_001141969.2:c.1510_1511del	NP_001135441.1:p.Asn504Ter	NC_000006.12:g.33319809_33319810del	frameshift_variant	6/8	chr6	33319808	ATT	A															FAIL
DAXX:p.Gln471Glu	DAXX	NM_001141969.2:c.1411C>G	NP_001135441.1:p.Gln471Glu	NC_000006.12:g.33320065G>C	missense_variant	5/8	chr6	33320065	G	C	4.06e-06	0	0	0	0	3.285e-05							0.39440	0.25242	FAIL
DAXX:p.Glu457del	DAXX	NM_001141969.2:c.1353_1355del	NP_001135441.1:p.Glu457del	NC_000006.12:g.33320135_33320137del	inframe_deletion	5/8	chr6	33320120	TTCC	T	0.000326	0.0004993	0.002208	0.0002099	8.809e-05	3.299e-05	0.0002434	0.0003383	0.001541	0.0001324	0.0003277	0			FAIL
DAXX:p.Glu553Lys	DAXX	NM_001141969.2:c.1657G>A	NP_001135441.1:p.Glu553Lys	NC_000006.12:g.33319663C>T	missense_variant	6/8	chr6	33319663	C	T	0.0005169	0.0003076	0	0.0007384	0	3.266e-05	0.0005393	0.000169	0	0.0008383	0	0	0.27770	0.17040	FAIL
DAXX:p.Leu666Val	DAXX	NM_001141969.2:c.1996C>G	NP_001135441.1:p.Leu666Val	NC_000006.12:g.33319164G>C	missense_variant	7/8	chr6	33319164	G	C													0.26056	0.13787	FAIL
DAXX:p.Lys636Asn	DAXX	NM_001141969.2:c.1908G>C	NP_001135441.1:p.Lys636Asn	NC_000006.12:g.33319412C>G	missense_variant	6/8	chr6	33319412	C	G													0.24141	0.22263	FAIL
DAXX:p.Ser534Ter	DAXX	NM_001141969.2:c.1601C>G	NP_001135441.1:p.Ser534Ter	NC_000006.12:g.33319719G>C	stop_gained	6/8	chr6	33319719	G	C													0.11446	0.06391	FAIL
DAXX:p.Ser625Cys	DAXX	NM_001141969.2:c.1874C>G	NP_001135441.1:p.Ser625Cys	NC_000006.12:g.33319446G>C	missense_variant	6/8	chr6	33319446	G	C													0.30836	0.15269	FAIL
DCUN1D1:p.Asn197Ser	DCUN1D1	NM_020640.4:c.590A>G	NP_065691.2:p.Asn197Ser	NC_000003.12:g.182947563T>C	missense_variant	5/7	chr3	182947563	T	C	1.258e-05	0	0.00017	0	0	0	6.569e-06	0	0.0001923	0	0	0	0.69776	0.71638	FAIL
DCUN1D1:p.Glu128Lys	DCUN1D1	NM_020640.4:c.382G>A	NP_065691.2:p.Glu128Lys	NC_000003.12:g.182963888C>T	missense_variant	3/7	chr3	182963888	C	T													0.81546	0.71638	FAIL
DDR2:p.Arg260Trp	DDR2	NM_006182.4:c.778C>T	NP_006173.2:p.Arg260Trp	NC_000001.11:g.162759902C>T	missense_variant	8/18	chr1	162759902	C	T	4.379e-05	0	0	6.167e-05	2.891e-05	6.533e-05	5.259e-05	0	0	0.0001029	6.549e-05	0	0.36329	0.71638	FAIL	Uncertain significance	criteria provided, multiple submitters, no conflicts
DDR2:p.Arg714Leu	DDR2	NM_006182.4:c.2141_2142inv	NP_006173.2:p.Arg714Leu	NC_000001.11:g.162776228_162776229inv	missense_variant	16/18	chr1	162776228	GA	TC
DDR2:p.Asn686Ser	DDR2	NM_006182.4:c.2057A>G	NP_006173.2:p.Asn686Ser	NC_000001.11:g.162776144A>G	missense_variant	16/18	chr1	162776144	A	G	5.177e-05	0	0	8.807e-05	0	0	7.889e-05	2.414e-05	0	0.0001176	0	0	0.71533	0.71638	FAIL	Uncertain significance	criteria provided, multiple submitters, no conflicts
DDR2:p.Glu483Lys	DDR2	NM_006182.4:c.1447G>A	NP_006173.2:p.Glu483Lys	NC_000001.11:g.162770455G>A	missense_variant	12/18	chr1	162770455	G	A	3.979e-06	0	0	0	2.893e-05	0	0	0	0	0	0	0	0.96818	0.71638	FAIL
DDR2:p.Glu670Lys	DDR2	NM_006182.4:c.2008G>A	NP_006173.2:p.Glu670Lys	NC_000001.11:g.162775803G>A	missense_variant	15/18	chr1	162775803	G	A	1.593e-05	6.152e-05	0	8.817e-06	5.783e-05	0	2.632e-05	7.254e-05	0	1.47e-05	0	0	0.65909	0.71638	FAIL
DDR2:p.Leu847Phe	DDR2	NM_006182.4:c.2539C>T	NP_006173.2:p.Leu847Phe	NC_000001.11:g.162780217C>T	missense_variant	18/18	chr1	162780217	C	T													0.46431	0.71638	FAIL
DDR2:p.Met609Ile	DDR2	NM_006182.4:c.1827G>A	NP_006173.2:p.Met609Ile	NC_000001.11:g.162773567G>A	missense_variant	14/18	chr1	162773567	G	A													0.73090	0.71638	FAIL
DDR2:p.Pro476Ser	DDR2	NM_006182.4:c.1426C>T	NP_006173.2:p.Pro476Ser	NC_000001.11:g.162770434C>T	missense_variant	12/18	chr1	162770434	C	T													0.79870	0.71638	FAIL
DDR2:p.Pro492Ser	DDR2	NM_006182.4:c.1474C>T	NP_006173.2:p.Pro492Ser	NC_000001.11:g.162770482C>T	missense_variant	12/18	chr1	162770482	C	T	9.155e-05	0	0	0.0001673	8.679e-05	3.266e-05	7.233e-05	0	0	8.819e-05	0.0003279	0	0.79870	0.71638	FAIL	Conflicting classifications of pathogenicity	criteria provided, conflicting classifications
DDR2:p.Pro840His	DDR2	NM_006182.4:c.2519C>A	NP_006173.2:p.Pro840His	NC_000001.11:g.162780197C>A	missense_variant	18/18	chr1	162780197	C	A													0.70886	0.71638	FAIL
DDR2:p.Thr782Ile	DDR2	NM_006182.4:c.2345C>T	NP_006173.2:p.Thr782Ile	NC_000001.11:g.162778641C>T	missense_variant	17/18	chr1	162778641	C	T													0.63731	0.71638	FAIL
DDR2:p.Trp129Ter	DDR2	NM_006182.4:c.386G>A	NP_006173.2:p.Trp129Ter	NC_000001.11:g.162754824G>A	stop_gained	5/18	chr1	162754824	G	A													0.98075	0.71638	FAIL
DDX41:c.138+5G>T	DDX41	NM_016222.4:c.138+5G>T		NC_000005.10:g.177516720C>A	splice_donor_5th_base_variant&intron_variant		chr5	177516720	C	A	0.0001363	0	0	0.0003019	0	0	7.881e-05	2.411e-05	0	0.000147	0	0			FAIL	Uncertain significance	criteria provided, multiple submitters, no conflicts
DDX41:c.139-3C>T	DDX41	NM_016222.4:c.139-3C>T		NC_000005.10:g.177516450G>A	splice_region_variant&splice_polypyrimidine_tract_variant&intron_variant		chr5	177516450	G	A															FAIL
DDX41:c.139-4T>G	DDX41	NM_016222.4:c.139-4T>G		NC_000005.10:g.177516451A>C	splice_region_variant&splice_polypyrimidine_tract_variant&intron_variant		chr5	177516451	A	C	0.002613	6.162e-05	0	0.001421	0.002111	0.008983	0.001511	0.0002413	0.0001925	0.001559	0.001832	0.007651			FAIL	Benign	criteria provided, multiple submitters, no conflicts
DDX41:p.Ala225Thr	DDX41	NM_016222.4:c.673G>A	NP_057306.2:p.Ala225Thr	NC_000005.10:g.177515041C>T	missense_variant	8/17	chr5	177515041	C	T	7.956e-06	0	0	1.759e-05	0	0							0.84183	0.71638	FAIL	Uncertain significance	criteria provided, single submitter
DDX41:p.Ala532Thr	DDX41	NM_016222.4:c.1594G>A	NP_057306.2:p.Ala532Thr	NC_000005.10:g.177512349C>T	missense_variant	15/17	chr5	177512349	C	T	7.961e-06	6.153e-05	5.439e-05	0	0	0	6.573e-06	0	0	0	0	0	0.84631	0.71638	FAIL
DDX41:p.Arg323His	DDX41	NM_016222.4:c.968G>A	NP_057306.2:p.Arg323His	NC_000005.10:g.177513815C>T	missense_variant	10/17	chr5	177513815	C	T	3.985e-06	0	0	0	0	0							0.85341	0.71638	FAIL	Likely pathogenic	criteria provided, single submitter
DDX41:p.Asp220Asn	DDX41	NM_016222.4:c.658G>A	NP_057306.2:p.Asp220Asn	NC_000005.10:g.177515056C>T	missense_variant	8/17	chr5	177515056	C	T													0.84183	0.71638	FAIL
DDX41:p.Gly67Arg	DDX41	NM_016222.4:c.199G>C	NP_057306.2:p.Gly67Arg	NC_000005.10:g.177516387C>G	missense_variant	3/17	chr5	177516387	C	G	7.955e-06	0	0	1.759e-05	0	0	1.971e-05	0	0	4.41e-05	0	0	0.54000	0.71638	FAIL	Uncertain significance	criteria provided, multiple submitters, no conflicts
DDX41:p.Ile180Val	DDX41	NM_016222.4:c.538A>G	NP_057306.2:p.Ile180Val	NC_000005.10:g.177515718T>C	missense_variant	6/17	chr5	177515718	T	C	8.82e-05	0	0	7.16e-05	0.000318	3.266e-05	3.943e-05	0	0	7.349e-05	0	0	0.55728	0.71638	FAIL	Uncertain significance	criteria provided, multiple submitters, no conflicts
DDX41:p.Lys248Asn	DDX41	NM_016222.4:c.744G>T	NP_057306.2:p.Lys248Asn	NC_000005.10:g.177514970C>A	missense_variant	8/17	chr5	177514970	C	A													0.22664	0.40164	FAIL
DDX41:p.Met155Ile	DDX41	NM_016222.4:c.465G>A	NP_057306.2:p.Met155Ile	NC_000005.10:g.177515791C>T	missense_variant	6/17	chr5	177515791	C	T	0.000223	6.153e-05	0	0.0003968	0.0002602	0	0.0002956	7.236e-05	0	0.0005438	0.0001308	0	0.80737	0.71638	FAIL	Uncertain significance	criteria provided, multiple submitters, no conflicts
DDX41:p.Pro561Ser	DDX41	NM_016222.4:c.1681C>T	NP_057306.2:p.Pro561Ser	NC_000005.10:g.177512147G>A	missense_variant	16/17	chr5	177512147	G	A													0.98323	0.71638	FAIL
DDX41:p.Thr472Ile	DDX41	NM_016222.4:c.1415C>T	NP_057306.2:p.Thr472Ile	NC_000005.10:g.177512630G>A	missense_variant	14/17	chr5	177512630	G	A													0.98578	0.71638	FAIL	Uncertain significance	criteria provided, multiple submitters, no conflicts
DDX41:p.Val303Met	DDX41	NM_016222.4:c.907G>A	NP_057306.2:p.Val303Met	NC_000005.10:g.177514729C>T	missense_variant	9/17	chr5	177514729	C	T	9.258e-05	6.308e-05	0	0.0001704	2.898e-05	0	8.54e-05	4.824e-05	0	0.0001617	0	0	0.79528	0.71638	FAIL	Uncertain significance	criteria provided, multiple submitters, no conflicts
DHX15:c.1335+2T>C	DHX15	NM_001358.3:c.1335+2T>C		NC_000004.12:g.24542938A>G	splice_donor_variant		chr4	24542938	A	G															PASS
DHX15:p.Ala776Thr	DHX15	NM_001358.3:c.2326G>A	NP_001349.2:p.Ala776Thr	NC_000004.12:g.24527986C>T	missense_variant	14/14	chr4	24527986	C	T							6.571e-06	0	0	1.47e-05	0	0	0.81546	0.71638	FAIL
DHX15:p.Arg126Ter	DHX15	NM_001358.3:c.376C>T	NP_001349.2:p.Arg126Ter	NC_000004.12:g.24576374G>A	stop_gained	2/14	chr4	24576374	G	A													0.97042	0.71638	FAIL
DHX15:p.Arg782Cys	DHX15	NM_001358.3:c.2344C>T	NP_001349.2:p.Arg782Cys	NC_000004.12:g.24527968G>A	missense_variant	14/14	chr4	24527968	G	A	3.979e-06	6.154e-05	0	0	0	0							0.97623	0.71638	FAIL
DHX15:p.Glu326Asp	DHX15	NM_001358.3:c.978A>T	NP_001349.2:p.Glu326Asp	NC_000004.12:g.24554827T>A	missense_variant	5/14	chr4	24554827	T	A													0.33717	0.71638	FAIL
DHX15:p.Gly16Ser	DHX15	NM_001358.3:c.46G>A	NP_001349.2:p.Gly16Ser	NC_000004.12:g.24584348C>T	missense_variant	1/14	chr4	24584348	C	T	0.0002498	0	0	0.000357	2.913e-05	0.0004275	0.0001839	2.411e-05	0	0.0003234	6.542e-05	0.0006203	0.54467	0.71638	FAIL
DHX15:p.His263Asp	DHX15	NM_001358.3:c.787C>G	NP_001349.2:p.His263Asp	NC_000004.12:g.24556325G>C	missense_variant	4/14	chr4	24556325	G	C													0.83913	0.71638	FAIL
DHX15:p.Lys18GlufsTer17	DHX15	NM_001358.3:c.50_51insA	NP_001349.2:p.Lys18GlufsTer17	NC_000004.12:g.24584345dup	frameshift_variant	1/14	chr4	24584343	C	CT															FAIL
DHX15:p.Pro403Ser	DHX15	NM_001358.3:c.1207C>T	NP_001349.2:p.Pro403Ser	NC_000004.12:g.24548896G>A	missense_variant	6/14	chr4	24548896	G	A	3.981e-06	0	0	8.799e-06	0	0							0.79870	0.71638	FAIL
DICER1:p.Arg1607Trp	DICER1	NM_177438.3:c.4819C>T	NP_803187.1:p.Arg1607Trp	NC_000014.9:g.95096101G>A	missense_variant	23/27	chr14	95096101	G	A	0.0001551	6.152e-05	0.0002175	0.0001584	0.0004626	0	0.0001643	2.414e-05	0.0001922	7.351e-05	0.001113	0	0.14780	0.13787	FAIL	Conflicting classifications of pathogenicity	criteria provided, conflicting classifications
DICER1:p.Arg490Cys	DICER1	NM_177438.3:c.1468C>T	NP_803187.1:p.Arg490Cys	NC_000014.9:g.95117663G>A	missense_variant	9/27	chr14	95117663	G	A	3.183e-05	6.154e-05	5.437e-05	1.76e-05	2.891e-05	9.8e-05	4.603e-05	2.415e-05	0	5.881e-05	6.556e-05	0.0002072	0.87144	0.71638	FAIL	Conflicting classifications of pathogenicity	criteria provided, conflicting classifications
DICER1:p.Asp417Asn	DICER1	NM_177438.3:c.1249G>A	NP_803187.1:p.Asp417Asn	NC_000014.9:g.95124323C>T	missense_variant	8/27	chr14	95124323	C	T	3.98e-06	6.153e-05	0	0	0	0							0.78620	0.71638	FAIL	Uncertain significance	criteria provided, single submitter
DICER1:p.Cys877Tyr	DICER1	NM_177438.3:c.2630G>A	NP_803187.1:p.Cys877Tyr	NC_000014.9:g.95107900C>T	missense_variant	16/27	chr14	95107900	C	T													0.84631	0.71638	FAIL
DICER1:p.Gln7Arg	DICER1	NM_177438.3:c.20A>G	NP_803187.1:p.Gln7Arg	NC_000014.9:g.95133439T>C	missense_variant	2/27	chr14	95133439	T	C	0.001693	0.0001848	0	0.002716	0.001075	0.001936	0.001675	0.000193	0	0.003234	0.0007203	0.001656	0.39753	0.42656	FAIL	Conflicting classifications of pathogenicity	criteria provided, conflicting classifications
DICER1:p.Glu1667Asp	DICER1	NM_177438.3:c.5001A>C	NP_803187.1:p.Glu1667Asp	NC_000014.9:g.95095919T>G	missense_variant	23/27	chr14	95095919	T	G													0.13706	0.33325	FAIL
DICER1:p.Glu1705Lys	DICER1	NM_177438.3:c.5113G>A	NP_803187.1:p.Glu1705Lys	NC_000014.9:g.95094139C>T	missense_variant	24/27	chr14	95094139	C	T													0.80519	0.71638	FAIL	Pathogenic	reviewed by expert panel
DICER1:p.Glu399Gln	DICER1	NM_177438.3:c.1195G>C	NP_803187.1:p.Glu399Gln	NC_000014.9:g.95124377C>G	missense_variant	8/27	chr14	95124377	C	G													0.78620	0.71638	FAIL	Uncertain significance	criteria provided, multiple submitters, no conflicts
DICER1:p.Glu503Gln	DICER1	NM_177438.3:c.1507G>C	NP_803187.1:p.Glu503Gln	NC_000014.9:g.95117624C>G	missense_variant&splice_region_variant	9/27	chr14	95117624	C	G													0.84631	0.71638	FAIL	Uncertain significance	criteria provided, single submitter
DICER1:p.Glu901Lys	DICER1	NM_177438.3:c.2701G>A	NP_803187.1:p.Glu901Lys	NC_000014.9:g.95107711C>T	missense_variant	17/27	chr14	95107711	C	T													0.84631	0.71638	FAIL
DICER1:p.Gly1295Val	DICER1	NM_177438.3:c.3884G>T	NP_803187.1:p.Gly1295Val	NC_000014.9:g.95103512C>A	missense_variant	21/27	chr14	95103512	C	A													0.85623	0.71638	FAIL
DICER1:p.Gly323Arg	DICER1	NM_177438.3:c.967G>A	NP_803187.1:p.Gly323Arg	NC_000014.9:g.95124605C>T	missense_variant	8/27	chr14	95124605	C	T													0.78620	0.71638	FAIL	Uncertain significance	criteria provided, multiple submitters, no conflicts
DICER1:p.Gly93Glu	DICER1	NM_177438.3:c.278G>A	NP_803187.1:p.Gly93Glu	NC_000014.9:g.95132544C>T	missense_variant	3/27	chr14	95132544	C	T	3.579e-05	0	0	7.034e-05	0	0	1.972e-05	0	0	4.411e-05	0	0	0.49982	0.39380	FAIL	Conflicting classifications of pathogenicity	criteria provided, conflicting classifications
DICER1:p.His1755Arg	DICER1	NM_177438.3:c.5264A>G	NP_803187.1:p.His1755Arg	NC_000014.9:g.95093988T>C	missense_variant	24/27	chr14	95093988	T	C													0.82153	0.71638	FAIL
DICER1:p.His482Arg	DICER1	NM_177438.3:c.1445A>G	NP_803187.1:p.His482Arg	NC_000014.9:g.95117686T>C	missense_variant	9/27	chr14	95117686	T	C	7.957e-06	0	0	8.798e-06	2.892e-05	0							0.86947	0.71638	FAIL	Uncertain significance	criteria provided, multiple submitters, no conflicts
DICER1:p.Met24Val	DICER1	NM_177438.3:c.70A>G	NP_803187.1:p.Met24Val	NC_000014.9:g.95133389T>C	missense_variant	2/27	chr14	95133389	T	C							1.314e-05	2.414e-05	0	1.47e-05	0	0	0.81761	0.71638	FAIL	Conflicting classifications of pathogenicity	criteria provided, conflicting classifications
DICER1:p.Met494Ile	DICER1	NM_177438.3:c.1482G>A	NP_803187.1:p.Met494Ile	NC_000014.9:g.95117649C>T	missense_variant	9/27	chr14	95117649	C	T	3.979e-06	0	0	0	0	3.267e-05							0.70282	0.71638	FAIL	Uncertain significance	criteria provided, multiple submitters, no conflicts
DICER1:p.Pro1729Ser	DICER1	NM_177438.3:c.5185C>T	NP_803187.1:p.Pro1729Ser	NC_000014.9:g.95094067G>A	missense_variant	24/27	chr14	95094067	G	A													0.97064	0.71638	FAIL
DICER1:p.Pro556Ser	DICER1	NM_177438.3:c.1666C>T	NP_803187.1:p.Pro556Ser	NC_000014.9:g.95116539G>A	missense_variant	10/27	chr14	95116539	G	A													0.99056	0.71638	FAIL	Uncertain significance	criteria provided, single submitter
DICER1:p.Ser1160Tyr	DICER1	NM_177438.3:c.3479C>A	NP_803187.1:p.Ser1160Tyr	NC_000014.9:g.95103917G>T	missense_variant	21/27	chr14	95103917	G	T	4.377e-05	0	0.0005981	0	0	0	4.6e-05	0	0.001348	0	0	0	0.77000	0.71638	FAIL	Conflicting classifications of pathogenicity	criteria provided, conflicting classifications
DICER1:p.Ser1618Leu	DICER1	NM_177438.3:c.4853C>T	NP_803187.1:p.Ser1618Leu	NC_000014.9:g.95096067G>A	missense_variant	23/27	chr14	95096067	G	A	2.387e-05	0	0.0003262	0	0	0	6.57e-06	0	0.0001921	0	0	0	0.51757	0.35670	FAIL	Uncertain significance	criteria provided, multiple submitters, no conflicts
DICER1:p.Ser1631Ala	DICER1	NM_177438.3:c.4891T>G	NP_803187.1:p.Ser1631Ala	NC_000014.9:g.95096029A>C	missense_variant	23/27	chr14	95096029	A	C	0.001651	0.0002461	0	0.003352	5.782e-05	0	0.001215	0.0003377	0	0.002337	0.0001962	0	0.10014	0.15269	FAIL	Benign/Likely benign	criteria provided, multiple submitters, no conflicts
DICER1:p.Ser911ThrfsTer5	DICER1	NM_177438.3:c.2732_2754del	NP_803187.1:p.Ser911ThrfsTer5	NC_000014.9:g.95107660_95107682del	frameshift_variant	17/27	chr14	95107657	GTGTTTCTTTTGTATACTTTGTAC	G
DICER1:p.Thr1264Met	DICER1	NM_177438.3:c.3791C>T	NP_803187.1:p.Thr1264Met	NC_000014.9:g.95103605G>A	missense_variant	21/27	chr14	95103605	G	A	2.388e-05	0.0001845	0	2.641e-05	0	0	9.857e-05	0.000193	0	0.0001029	0	0	0.45067	0.71638	FAIL	Conflicting classifications of pathogenicity	criteria provided, conflicting classifications
DICER1:p.Thr578Ser	DICER1	NM_177438.3:c.1733C>G	NP_803187.1:p.Thr578Ser	NC_000014.9:g.95116472G>C	missense_variant	10/27	chr14	95116472	G	C							1.315e-05	4.83e-05	0	0	0	0	0.99056	0.71638	FAIL	Uncertain significance	criteria provided, multiple submitters, no conflicts
DICER1:p.Thr918Ser	DICER1	NM_177438.3:c.2752A>T	NP_803187.1:p.Thr918Ser	NC_000014.9:g.95107660T>A	missense_variant	17/27	chr14	95107660	T	A	2.387e-05	0	0	5.28e-05	0	0	1.314e-05	0	0	2.94e-05	0	0	0.51533	0.71638	FAIL	Conflicting classifications of pathogenicity	criteria provided, conflicting classifications
DICER1:p.Tyr637Ter	DICER1	NM_177438.3:c.1911C>G	NP_803187.1:p.Tyr637Ter	NC_000014.9:g.95113221G>C	stop_gained	12/27	chr14	95113221	G	C													0.46329	0.71638	FAIL	Pathogenic	criteria provided, single submitter
DIS3:p.Arg210His	DIS3	NM_014953.5:c.629G>A	NP_055768.3:p.Arg210His	NC_000013.11:g.72777445C>T	missense_variant	4/21	chr13	72777445	C	T	7.161e-05	6.153e-05	0	8.797e-05	5.786e-05	0	7.231e-05	9.656e-05	0	8.821e-05	0	0	0.75593	0.71638	FAIL
DIS3:p.Arg407Thr	DIS3	NM_014953.5:c.1220G>C	NP_055768.3:p.Arg407Thr	NC_000013.11:g.72773703C>G	missense_variant	8/21	chr13	72773703	C	G													0.33110	0.71638	FAIL
DIS3:p.Asp143Gly	DIS3	NM_014953.5:c.428A>G	NP_055768.3:p.Asp143Gly	NC_000013.11:g.72778339T>C	missense_variant	3/21	chr13	72778339	T	C	3.586e-05	0	0	1.762e-05	0	0	1.314e-05	0	0	1.47e-05	0	0	0.86831	0.71638	FAIL
DIS3:p.Asp438Asn	DIS3	NM_014953.5:c.1312G>A	NP_055768.3:p.Asp438Asn	NC_000013.11:g.72772767C>T	missense_variant	9/21	chr13	72772767	C	T	0.01051	0.002588	0	0.01563	0.006908	0.007719	0.009459	0.003187	0	0.01524	0.007795	0.007864	0.79517	0.71638	FAIL
DIS3:p.Asp488Asn	DIS3	NM_014953.5:c.1462G>A	NP_055768.3:p.Asp488Asn	NC_000013.11:g.72772200C>T	missense_variant	10/21	chr13	72772200	C	T													0.84430	0.71638	FAIL
DIS3:p.Cys476Tyr	DIS3	NM_014953.5:c.1427G>A	NP_055768.3:p.Cys476Tyr	NC_000013.11:g.72772235C>T	missense_variant	10/21	chr13	72772235	C	T	1.197e-05	0	0	2.642e-05	0	0							0.84430	0.71638	FAIL
DIS3:p.Glu325Ter	DIS3	NM_014953.5:c.973G>T	NP_055768.3:p.Glu325Ter	NC_000013.11:g.72775225C>A	stop_gained	6/21	chr13	72775225	C	A													0.52835	0.71638	FAIL
DIS3:p.Glu876Lys	DIS3	NM_014953.5:c.2626G>A	NP_055768.3:p.Glu876Lys	NC_000013.11:g.72761407C>T	missense_variant	19/21	chr13	72761407	C	T							6.575e-06	0	0	1.47e-05	0	0	0.69271	0.71638	FAIL
DIS3:p.Lys465Arg	DIS3	NM_014953.5:c.1394A>G	NP_055768.3:p.Lys465Arg	NC_000013.11:g.72772268T>C	missense_variant	10/21	chr13	72772268	T	C	0.001457	0.0003085	0	0.002889	0.0003514	0	0.00161	0.0004583	0	0.003072	0.0003926	0	0.41344	0.71638	FAIL	Benign/Likely benign	criteria provided, multiple submitters, no conflicts
DIS3:p.Met163AsnfsTer15	DIS3	NM_014953.5:c.487_488insA	NP_055768.3:p.Met163AsnfsTer15	NC_000013.11:g.72778286dup	frameshift_variant	3/21	chr13	72778279	A	AT	0.0003105	0.0003078	0.0007614	0.0002905	0.0004629	0.000196	0.0003093	0.0003387	0.0003857	0.0001618	0.00131	0			FAIL
DIS3:p.Pro453Ala	DIS3	NM_014953.5:c.1357C>G	NP_055768.3:p.Pro453Ala	NC_000013.11:g.72772722G>C	missense_variant	9/21	chr13	72772722	G	C													0.96693	0.71638	FAIL
DIS3:p.Pro635Ser	DIS3	NM_014953.5:c.1903C>T	NP_055768.3:p.Pro635Ser	NC_000013.11:g.72766039G>A	missense_variant	15/21	chr13	72766039	G	A	0.01399	0.003167	0.0001638	0.01428	0.008788	0.02788	0.01154	0.003016	0.000578	0.01504	0.01054	0.02511	0.74096	0.71638	FAIL
DIS3:p.Pro734Leu	DIS3	NM_014953.5:c.2201C>T	NP_055768.3:p.Pro734Leu	NC_000013.11:g.72762064G>A	missense_variant	17/21	chr13	72762064	G	A													0.68494	0.71638	FAIL
DIS3:p.Ser243Cys	DIS3	NM_014953.5:c.728C>G	NP_055768.3:p.Ser243Cys	NC_000013.11:g.72776019G>C	missense_variant	5/21	chr13	72776019	G	C													0.59010	0.71638	FAIL
DIS3:p.Ter959GlnextTer14	DIS3	NM_014953.5:c.2875T>C	NP_055768.3:p.Ter959GlnextTer14	NC_000013.11:g.72759797A>G	stop_lost	21/21	chr13	72759797	A	G	0.001383	0.000247	0	0.00245	0.0007029	0.0008706	0.001624	0.0006037	0	0.002928	0.0007207	0.0004141	0.58699	0.71638	FAIL	Likely benign	criteria provided, single submitter
DIS3:p.Thr732Pro	DIS3	NM_014953.5:c.2194A>C	NP_055768.3:p.Thr732Pro	NC_000013.11:g.72762071T>G	missense_variant	17/21	chr13	72762071	T	G													0.23950	0.18845	FAIL
DNAJB1:p.Arg294Trp	DNAJB1	NM_006145.3:c.880C>T	NP_006136.1:p.Arg294Trp	NC_000019.10:g.14516083G>A	missense_variant	3/3	chr19	14516083	G	A	0.0003466	6.154e-05	0	0.000616	0.0004655	0	0.0002564	9.657e-05	0	0.0004263	0.000262	0	0.36897	0.71638	FAIL	Uncertain significance	criteria provided, single submitter
DNAJB1:p.Arg295Gln	DNAJB1	NM_006145.3:c.884G>A	NP_006136.1:p.Arg295Gln	NC_000019.10:g.14516079C>T	missense_variant	3/3	chr19	14516079	C	T	3.982e-05	0	0	5.279e-05	0	0.0001307	3.286e-05	9.658e-05	0	1.47e-05	0	0	0.53638	0.37556	FAIL
DNAJB1:p.Asp253del	DNAJB1	NM_006145.3:c.758_760del	NP_006136.1:p.Asp253del	NC_000019.10:g.14516500_14516502del	inframe_deletion	2/3	chr19	14516497	ACAT	A															FAIL
DNAJB1:p.Glu319Ter	DNAJB1	NM_006145.3:c.955G>T	NP_006136.1:p.Glu319Ter	NC_000019.10:g.14516008C>A	stop_gained	3/3	chr19	14516008	C	A													0.33410	0.32276	FAIL
DNAJB1:p.Met293Ile	DNAJB1	NM_006145.3:c.879G>T	NP_006136.1:p.Met293Ile	NC_000019.10:g.14516084C>A	missense_variant	3/3	chr19	14516084	C	A													0.41335	0.71638	FAIL
DNAJB1:p.Ser16Leu	DNAJB1	NM_006145.3:c.47C>T	NP_006136.1:p.Ser16Leu	NC_000019.10:g.14518303G>A	missense_variant	1/3	chr19	14518303	G	A													0.72889	0.71638	FAIL
DNMT1:p.Arg136Cys	DNMT1	NM_001130823.3:c.406C>T	NP_001124295.1:p.Arg136Cys	NC_000019.10:g.10180389G>A	missense_variant	4/41	chr19	10180389	G	A	0.0002507	0.0001846	0	0.0004571	8.673e-05	3.266e-05	0.000263	0.0001932	0	0.000441	0.0001313	0	0.24171	0.13787	FAIL	Conflicting classifications of pathogenicity	criteria provided, conflicting classifications
DNMT1:p.Arg69His	DNMT1	NM_001130823.3:c.206G>A	NP_001124295.1:p.Arg69His	NC_000019.10:g.10180797C>T	missense_variant	3/41	chr19	10180797	C	T	0.01015	0.001543	0.0001631	0.01226	0.002632	0.002548	0.009356	0.002003	0.0005774	0.01278	0.003017	0.003736	0.20527	0.34826	FAIL	Benign	criteria provided, multiple submitters, no conflicts
DNMT1:p.Arg746His	DNMT1	NM_001130823.3:c.2237G>A	NP_001124295.1:p.Arg746His	NC_000019.10:g.10151426C>T	missense_variant	24/41	chr19	10151426	C	T													0.60208	0.71638	FAIL
DNMT1:p.Glu1626Lys	DNMT1	NM_001130823.3:c.4876G>A	NP_001124295.1:p.Glu1626Lys	NC_000019.10:g.10133690C>T	missense_variant	41/41	chr19	10133690	C	T	0.000222	0	0	5.362e-05	0	0	0.0001051	0	0	1.47e-05	0	0	0.15858	0.27010	FAIL	Conflicting classifications of pathogenicity	criteria provided, conflicting classifications
DNMT1:p.Glu276Lys	DNMT1	NM_001130823.3:c.826G>A	NP_001124295.1:p.Glu276Lys	NC_000019.10:g.10166663C>T	missense_variant	11/41	chr19	10166663	C	T													0.46753	0.21986	FAIL
DNMT1:p.Glu290Lys	DNMT1	NM_001130823.3:c.868G>A	NP_001124295.1:p.Glu290Lys	NC_000019.10:g.10166621C>T	missense_variant	11/41	chr19	10166621	C	T	0.0002028	0	0	2.637e-05	0	0	0.0001051	0	0	1.47e-05	0	0	0.05374	0.06391	FAIL	Conflicting classifications of pathogenicity	criteria provided, conflicting classifications
DNMT1:p.Gly681Arg	DNMT1	NM_001130823.3:c.2041G>A	NP_001124295.1:p.Gly681Arg	NC_000019.10:g.10151826C>T	missense_variant	23/41	chr19	10151826	C	T													0.82435	0.71638	FAIL
DNMT1:p.Gly77Asp	DNMT1	NM_001130823.3:c.230G>A	NP_001124295.1:p.Gly77Asp	NC_000019.10:g.10180565C>T	missense_variant	4/41	chr19	10180565	C	T													0.48988	0.71638	FAIL
DNMT1:p.His1476Gln	DNMT1	NM_001130823.3:c.4428T>G	NP_001124295.1:p.His1476Gln	NC_000019.10:g.10137146A>C	missense_variant	37/41	chr19	10137146	A	C	0.002453	0.0007937	0	0.002408	0.002491	0.0001347	0.002491	0.000555	0	0.003263	0.00301	0.0002076	0.03759	0.17678	FAIL	Benign/Likely benign	criteria provided, multiple submitters, no conflicts
DNMT1:p.His97Arg	DNMT1	NM_001130823.3:c.290A>G	NP_001124295.1:p.His97Arg	NC_000019.10:g.10180505T>C	missense_variant	4/41	chr19	10180505	T	C	0.02447	0.00283	0.2107	0.0002373	0.05675	0.004801	0.01195	0.002509	0.1978	0.0002793	0.03947	0.00766	0.14025	0.21734	FAIL	Benign	criteria provided, multiple submitters, no conflicts
DNMT1:p.Ile327Met	DNMT1	NM_001130823.3:c.981T>G	NP_001124295.1:p.Ile327Met	NC_000019.10:g.10162694A>C	missense_variant	13/41	chr19	10162694	A	C	0.0004733	0	0	0.0006066	0	0	0.0003752	2.416e-05	0	0.0005002	0	0	0.02117	0.06391	FAIL	Benign/Likely benign	criteria provided, multiple submitters, no conflicts
DNMT1:p.Leu61Ser	DNMT1	NM_001130823.3:c.182T>C	NP_001124295.1:p.Leu61Ser	NC_000019.10:g.10180821A>G	missense_variant	3/41	chr19	10180821	A	G													0.65438	0.71638	FAIL
DNMT1:p.Lys297Arg	DNMT1	NM_001130823.3:c.890A>G	NP_001124295.1:p.Lys297Arg	NC_000019.10:g.10166599T>C	missense_variant&splice_region_variant	11/41	chr19	10166599	T	C	0.0001272	0	0	0.000167	0.0002602	6.533e-05	4.599e-05	0	0	7.349e-05	6.553e-05	0	0.08249	0.21524	FAIL	Conflicting classifications of pathogenicity	criteria provided, conflicting classifications
DNMT1:p.Pro1408Ser	DNMT1	NM_001130823.3:c.4222C>T	NP_001124295.1:p.Pro1408Ser	NC_000019.10:g.10137903G>A	missense_variant	36/41	chr19	10137903	G	A													0.83751	0.71638	FAIL	Uncertain significance	criteria provided, single submitter
DNMT1:p.Pro234Ala	DNMT1	NM_001130823.3:c.700C>G	NP_001124295.1:p.Pro234Ala	NC_000019.10:g.10173158G>C	missense_variant	9/41	chr19	10173158	G	C													0.23190	0.19563	FAIL
DNMT1:p.Ser1050Asn	DNMT1	NM_001130823.3:c.3149G>A	NP_001124295.1:p.Ser1050Asn	NC_000019.10:g.10142188C>T	missense_variant	30/41	chr19	10142188	C	T													0.37087	0.27205	FAIL
DNMT1:p.Ser1375Leu	DNMT1	NM_001130823.3:c.4124C>T	NP_001124295.1:p.Ser1375Leu	NC_000019.10:g.10138001G>A	missense_variant	36/41	chr19	10138001	G	A	8.176e-06	0	0	9.056e-06	2.938e-05	0	1.314e-05	2.412e-05	0	0	0	0.0002074	0.70597	0.71638	FAIL
DNMT1:p.Thr796Met	DNMT1	NM_001130823.3:c.2387C>T	NP_001124295.1:p.Thr796Met	NC_000019.10:g.10149652G>A	missense_variant	26/41	chr19	10149652	G	A	4.786e-05	6.18e-05	0	8.825e-05	0	3.267e-05	4.601e-05	0	0	0.0001029	0	0	0.98857	0.71638	FAIL	Conflicting classifications of pathogenicity	criteria provided, conflicting classifications
DNMT1:p.Trp480Leu	DNMT1	NM_001130823.3:c.1439G>T	NP_001124295.1:p.Trp480Leu	NC_000019.10:g.10155906C>A	missense_variant	19/41	chr19	10155906	C	A													0.80315	0.71638	FAIL
DNMT1:p.Val120Leu	DNMT1	NM_001130823.3:c.358G>C	NP_001124295.1:p.Val120Leu	NC_000019.10:g.10180437C>G	missense_variant	4/41	chr19	10180437	C	G	0.006267	0.0001845	0.06948	0.0004923	0.0001156	0.000294	0.002734	4.825e-05	0.05466	0.0004556	0.0005247	0	0.22900	0.06391	FAIL	Benign	criteria provided, multiple submitters, no conflicts
DNMT1:p.Val972Met	DNMT1	NM_001130823.3:c.2914G>A	NP_001124295.1:p.Val972Met	NC_000019.10:g.10143968C>T	missense_variant	29/41	chr19	10143968	C	T	0.0001036	0.000123	0	0.00015	8.673e-05	0.0001307	8.545e-05	9.654e-05	0	0.0001029	6.55e-05	0	0.24215	0.22533	FAIL	Conflicting classifications of pathogenicity	criteria provided, conflicting classifications
DNMT3A:c.1668-1G>A	DNMT3A	NM_022552.5:c.1668-1G>A		NC_000002.12:g.25244339C>T	splice_acceptor_variant		chr2	25244339	C	T							1.315e-05	0	0	1.47e-05	6.557e-05	0			PASS	not provided	no classification provided
DNMT3A:c.2082+3A>G	DNMT3A	NM_022552.5:c.2082+3A>G		NC_000002.12:g.25241559T>C	splice_donor_region_variant&intron_variant		chr2	25241559	T	C	1.204e-05	6.177e-05	0	8.874e-06	0	0	1.972e-05	0	0	4.411e-05	0	0			FAIL
DNMT3A:c.2173+2T>A	DNMT3A	NM_022552.5:c.2173+2T>A		NC_000002.12:g.25240638A>T	splice_donor_variant		chr2	25240638	A	T							0	0	0	0	0	0			PASS
DNMT3A:c.2479-1G>T	DNMT3A	NM_022552.5:c.2479-1G>T		NC_000002.12:g.25235826C>A	splice_acceptor_variant		chr2	25235826	C	A															PASS
DNMT3A:c.2598-2A>G	DNMT3A	NM_022552.5:c.2598-2A>G		NC_000002.12:g.25234422T>C	splice_acceptor_variant		chr2	25234422	T	C	4.017e-06	0	0	0	0	3.313e-05	0	0	0	0	0	0			PASS
DNMT3A:p.Ala79Ser	DNMT3A	NM_022552.5:c.235G>T	NP_072046.2:p.Ala79Ser	NC_000002.12:g.25282654C>A	missense_variant	4/23	chr2	25282654	C	A													0.43412	0.71638
DNMT3A:p.Arg326Cys	DNMT3A	NM_022552.5:c.976C>T	NP_072046.2:p.Arg326Cys	NC_000002.12:g.25247629G>A	missense_variant	8/23	chr2	25247629	G	A	3.978e-05	6.152e-05	0.0001087	5.278e-05	0	0	3.292e-05	4.843e-05	0	0	0	0	0.61820	0.71638	FAIL	Uncertain significance	criteria provided, single submitter
DNMT3A:p.Arg635Trp	DNMT3A	NM_022552.5:c.1903C>T	NP_072046.2:p.Arg635Trp	NC_000002.12:g.25243931G>A	missense_variant	16/23	chr2	25243931	G	A	6.351e-05	0.0002253	8.642e-05	8.191e-05	4.036e-05	4.381e-05	3.286e-05	9.655e-05	0	0	0	0.0002071	0.50714	0.71638	FAIL	Conflicting classifications of pathogenicity	criteria provided, conflicting classifications
DNMT3A:p.Arg882Cys	DNMT3A	NM_022552.5:c.2644C>T	NP_072046.2:p.Arg882Cys	NC_000002.12:g.25234374G>A	missense_variant	23/23	chr2	25234374	G	A	0.0001234	0.0001847	0.0002176	0.0001232	2.899e-05	6.542e-05	0.0001578	0.0001449	0	0.0002207	0	0	0.99325	0.71638	FAIL	Pathogenic	criteria provided, multiple submitters, no conflicts
DNMT3A:p.Arg882His	DNMT3A	NM_022552.5:c.2645G>A	NP_072046.2:p.Arg882His	NC_000002.12:g.25234373C>T	missense_variant	23/23	chr2	25234373	C	T	0.0002191	0.0006164	0.0005443	0.0001585	0	0.000229	0.0003686	0.0005077	0.0001928	0.0004416	6.554e-05	0.0004142	0.86082	0.71638	FAIL	Conflicting classifications of pathogenicity	criteria provided, conflicting classifications
DNMT3A:p.Asp811Gly	DNMT3A	NM_022552.5:c.2432A>G	NP_072046.2:p.Asp811Gly	NC_000002.12:g.25236982T>C	missense_variant	21/23	chr2	25236982	T	C													0.83944	0.71638	PASS
DNMT3A:p.Glu30Ala	DNMT3A	NM_022552.5:c.89A>C	NP_072046.2:p.Glu30Ala	NC_000002.12:g.25300227T>G	missense_variant	3/23	chr2	25300227	T	G	0.003261	0.0001859	0	0.002915	0.001449	0.0002616	0.00326	0.0006275	0	0.002911	0.001572	0	0.59294	0.71638		Benign/Likely benign	criteria provided, multiple submitters, no conflicts
DNMT3A:p.Glu854GlyfsTer21	DNMT3A	NM_022552.5:c.2561_2579del	NP_072046.2:p.Glu854GlyfsTer21	NC_000002.12:g.25235728_25235746del	frameshift_variant	22/23	chr2	25235724	CCATAAGATGTCCTCTTTCT	C
DNMT3A:p.Gly332Arg	DNMT3A	NM_022552.5:c.994G>A	NP_072046.2:p.Gly332Arg	NC_000002.12:g.25247611C>T	missense_variant	8/23	chr2	25247611	C	T	1.194e-05	6.152e-05	0	8.807e-06	0	3.266e-05	0	0	0	0	0	0	0.84594	0.71638	FAIL	Conflicting classifications of pathogenicity	criteria provided, conflicting classifications
DNMT3A:p.Gly706Glu	DNMT3A	NM_022552.5:c.2117G>A	NP_072046.2:p.Gly706Glu	NC_000002.12:g.25240696C>T	missense_variant	18/23	chr2	25240696	C	T	7.954e-06	6.152e-05	0	8.792e-06	0	0							0.85420	0.71638	FAIL
DNMT3A:p.Gly728Asp	DNMT3A	NM_022552.5:c.2183G>A	NP_072046.2:p.Gly728Asp	NC_000002.12:g.25240441C>T	missense_variant	19/23	chr2	25240441	C	T													0.86479	0.71638	FAIL
DNMT3A:p.Leu373ArgfsTer34	DNMT3A	NM_022552.5:c.1118del	NP_072046.2:p.Leu373ArgfsTer34	NC_000002.12:g.25247055del	frameshift_variant	9/23	chr2	25247054	CA	C															FAIL
DNMT3A:p.Phe794Leu	DNMT3A	NM_022552.5:c.2382C>A	NP_072046.2:p.Phe794Leu	NC_000002.12:g.25239156G>T	missense_variant	20/23	chr2	25239156	G	T													0.75010	0.71638	FAIL
DNMT3A:p.Pro904Leu	DNMT3A	NM_022552.5:c.2711C>T	NP_072046.2:p.Pro904Leu	NC_000002.12:g.25234307G>A	missense_variant	23/23	chr2	25234307	G	A	3.584e-05	0	0	7.042e-05	0	3.27e-05	5.26e-05	0	0	8.822e-05	0	0	0.99325	0.71638	FAIL	Pathogenic/Likely pathogenic	criteria provided, multiple submitters, no conflicts
DNMT3A:p.Val510Ile	DNMT3A	NM_022552.5:c.1528G>A	NP_072046.2:p.Val510Ile	NC_000002.12:g.25245279C>T	missense_variant	13/23	chr2	25245279	C	T	5.198e-05	6.197e-05	0.0004904	1.771e-05	0	3.281e-05	3.286e-05	4.827e-05	0.0001928	2.94e-05	0	0	0.17917	0.21118	FAIL	Uncertain significance	criteria provided, single submitter
DNMT3B:p.Ala384Thr	DNMT3B	NM_006892.4:c.1150G>A	NP_008823.1:p.Ala384Thr	NC_000020.11:g.32795432G>A	missense_variant	11/23	chr20	32795432	G	A	0.009033	0.001845	5.437e-05	0.0119	0.009337	0.003463	0.009529	0.001834	0	0.01261	0.01696	0.002697	0.17389	0.06391	FAIL	Benign	criteria provided, multiple submitters, no conflicts
DNMT3B:p.Ala513Val	DNMT3B	NM_006892.4:c.1538C>T	NP_008823.1:p.Ala513Val	NC_000020.11:g.32798507C>T	missense_variant	15/23	chr20	32798507	C	T	0.0002153	0.0001234	0.0003808	0.0003797	0	0	0.0002168	0.0001206	0.000963	0.0003087	6.54e-05	0	0.62848	0.71638	FAIL	Uncertain significance	criteria provided, single submitter
DNMT3B:p.Arg104Gln	DNMT3B	NM_006892.4:c.311G>A	NP_008823.1:p.Arg104Gln	NC_000020.11:g.32786506G>A	missense_variant	5/23	chr20	32786506	G	A	3.983e-06	0	5.44e-05	0	0	0	1.971e-05	0	0	1.47e-05	0.0001309	0	0.33318	0.71638	FAIL	Uncertain significance	criteria provided, single submitter
DNMT3B:p.Arg299Gln	DNMT3B	NM_006892.4:c.896G>A	NP_008823.1:p.Arg299Gln	NC_000020.11:g.32791683G>A	missense_variant	8/23	chr20	32791683	G	A													0.65478	0.71638	FAIL
DNMT3B:p.Arg382Cys	DNMT3B	NM_006892.4:c.1144C>T	NP_008823.1:p.Arg382Cys	NC_000020.11:g.32795426C>T	missense_variant	11/23	chr20	32795426	C	T	0.0005569	0.000123	0	0.0009501	0.0003758	0.0004573	0.0006769	0.0002173	0	0.001044	0.001441	0	0.33592	0.71638	FAIL	Uncertain significance	criteria provided, multiple submitters, no conflicts
DNMT3B:p.Arg531Cys	DNMT3B	NM_006892.4:c.1591C>T	NP_008823.1:p.Arg531Cys	NC_000020.11:g.32798560C>T	missense_variant	15/23	chr20	32798560	C	T	0.0001196	0	0	0.0002209	8.678e-05	6.533e-05	0.0001314	2.411e-05	0	0.0002352	0.0001308	0.0002069	0.11501	0.19925	FAIL	Uncertain significance	criteria provided, multiple submitters, no conflicts
DNMT3B:p.Asp752Tyr	DNMT3B	NM_006892.4:c.2254G>T	NP_008823.1:p.Asp752Tyr	NC_000020.11:g.32805360G>T	missense_variant	21/23	chr20	32805360	G	T													0.93244	0.71638	FAIL
DNMT3B:p.Cys482Tyr	DNMT3B	NM_006892.4:c.1445G>A	NP_008823.1:p.Cys482Tyr	NC_000020.11:g.32797254G>A	missense_variant	14/23	chr20	32797254	G	A													0.96773	0.71638	FAIL
DNMT3B:p.Glu638Gln	DNMT3B	NM_006892.4:c.1912G>C	NP_008823.1:p.Glu638Gln	NC_000020.11:g.32800841G>C	missense_variant	18/23	chr20	32800841	G	C													0.88044	0.71638	FAIL
DNMT3B:p.Gly76Arg	DNMT3B	NM_006892.4:c.226G>A	NP_008823.1:p.Gly76Arg	NC_000020.11:g.32784779G>A	missense_variant	4/23	chr20	32784779	G	A	1.193e-05	0	0	8.794e-06	5.782e-05	0	2.631e-05	0	0.0001926	4.411e-05	0	0	0.46304	0.20232	FAIL	Uncertain significance	criteria provided, single submitter
DNMT3B:p.Leu454AlafsTer11	DNMT3B	NM_006892.4:c.1359dup	NP_008823.1:p.Leu454AlafsTer11	NC_000020.11:g.32796851dup	frameshift_variant	13/23	chr20	32796844	A	AG	3.977e-06	0	0	8.794e-06	0	0									FAIL
DNMT3B:p.Ser163Arg	DNMT3B	NM_006892.4:c.489C>G	NP_008823.1:p.Ser163Arg	NC_000020.11:g.32787286C>G	missense_variant	6/23	chr20	32787286	C	G							6.568e-06	0	0	1.47e-05	0	0	0.22930	0.33123	FAIL
DNMT3B:p.Ser51Thr	DNMT3B	NM_006892.4:c.151T>A	NP_008823.1:p.Ser51Thr	NC_000020.11:g.32781361T>A	missense_variant	3/23	chr20	32781361	T	A													0.49310	0.39380	FAIL
DNMT3B:p.Thr291Ile	DNMT3B	NM_006892.4:c.872C>T	NP_008823.1:p.Thr291Ile	NC_000020.11:g.32791659C>T	missense_variant	8/23	chr20	32791659	C	T													0.78957	0.31427	FAIL
DNMT3B:p.Val704Ile	DNMT3B	NM_006892.4:c.2110G>A	NP_008823.1:p.Val704Ile	NC_000020.11:g.32801391G>A	missense_variant	19/23	chr20	32801391	G	A	7.953e-06	0	5.437e-05	0	2.891e-05	0							0.69081	0.71638	FAIL
DOT1L:p.Ala1016Thr	DOT1L	NM_032482.3:c.3046G>A	NP_115871.1:p.Ala1016Thr	NC_000019.10:g.2222215G>A	missense_variant	24/28	chr19	2222215	G	A	2.424e-05	0	0	8.953e-06	2.899e-05	0.0001308	6.569e-06	2.413e-05	0	0	0	0	0.00980	0.06391	FAIL
DOT1L:p.Ala1411Thr	DOT1L	NM_032482.3:c.4231G>A	NP_115871.1:p.Ala1411Thr	NC_000019.10:g.2226752G>A	missense_variant	27/28	chr19	2226752	G	A	5.317e-06	0	0	0	0	4.596e-05	6.567e-06	0	0.0001922	0	0	0	0.11043	0.17040	FAIL
DOT1L:p.Ala854Thr	DOT1L	NM_032482.3:c.2560G>A	NP_115871.1:p.Ala854Thr	NC_000019.10:g.2217787G>A	missense_variant	22/28	chr19	2217787	G	A	0.0008903	0.0005446	0	0.001678	9.142e-05	3.514e-05	0.0006177	0.0002895	0	0.001044	6.547e-05	0	0.19868	0.06391	FAIL	Likely benign	criteria provided, single submitter
DOT1L:p.Arg424Gln	DOT1L	NM_032482.3:c.1271G>A	NP_115871.1:p.Arg424Gln	NC_000019.10:g.2210775G>A	missense_variant	14/28	chr19	2210775	G	A	1.206e-05	0	0	8.877e-06	0	6.537e-05	1.971e-05	0	0	2.94e-05	6.541e-05	0	0.68600	0.71638	FAIL
DOT1L:p.Arg981His	DOT1L	NM_032482.3:c.2942G>A	NP_115871.1:p.Arg981His	NC_000019.10:g.2222111G>A	missense_variant	24/28	chr19	2222111	G	A	2.014e-05	0	0	0	0.0001449	0	6.573e-06	0	0	0	6.544e-05	0	0.74775	0.71638	FAIL	Uncertain significance	criteria provided, single submitter
DOT1L:p.Asn418Ser	DOT1L	NM_032482.3:c.1253A>G	NP_115871.1:p.Asn418Ser	NC_000019.10:g.2210757A>G	missense_variant	14/28	chr19	2210757	A	G													0.25552	0.30379	FAIL
DOT1L:p.Asp1401Glu	DOT1L	NM_032482.3:c.4203C>G	NP_115871.1:p.Asp1401Glu	NC_000019.10:g.2226724C>G	missense_variant	27/28	chr19	2226724	C	G	2.118e-05	8.042e-05	0	1.151e-05	0	8.754e-05	6.568e-06	0	0	1.47e-05	0	0	0.10649	0.29300	FAIL
DOT1L:p.Cys637Phe	DOT1L	NM_032482.3:c.1910G>T	NP_115871.1:p.Cys637Phe	NC_000019.10:g.2214583G>T	missense_variant	19/28	chr19	2214583	G	T													0.94175	0.71638	FAIL
DOT1L:p.Gly1392Ser	DOT1L	NM_032482.3:c.4174G>A	NP_115871.1:p.Gly1392Ser	NC_000019.10:g.2226695G>A	missense_variant	27/28	chr19	2226695	G	A	0.0003128	0	0	0.0005109	0	0	0.0004861	2.411e-05	0	0.0009114	6.541e-05	0	0.05611	0.06391	FAIL	Likely benign	criteria provided, single submitter
DOT1L:p.Gly1443Cys	DOT1L	NM_032482.3:c.4327G>T	NP_115871.1:p.Gly1443Cys	NC_000019.10:g.2226848G>T	missense_variant	27/28	chr19	2226848	G	T	0.03805	0.008239	0	0.06091	0.02278	0.009059	0.03621	0.009818	0.0007695	0.05711	0.03351	0.008271	0.37580	0.33378	FAIL
DOT1L:p.Gly1453Ser	DOT1L	NM_032482.3:c.4357G>A	NP_115871.1:p.Gly1453Ser	NC_000019.10:g.2226878G>A	missense_variant	27/28	chr19	2226878	G	A	0.00342	0.057	0	0.0001461	0.00394	7.471e-05	0.0139	0.04809	0	0.0003238	0.005307	0	0.35170	0.20493	FAIL	Benign	criteria provided, single submitter
DOT1L:p.Leu1379Met	DOT1L	NM_032482.3:c.4135C>A	NP_115871.1:p.Leu1379Met	NC_000019.10:g.2226656C>A	missense_variant	27/28	chr19	2226656	C	A	0.0128	0.002894	6.614e-05	0.01733	0.009977	0.007971	0.0111	0.002701	0.0001923	0.01615	0.01367	0.008271	0.16400	0.19461	FAIL
DOT1L:p.Leu1485Phe	DOT1L	NM_032482.3:c.4453C>T	NP_115871.1:p.Leu1485Phe	NC_000019.10:g.2226974C>T	missense_variant	27/28	chr19	2226974	C	T													0.52216	0.71638	FAIL
DOT1L:p.Lys1167ArgfsTer6	DOT1L	NM_032482.3:c.3500del	NP_115871.1:p.Lys1167ArgfsTer6	NC_000019.10:g.2223390del	frameshift_variant	25/28	chr19	2223388	CA	C															FAIL
DOT1L:p.Pro1111Leu	DOT1L	NM_032482.3:c.3332C>T	NP_115871.1:p.Pro1111Leu	NC_000019.10:g.2222501C>T	missense_variant	24/28	chr19	2222501	C	T	5.582e-05	0	0	9.26e-05	3.105e-05	0	3.284e-05	0	0	7.348e-05	0	0	0.64517	0.34210	FAIL
DOT1L:p.Ser1173Gly	DOT1L	NM_032482.3:c.3517A>G	NP_115871.1:p.Ser1173Gly	NC_000019.10:g.2223407A>G	missense_variant	25/28	chr19	2223407	A	G							6.579e-06	0	0	0	0	0	0.25350	0.42656	FAIL
DOT1L:p.Ser1369Asn	DOT1L	NM_032482.3:c.4106G>A	NP_115871.1:p.Ser1369Asn	NC_000019.10:g.2226627G>A	missense_variant	27/28	chr19	2226627	G	A	4.713e-06	0	0	0	0	0							0.21890	0.38300	FAIL
DOT1L:p.Ser705Thr	DOT1L	NM_032482.3:c.2114G>C	NP_115871.1:p.Ser705Thr	NC_000019.10:g.2216471G>C	missense_variant	20/28	chr19	2216471	G	C							6.568e-06	0	0	1.47e-05	0	0	0.56935	0.71638	FAIL
DOT1L:p.Tyr194Cys	DOT1L	NM_032482.3:c.581A>G	NP_115871.1:p.Tyr194Cys	NC_000019.10:g.2193776A>G	missense_variant	6/28	chr19	2193776	A	G													0.74668	0.71638	FAIL
DOT1L:p.Tyr58Ter	DOT1L	NM_032482.3:c.174del	NP_115871.1:p.Tyr58Ter	NC_000019.10:g.2185903del	frameshift_variant	3/28	chr19	2185902	AC	A															FAIL
E2F3:p.Ala401Ser	E2F3	NM_001949.5:c.1201G>T	NP_001940.1:p.Ala401Ser	NC_000006.12:g.20490233G>T	missense_variant	7/7	chr6	20490233	G	T	0.001027	0.0003077	0	0.002085	0.0002028	0	0.001617	0.0006519	0	0.002734	0.000262	0	0.32629	0.71638	FAIL	Likely benign	criteria provided, single submitter
E2F3:p.Asp199Asn	E2F3	NM_001949.5:c.595G>A	NP_001940.1:p.Asp199Asn	NC_000006.12:g.20481295G>A	missense_variant	3/7	chr6	20481295	G	A													0.99689	0.71638	FAIL
E2F3:p.Asp379Tyr	E2F3	NM_001949.5:c.1135G>T	NP_001940.1:p.Asp379Tyr	NC_000006.12:g.20488248G>T	missense_variant&splice_region_variant	6/7	chr6	20488248	G	T													0.69203	0.71638	PASS
E2F3:p.Asp389Asn	E2F3	NM_001949.5:c.1165G>A	NP_001940.1:p.Asp389Asn	NC_000006.12:g.20490197G>A	missense_variant	7/7	chr6	20490197	G	A	0.007285	0.002281	5.441e-05	0.01085	0.007047	0.001971	0.007562	0.002029	0.0001925	0.01233	0.005439	0.002283	0.68081	0.71638	FAIL	Benign	criteria provided, multiple submitters, no conflicts
E2F3:p.Asp452Gly	E2F3	NM_001949.5:c.1355A>G	NP_001940.1:p.Asp452Gly	NC_000006.12:g.20490387A>G	missense_variant	7/7	chr6	20490387	A	G													0.77065	0.71638	FAIL
E2F3:p.Gly443Cys	E2F3	NM_001949.5:c.1327G>T	NP_001940.1:p.Gly443Cys	NC_000006.12:g.20490359G>T	missense_variant	7/7	chr6	20490359	G	T													0.99689	0.71638	FAIL
E2F3:p.His229Arg	E2F3	NM_001949.5:c.686A>G	NP_001940.1:p.His229Arg	NC_000006.12:g.20481386A>G	missense_variant	3/7	chr6	20481386	A	G	3.984e-06	0	0	8.814e-06	0	0	6.573e-06	0	0	1.47e-05	0	0	0.96006	0.71638	FAIL
E2F3:p.Pro116Leu	E2F3	NM_001949.5:c.347C>T	NP_001940.1:p.Pro116Leu	NC_000006.12:g.20402579C>T	missense_variant	1/7	chr6	20402579	C	T	0.001259	0.02375	0	7.534e-05	0.002141	0	0.00629	0.02149	0	0.0001472	0.003077	0	0.26211	0.71638	FAIL	Benign	criteria provided, single submitter
E2F3:p.Val79Ile	E2F3	NM_001949.5:c.235G>A	NP_001940.1:p.Val79Ile	NC_000006.12:g.20402467G>A	missense_variant	1/7	chr6	20402467	G	A	7.243e-05	6.871e-05	0	0	0.0004673	0	5.947e-05	9.698e-05	0	5.898e-05	6.58e-05	0	0.09426	0.06391	FAIL
EED:c.552+1G>A	EED	NM_003797.5:c.552+1G>A		NC_000011.10:g.86256513G>A	splice_donor_variant		chr11	86256513	G	A															PASS
EED:p.Ala327Ser	EED	NM_003797.5:c.979G>T	NP_003788.2:p.Ala327Ser	NC_000011.10:g.86276992G>T	missense_variant	10/12	chr11	86276992	G	T							6.575e-06	0	0	1.471e-05	0	0	0.96898	0.71638	FAIL
EED:p.Asn146Ser	EED	NM_003797.5:c.437A>G	NP_003788.2:p.Asn146Ser	NC_000011.10:g.86256397A>G	missense_variant	5/12	chr11	86256397	A	G													0.78835	0.71638	FAIL
EED:p.Asp212Val	EED	NM_003797.5:c.635A>T	NP_003788.2:p.Asp212Val	NC_000011.10:g.86264172A>T	missense_variant&splice_region_variant	7/12	chr11	86264172	A	T													0.93691	0.71638	FAIL
EED:p.Asp303Asn	EED	NM_003797.5:c.907G>A	NP_003788.2:p.Asp303Asn	NC_000011.10:g.86268502G>A	missense_variant	9/12	chr11	86268502	G	A													0.98135	0.71638	FAIL
EED:p.Leu260Arg	EED	NM_003797.5:c.779T>G	NP_003788.2:p.Leu260Arg	NC_000011.10:g.86266135T>G	missense_variant	8/12	chr11	86266135	T	G													0.84516	0.71638	FAIL
EED:p.Thr50Pro	EED	NM_003797.5:c.148A>C	NP_003788.2:p.Thr50Pro	NC_000011.10:g.86250329A>C	missense_variant	2/12	chr11	86250329	A	C	0.0003197	0	0	0.0005313	6.465e-05	0	0.0003746	0.0001207	0	0.0006321	6.55e-05	0	0.50886	0.71638	FAIL	Likely benign	criteria provided, multiple submitters, no conflicts
EGFL7:c.571+1G>A	EGFL7	NM_016215.5:c.571+1G>A		NC_000009.12:g.136670331G>A	splice_donor_variant		chr9	136670331	G	A															PASS
EGFL7:p.Arg112Gln	EGFL7	NM_016215.5:c.335G>A	NP_057299.1:p.Arg112Gln	NC_000009.12:g.136669935G>A	missense_variant	7/11	chr9	136669935	G	A	0.003819	0.00147	0.0001142	0.006615	0.002319	0.001689	0.004178	0.00135	0	0.007011	0.005168	0.002274	0.27811	0.31451	FAIL	Benign/Likely benign	criteria provided, multiple submitters, no conflicts
EGFL7:p.Asp38Tyr	EGFL7	NM_016215.5:c.112G>T	NP_057299.1:p.Asp38Tyr	NC_000009.12:g.136668588G>T	missense_variant	5/11	chr9	136668588	G	T	1.621e-05	0	0	2.677e-05	0	0	6.573e-06	0	0	1.47e-05	0	0	0.35061	0.21956	FAIL
EGFL7:p.His22Tyr	EGFL7	NM_016215.5:c.64C>T	NP_057299.1:p.His22Tyr	NC_000009.12:g.136668346C>T	missense_variant	4/11	chr9	136668346	C	T	0.0001712	6.676e-05	0	0.0003727	0	0	0.0001183	9.65e-05	0	0.0002059	0	0	0.39870	0.21560	FAIL	Uncertain significance	criteria provided, single submitter
EGFL7:p.Lys271Arg	EGFL7	NM_016215.5:c.812A>G	NP_057299.1:p.Lys271Arg	NC_000009.12:g.136672276A>G	missense_variant	11/11	chr9	136672276	A	G	4.016e-06	0	0	8.963e-06	0	0	1.315e-05	0	0	2.942e-05	0	0	0.51389	0.32937	FAIL
EGFR:c.628+2T>C	EGFR	NM_005228.5:c.628+2T>C		NC_000007.14:g.55151364T>C	splice_donor_variant		chr7	55151364	T	C															PASS
EGFR:c.747+6A>G	EGFR	NM_005228.5:c.747+6A>G		NC_000007.14:g.55152670A>G	splice_donor_region_variant&intron_variant		chr7	55152670	A	G	4.012e-05	0	0	7.126e-05	0	0	3.944e-05	0	0	5.881e-05	0	0			FAIL	Uncertain significance	criteria provided, single submitter
EGFR:p.Ala127Thr	EGFR	NM_005228.5:c.379G>A	NP_005219.2:p.Ala127Thr	NC_000007.14:g.55143443G>A	missense_variant	3/28	chr7	55143443	G	A	5.169e-05	0	0	9.67e-05	0	3.266e-05	1.971e-05	2.413e-05	0	2.94e-05	0	0	0.09284	0.06391	FAIL	Uncertain significance	criteria provided, single submitter
EGFR:p.Arg222Cys	EGFR	NM_005228.5:c.664C>T	NP_005219.2:p.Arg222Cys	NC_000007.14:g.55152581C>T	missense_variant	6/28	chr7	55152581	C	T													0.54277	0.40164	FAIL	Uncertain significance	criteria provided, single submitter
EGFR:p.Arg527Gln	EGFR	NM_005228.5:c.1580G>A	NP_005219.2:p.Arg527Gln	NC_000007.14:g.55161580G>A	missense_variant	13/28	chr7	55161580	G	A	0.0001312	0.001476	5.437e-05	3.516e-05	8.673e-05	0	0.0003087	0.0009405	0	5.878e-05	0.0001962	0	0.14946	0.06391	FAIL	Likely benign	criteria provided, multiple submitters, no conflicts
EGFR:p.Arg675Gln	EGFR	NM_005228.5:c.2024G>A	NP_005219.2:p.Arg675Gln	NC_000007.14:g.55173087G>A	missense_variant	17/28	chr7	55173087	G	A	0.0002132	6.155e-05	5.438e-05	0.0002499	0.0003759	0.0001633	0.0002431	7.238e-05	0	0.0003968	0.0003273	0	0.73689	0.71638	FAIL	Conflicting classifications of pathogenicity	criteria provided, conflicting classifications
EGFR:p.Arg889Gly	EGFR	NM_005228.5:c.2665A>G	NP_005219.2:p.Arg889Gly	NC_000007.14:g.55192805A>G	missense_variant	22/28	chr7	55192805	A	G													0.52012	0.71638	FAIL
EGFR:p.Arg962His	EGFR	NM_005228.5:c.2885G>A	NP_005219.2:p.Arg962His	NC_000007.14:g.55200352G>A	missense_variant	24/28	chr7	55200352	G	A	0.0002823	0.000123	5.437e-05	0.0002989	0.0003758	0.0006533	0.0001184	7.246e-05	0	0.0001323	0.0002618	0.000416	0.89578	0.71638	FAIL	Conflicting classifications of pathogenicity	criteria provided, conflicting classifications
EGFR:p.Glu746_Ala750del	EGFR	NM_005228.5:c.2236_2250del	NP_005219.2:p.Glu746_Ala750del	NC_000007.14:g.55174773_55174787del	inframe_deletion	19/28	chr7	55174772	GGAATTAAGAGAAGCA	G																Pathogenic	criteria provided, single submitter
EGFR:p.Glu746ValfsTer16	EGFR	NM_005228.5:c.2237_2238del	NP_005219.2:p.Glu746ValfsTer16	NC_000007.14:g.55174774_55174775del	frameshift_variant	19/28	chr7	55174773	GAA	G															FAIL
EGFR:p.Ile143Met	EGFR	NM_005228.5:c.429C>G	NP_005219.2:p.Ile143Met	NC_000007.14:g.55146610C>G	missense_variant	4/28	chr7	55146610	C	G													0.16140	0.35271	FAIL
EGFR:p.Pro1136His	EGFR	NM_005228.5:c.3407C>A	NP_005219.2:p.Pro1136His	NC_000007.14:g.55205391C>A	missense_variant	28/28	chr7	55205391	C	A													0.65839	0.71638	FAIL
EGFR:p.Thr68Ile	EGFR	NM_005228.5:c.203C>T	NP_005219.2:p.Thr68Ile	NC_000007.14:g.55142400C>T	missense_variant	2/28	chr7	55142400	C	T													0.82513	0.71638	FAIL	Uncertain significance	criteria provided, single submitter
EGFR:p.Thr790Met	EGFR	NM_005228.5:c.2369C>T	NP_005219.2:p.Thr790Met	NC_000007.14:g.55181378C>T	missense_variant	20/28	chr7	55181378	C	T	2.784e-05	0.000123	0	3.517e-05	2.891e-05	0	4.599e-05	7.237e-05	0	5.879e-05	0	0	0.63276	0.71638	FAIL	drug response	reviewed by expert panel
EGFR:p.Thr940Ala	EGFR	NM_005228.5:c.2818A>G	NP_005219.2:p.Thr940Ala	NC_000007.14:g.55198833A>G	missense_variant	23/28	chr7	55198833	A	G	3.978e-06	0	0	0	2.891e-05	0							0.95087	0.71638	FAIL	Uncertain significance	criteria provided, single submitter
EGFR:p.Val774Met	EGFR	NM_005228.5:c.2320G>A	NP_005219.2:p.Val774Met	NC_000007.14:g.55181329G>A	missense_variant	20/28	chr7	55181329	G	A	3.979e-06	0	0	8.802e-06	0	0							0.87496	0.71638	FAIL	Uncertain significance	criteria provided, single submitter
EIF1AX:c.17-2A>G	EIF1AX	NM_001412.4:c.17-2A>G		NC_000023.11:g.20138624T>C	splice_acceptor_variant		chrX	20138624	T	C															PASS
EIF1AX:c.338-1G>C	EIF1AX	NM_001412.4:c.338-1G>C		NC_000023.11:g.20130608C>G	splice_acceptor_variant		chrX	20130608	C	G															PASS
EIF1AX:c.338-2A>G	EIF1AX	NM_001412.4:c.338-2A>G		NC_000023.11:g.20130609T>C	splice_acceptor_variant		chrX	20130609	T	C															PASS
EIF1AX:p.Arg13Cys	EIF1AX	NM_001412.4:c.37C>T	NP_001403.1:p.Arg13Cys	NC_000023.11:g.20138602G>A	missense_variant	2/7	chrX	20138602	G	A													0.65762	0.71638	FAIL
EIF1AX:p.Gly9Arg	EIF1AX	NM_001412.4:c.25G>C	NP_001403.1:p.Gly9Arg	NC_000023.11:g.20138614C>G	missense_variant	2/7	chrX	20138614	C	G													0.81546	0.71638	FAIL
EIF1AX:p.Ile134MetfsTer32	EIF1AX	NM_001412.4:c.402del	NP_001403.1:p.Ile134MetfsTer32	NC_000023.11:g.20130544del	frameshift_variant	6/7	chrX	20130542	CA	C															FAIL
EIF4A2:c.627+1G>T	EIF4A2	NM_001967.4:c.627+1G>T		NC_000003.12:g.186786274G>T	splice_donor_variant		chr3	186786274	G	T															PASS
EIF4A2:p.Ala58Thr	EIF4A2	NM_001967.4:c.172G>A	NP_001958.2:p.Ala58Thr	NC_000003.12:g.186784660G>A	missense_variant	3/11	chr3	186784660	G	A													0.96909	0.71638	FAIL
EIF4A2:p.Arg354Cys	EIF4A2	NM_001967.4:c.1060C>T	NP_001958.2:p.Arg354Cys	NC_000003.12:g.186787863C>T	missense_variant	10/11	chr3	186787863	C	T													0.60785	0.71638	FAIL	Uncertain significance	criteria provided, single submitter
EIF4A2:p.Arg360Gly	EIF4A2	NM_001967.4:c.1078A>G	NP_001958.2:p.Arg360Gly	NC_000003.12:g.186787881A>G	missense_variant&splice_region_variant	10/11	chr3	186787881	A	G													0.91645	0.71638	FAIL
EIF4A2:p.Asn29Ile	EIF4A2	NM_001967.4:c.86A>T	NP_001958.2:p.Asn29Ile	NC_000003.12:g.186784574A>T	missense_variant	3/11	chr3	186784574	A	T													0.67330	0.71638	FAIL
EIF4A2:p.Gln61AlafsTer9	EIF4A2	NM_001967.4:c.179dup	NP_001958.2:p.Gln61AlafsTer9	NC_000003.12:g.186784667dup	frameshift_variant	3/11	chr3	186784666	C	CA															FAIL
EIF4A2:p.Glu25Gln	EIF4A2	NM_001967.4:c.73G>C	NP_001958.2:p.Glu25Gln	NC_000003.12:g.186784475G>C	missense_variant&splice_region_variant	2/11	chr3	186784475	G	C													0.82603	0.71638	FAIL
EIF4A2:p.Glu30Lys	EIF4A2	NM_001967.4:c.88G>A	NP_001958.2:p.Glu30Lys	NC_000003.12:g.186784576G>A	missense_variant	3/11	chr3	186784576	G	A													0.96909	0.71638	FAIL
EIF4A2:p.Met316Leu	EIF4A2	NM_001967.4:c.946A>T	NP_001958.2:p.Met316Leu	NC_000003.12:g.186787531A>T	missense_variant	9/11	chr3	186787531	A	T													0.91645	0.71638	FAIL
EIF4A2:p.Tyr198Cys	EIF4A2	NM_001967.4:c.593A>G	NP_001958.2:p.Tyr198Cys	NC_000003.12:g.186786239A>G	missense_variant	6/11	chr3	186786239	A	G													0.90812	0.71638	FAIL
EIF4E:p.Ala138Val	EIF4E	NM_001130679.3:c.413C>T	NP_001124151.1:p.Ala138Val	NC_000004.12:g.98886533G>A	missense_variant	6/8	chr4	98886533	G	A	4.478e-05	0	0	9.358e-05	4.69e-05	0	3.954e-05	4.841e-05	0	5.888e-05	0	0	0.03607	0.13787	FAIL
EIF4E:p.Glu162Gly	EIF4E	NM_001130679.3:c.485A>G	NP_001124151.1:p.Glu162Gly	NC_000004.12:g.98886461T>C	missense_variant	6/8	chr4	98886461	T	C	7.887e-06	0	0	2.034e-05	0	0							0.05543	0.06391	FAIL
ELOC:p.Thr78Met	ELOC	NM_005648.4:c.233C>T	NP_005639.1:p.Thr78Met	NC_000008.11:g.73946736G>A	missense_variant	4/4	chr8	73946736	G	A													0.97004	0.71638
EML4:p.Ala26Thr	EML4	NM_019063.5:c.76G>A	NP_061936.3:p.Ala26Thr	NC_000002.12:g.42245555G>A	missense_variant	2/23	chr2	42245555	G	A													0.60280	0.71638	FAIL
EML4:p.Ala330Thr	EML4	NM_019063.5:c.988G>A	NP_061936.3:p.Ala330Thr	NC_000002.12:g.42284680G>A	missense_variant	9/23	chr2	42284680	G	A													0.97623	0.71638	FAIL
EML4:p.Ala403Pro	EML4	NM_019063.5:c.1207G>C	NP_061936.3:p.Ala403Pro	NC_000002.12:g.42288311G>C	missense_variant	11/23	chr2	42288311	G	C													0.89132	0.71638	FAIL
EML4:p.Ala403Thr	EML4	NM_019063.5:c.1207G>A	NP_061936.3:p.Ala403Thr	NC_000002.12:g.42288311G>A	missense_variant	11/23	chr2	42288311	G	A	0.0009777	0.0001904	0	0.001065	0.0004138	0.003273	0.0009269	0.0001931	0	0.001353	0.001309	0.003524	0.89132	0.71638	FAIL	Likely benign	criteria provided, single submitter
EML4:p.Ala43Val	EML4	NM_019063.5:c.128C>T	NP_061936.3:p.Ala43Val	NC_000002.12:g.42245607C>T	missense_variant	2/23	chr2	42245607	C	T	7.961e-06	6.153e-05	0	8.801e-06	0	0							0.76124	0.71638	FAIL
EML4:p.His508Arg	EML4	NM_019063.5:c.1523A>G	NP_061936.3:p.His508Arg	NC_000002.12:g.42301274A>G	missense_variant	14/23	chr2	42301274	A	G	0.0003079	6.186e-05	0	0.0006271	8.777e-05	0	0.0003087	7.234e-05	0	0.0006173	0.0001309	0	0.92735	0.71638	FAIL
EML4:p.Ile236Val	EML4	NM_019063.5:c.706A>G	NP_061936.3:p.Ile236Val	NC_000002.12:g.42280888A>G	missense_variant	7/23	chr2	42280888	A	G	3.999e-05	0	0	7.056e-05	5.855e-05	0	3.286e-05	0	0	7.35e-05	0	0	0.80010	0.71638	FAIL
EML4:p.Ile685Val	EML4	NM_019063.5:c.2053A>G	NP_061936.3:p.Ile685Val	NC_000002.12:g.42316047A>G	missense_variant	18/23	chr2	42316047	A	G	5.989e-05	0	0	0.0001323	0	0	3.286e-05	0	0	7.351e-05	0	0	0.24038	0.33488	FAIL
EML4:p.Pro168Leu	EML4	NM_019063.5:c.503C>T	NP_061936.3:p.Pro168Leu	NC_000002.12:g.42261285C>T	missense_variant	4/23	chr2	42261285	C	T													0.44210	0.71638	FAIL
EML4:p.Pro338His	EML4	NM_019063.5:c.1013C>A	NP_061936.3:p.Pro338His	NC_000002.12:g.42286270C>A	missense_variant&splice_region_variant	10/23	chr2	42286270	C	A													0.63640	0.71638	FAIL
EML4:p.Pro72Leu	EML4	NM_019063.5:c.215C>T	NP_061936.3:p.Pro72Leu	NC_000002.12:g.42256507C>T	missense_variant	3/23	chr2	42256507	C	T	4.11e-06	0	0	8.988e-06	0	0	1.316e-05	0	0	2.941e-05	0	0	0.48861	0.37899	FAIL
EML4:p.Ser68Ile	EML4	NM_019063.5:c.203G>T	NP_061936.3:p.Ser68Ile	NC_000002.12:g.42245682G>T	missense_variant	2/23	chr2	42245682	G	T													0.21492	0.37899	FAIL
EML4:p.Thr209Pro	EML4	NM_019063.5:c.625A>C	NP_061936.3:p.Thr209Pro	NC_000002.12:g.42263290A>C	missense_variant	5/23	chr2	42263290	A	C													0.45681	0.42656	FAIL
EML4:p.Tyr286His	EML4	NM_019063.5:c.856T>C	NP_061936.3:p.Tyr286His	NC_000002.12:g.42282887T>C	missense_variant	8/23	chr2	42282887	T	C	7.959e-06	0	0	1.76e-05	0	0	6.569e-06	0	0	0	6.543e-05	0	0.87564	0.71638	FAIL
EMSY:p.Arg871Cys	EMSY	NM_001300942.2:c.2611C>T	NP_001287871.1:p.Arg871Cys	NC_000011.10:g.76542224C>T	missense_variant	19/22	chr11	76542224	C	T	3.98e-06	0	0	8.808e-06	0	0	6.572e-06	2.414e-05	0	0	0	0	0.49381	0.71638
EMSY:p.Leu492Pro	EMSY	NM_001300942.2:c.1475T>C	NP_001287871.1:p.Leu492Pro	NC_000011.10:g.76513452T>C	missense_variant	11/22	chr11	76513452	T	C							6.571e-06	0	0	1.47e-05	0	0	0.82175	0.71638
EMSY:p.Thr277Ile	EMSY	NM_001300942.2:c.830C>T	NP_001287871.1:p.Thr277Ile	NC_000011.10:g.76464034C>T	missense_variant	8/22	chr11	76464034	C	T													0.86479	0.71638
EP300:c.1760+2dup	EP300	NM_001429.4:c.1760+2dup		NC_000022.11:g.41137792dup	splice_donor_variant		chr22	41137791	G	GT															PASS
EP300:p.Ala1629Val	EP300	NM_001429.4:c.4886C>T	NP_001420.2:p.Ala1629Val	NC_000022.11:g.41176353C>T	missense_variant	30/31	chr22	41176353	C	T													0.86479	0.71638	FAIL
EP300:p.Ala2014Thr	EP300	NM_001429.4:c.6040G>A	NP_001420.2:p.Ala2014Thr	NC_000022.11:g.41177751G>A	missense_variant	31/31	chr22	41177751	G	A													0.29591	0.22438	FAIL
EP300:p.Ala2089Val	EP300	NM_001429.4:c.6266C>T	NP_001420.2:p.Ala2089Val	NC_000022.11:g.41177977C>T	missense_variant	31/31	chr22	41177977	C	T													0.71716	0.71638	FAIL
EP300:p.Ala2390Thr	EP300	NM_001429.4:c.7168G>A	NP_001420.2:p.Ala2390Thr	NC_000022.11:g.41178879G>A	missense_variant	31/31	chr22	41178879	G	A	6.364e-05	6.156e-05	0.0001087	7.913e-05	8.673e-05	0	2.629e-05	4.829e-05	0	2.94e-05	0	0	0.64865	0.71638	FAIL	Benign/Likely benign	criteria provided, multiple submitters, no conflicts
EP300:p.Arg1305His	EP300	NM_001429.4:c.3914G>A	NP_001420.2:p.Arg1305His	NC_000022.11:g.41168488G>A	missense_variant	24/31	chr22	41168488	G	A	7.953e-06	0	0.0001087	0	0	0	1.314e-05	2.413e-05	0	0	0	0.0002068	0.99689	0.71638	FAIL
EP300:p.Arg1391Ser	EP300	NM_001429.4:c.4173G>C	NP_001420.2:p.Arg1391Ser	NC_000022.11:g.41169503G>C	missense_variant&splice_region_variant	26/31	chr22	41169503	G	C													0.54977	0.71638	PASS	Likely pathogenic	no assertion criteria provided
EP300:p.Arg1974Gly	EP300	NM_001429.4:c.5920A>G	NP_001420.2:p.Arg1974Gly	NC_000022.11:g.41177631A>G	missense_variant	31/31	chr22	41177631	A	G	3.979e-06	0	0	8.8e-06	0	0							0.46464	0.71638	FAIL
EP300:p.Arg200Ter	EP300	NM_001429.4:c.598C>T	NP_001420.2:p.Arg200Ter	NC_000022.11:g.41117690C>T	stop_gained	2/31	chr22	41117690	C	T													0.36918	0.37257	FAIL	Likely pathogenic	criteria provided, single submitter
EP300:p.Arg754Cys	EP300	NM_001429.4:c.2260C>T	NP_001420.2:p.Arg754Cys	NC_000022.11:g.41149056C>T	missense_variant	13/31	chr22	41149056	C	T													0.50045	0.71638	FAIL	Uncertain significance	criteria provided, single submitter
EP300:p.Asn2209_Gln2213delinsLys	EP300	NM_001429.4:c.6627_6638del	NP_001420.2:p.Asn2209_Gln2213delinsLys	NC_000022.11:g.41178338_41178349del	inframe_deletion	31/31	chr22	41178336	AACCAGTTCCAGC	A	0.001552	0.0003078	0	0.002613	0.0006939	9.799e-05	0.001657	0.0004104	0.0001926	0.003088	0.0003927	0.0002073				Benign/Likely benign	criteria provided, multiple submitters, no conflicts
EP300:p.Asp1273Gly	EP300	NM_001429.4:c.3818A>G	NP_001420.2:p.Asp1273Gly	NC_000022.11:g.41166610A>G	missense_variant	23/31	chr22	41166610	A	G													0.93452	0.71638	FAIL	Uncertain significance	criteria provided, single submitter
EP300:p.Asp73Asn	EP300	NM_001429.4:c.217G>A	NP_001420.2:p.Asp73Asn	NC_000022.11:g.41117309G>A	missense_variant	2/31	chr22	41117309	G	A													0.97414	0.71638	FAIL
EP300:p.Gln2268del	EP300	NM_001429.4:c.6798_6800del	NP_001420.2:p.Gln2268del	NC_000022.11:g.41178509_41178511del	inframe_deletion	31/31	chr22	41178506	TCAG	T	0.001858	0.0009229	0	0.00331	0.001388	0.0004573	0.00226	0.0009199	0	0.003916	0.002165	0.0002079			FAIL	Benign/Likely benign	criteria provided, multiple submitters, no conflicts
EP300:p.Gln229His	EP300	NM_001429.4:c.687G>C	NP_001420.2:p.Gln229His	NC_000022.11:g.41117779G>C	missense_variant	2/31	chr22	41117779	G	C	3.981e-06	0	0	0	0	3.267e-05	6.568e-06	0	0	0	0	0.0002068	0.28562	0.71638	FAIL
EP300:p.Gln793Ter	EP300	NM_001429.4:c.2377C>T	NP_001420.2:p.Gln793Ter	NC_000022.11:g.41149173C>T	stop_gained&splice_region_variant	13/31	chr22	41149173	C	T													0.75468	0.71638	FAIL
EP300:p.Gln852Ter	EP300	NM_001429.4:c.2554C>T	NP_001420.2:p.Gln852Ter	NC_000022.11:g.41149935C>T	stop_gained	14/31	chr22	41149935	C	T													0.57788	0.42656	FAIL
EP300:p.Gln971Ter	EP300	NM_001429.4:c.2911C>T	NP_001420.2:p.Gln971Ter	NC_000022.11:g.41151926C>T	stop_gained	15/31	chr22	41151926	C	T													0.51494	0.71638	FAIL
EP300:p.Gly1770Val	EP300	NM_001429.4:c.5309G>T	NP_001420.2:p.Gly1770Val	NC_000022.11:g.41177020G>T	missense_variant	31/31	chr22	41177020	G	T													0.74203	0.71638	FAIL
EP300:p.Gly211Ser	EP300	NM_001429.4:c.631G>A	NP_001420.2:p.Gly211Ser	NC_000022.11:g.41117723G>A	missense_variant	2/31	chr22	41117723	G	A	0.006062	0.001662	0	0.008379	0.009459	6.533e-05	0.006366	0.00193	0	0.008788	0.01428	0.000207	0.51734	0.71638	FAIL	Benign	criteria provided, multiple submitters, no conflicts
EP300:p.Gly262Glu	EP300	NM_001429.4:c.785G>A	NP_001420.2:p.Gly262Glu	NC_000022.11:g.41125919G>A	missense_variant	3/31	chr22	41125919	G	A													0.39518	0.71638	FAIL
EP300:p.His1262del	EP300	NM_001429.4:c.3783_3785del	NP_001420.2:p.His1262del	NC_000022.11:g.41164107_41164109del	inframe_deletion	22/31	chr22	41164104	TCAC	T															FAIL
EP300:p.His2363Tyr	EP300	NM_001429.4:c.7087C>T	NP_001420.2:p.His2363Tyr	NC_000022.11:g.41178798C>T	missense_variant	31/31	chr22	41178798	C	T							6.572e-06	0	0	1.47e-05	0	0	0.86479	0.71638	FAIL
EP300:p.Ile859Thr	EP300	NM_001429.4:c.2576T>C	NP_001420.2:p.Ile859Thr	NC_000022.11:g.41149957T>C	missense_variant	14/31	chr22	41149957	T	C	0.005062	0	0	2.642e-05	0.03637	0	0.0007049	0	0	4.431e-05	0.006759	0	0.40484	0.28269	FAIL	Benign	criteria provided, multiple submitters, no conflicts
EP300:p.Leu1160Phe	EP300	NM_001429.4:c.3478C>T	NP_001420.2:p.Leu1160Phe	NC_000022.11:g.41157385C>T	missense_variant	18/31	chr22	41157385	C	T													0.58007	0.71638	FAIL
EP300:p.Leu1655Gln	EP300	NM_001429.4:c.4964T>A	NP_001420.2:p.Leu1655Gln	NC_000022.11:g.41176431T>A	missense_variant	30/31	chr22	41176431	T	A													0.88732	0.71638	FAIL
EP300:p.Leu236Met	EP300	NM_001429.4:c.706T>A	NP_001420.2:p.Leu236Met	NC_000022.11:g.41117798T>A	missense_variant	2/31	chr22	41117798	T	A	3.987e-06	0	0	8.826e-06	0	0	6.571e-06	0	0	1.47e-05	0	0	0.16672	0.36992	FAIL	Uncertain significance	criteria provided, single submitter
EP300:p.Met2118Leu	EP300	NM_001429.4:c.6352A>T	NP_001420.2:p.Met2118Leu	NC_000022.11:g.41178063A>T	missense_variant	31/31	chr22	41178063	A	T													0.77018	0.71638	FAIL
EP300:p.Met289Val	EP300	NM_001429.4:c.865A>G	NP_001420.2:p.Met289Val	NC_000022.11:g.41125999A>G	missense_variant	3/31	chr22	41125999	A	G	0.00206	0.0006768	5.437e-05	0.003843	0.0005204	0.0003593	0.002076	0.0006274	0	0.003777	0.0009817	0.0004146	0.37256	0.39380	FAIL
EP300:p.Pro1855Ser	EP300	NM_001429.4:c.5563C>T	NP_001420.2:p.Pro1855Ser	NC_000022.11:g.41177274C>T	missense_variant	31/31	chr22	41177274	C	T													0.58050	0.39380	FAIL
EP300:p.Pro2097Ala	EP300	NM_001429.4:c.6289C>G	NP_001420.2:p.Pro2097Ala	NC_000022.11:g.41178000C>G	missense_variant	31/31	chr22	41178000	C	G	7.558e-05	0	0	0.0001232	0.0001156	0	0.000138	2.413e-05	0	0.0002646	0.0001308	0	0.33592	0.28313	FAIL	Likely benign	criteria provided, multiple submitters, no conflicts
EP300:p.Pro2150_Gln2153del	EP300	NM_001429.4:c.6435_6446del	NP_001420.2:p.Pro2150_Gln2153del	NC_000022.11:g.41178146_41178157del	inframe_deletion	31/31	chr22	41178145	TGCCCCAGCAGCA	T	1.196e-05	0	5.438e-05	1.766e-05	0	0
EP300:p.Pro286Ala	EP300	NM_001429.4:c.856C>G	NP_001420.2:p.Pro286Ala	NC_000022.11:g.41125990C>G	missense_variant	3/31	chr22	41125990	C	G													0.60566	0.71638	FAIL
EP300:p.Pro790Ser	EP300	NM_001429.4:c.2368C>T	NP_001420.2:p.Pro790Ser	NC_000022.11:g.41149164C>T	missense_variant	13/31	chr22	41149164	C	T													0.53257	0.42656	FAIL
EP300:p.Pro899His	EP300	NM_001429.4:c.2696C>A	NP_001420.2:p.Pro899His	NC_000022.11:g.41150077C>A	missense_variant	14/31	chr22	41150077	C	A													0.64127	0.71638	FAIL
EP300:p.Pro925Thr	EP300	NM_001429.4:c.2773C>A	NP_001420.2:p.Pro925Thr	NC_000022.11:g.41150154C>A	missense_variant	14/31	chr22	41150154	C	A	0.003883	0.001447	0	0.005782	0.006105	0.000886	0.003994	0.001375	0	0.006276	0.00569	0.0002069	0.38740	0.29300	FAIL	Benign/Likely benign	criteria provided, multiple submitters, no conflicts
EP300:p.Ser1882Gly	EP300	NM_001429.4:c.5644A>G	NP_001420.2:p.Ser1882Gly	NC_000022.11:g.41177355A>G	missense_variant	31/31	chr22	41177355	A	G	5.579e-05	0	0	0.0001236	0	0	3.295e-05	0	0	7.356e-05	0	0	0.65525	0.71638	FAIL	Benign	criteria provided, single submitter
EP300:p.Ser384Ala	EP300	NM_001429.4:c.1150T>G	NP_001420.2:p.Ser384Ala	NC_000022.11:g.41127730T>G	missense_variant	4/31	chr22	41127730	T	G	4.789e-05	0	0	9.745e-05	2.891e-05	0	1.314e-05	0	0	2.939e-05	0	0	0.65084	0.71638	FAIL	Conflicting classifications of pathogenicity	criteria provided, conflicting classifications
EP300:p.Ser507Gly	EP300	NM_001429.4:c.1519A>G	NP_001420.2:p.Ser507Gly	NC_000022.11:g.41131624A>G	missense_variant	6/31	chr22	41131624	A	G	0.001909	0	0.01637	0.00015	0.003413	0.0002615	0.0008937	9.649e-05	0.01619	2.94e-05	0.002161	0.000207	0.49794	0.71638	FAIL	Benign/Likely benign	criteria provided, multiple submitters, no conflicts
EP300:p.Ser697Arg	EP300	NM_001429.4:c.2091T>G	NP_001420.2:p.Ser697Arg	NC_000022.11:g.41146776T>G	missense_variant	11/31	chr22	41146776	T	G	0.003483	0.001353	0	0.006478	0.001214	0.0006859	0.003607	0.001423	0	0.006099	0.001179	0.0004139	0.57698	0.71638	FAIL	Benign/Likely benign	criteria provided, multiple submitters, no conflicts
EP300:p.Ser90Phe	EP300	NM_001429.4:c.269C>T	NP_001420.2:p.Ser90Phe	NC_000022.11:g.41117361C>T	missense_variant	2/31	chr22	41117361	C	T													0.81256	0.71638	FAIL
EP300:p.Thr1868Met	EP300	NM_001429.4:c.5603C>T	NP_001420.2:p.Thr1868Met	NC_000022.11:g.41177314C>T	missense_variant	31/31	chr22	41177314	C	T	5.58e-05	0	0	0	0	0.0004573	1.973e-05	2.416e-05	0	1.47e-05	0	0.0002073	0.43103	0.33853	FAIL	Likely benign	criteria provided, single submitter
EP300:p.Thr845Ser	EP300	NM_001429.4:c.2534C>G	NP_001420.2:p.Thr845Ser	NC_000022.11:g.41149915C>G	missense_variant	14/31	chr22	41149915	C	G	0.00256	0	0	0.000537	0	0	0.001844	0	0	0.000397	0	0	0.75906	0.71638	FAIL	Benign	criteria provided, multiple submitters, no conflicts
EP300:p.Thr957Ser	EP300	NM_001429.4:c.2870C>G	NP_001420.2:p.Thr957Ser	NC_000022.11:g.41151885C>G	missense_variant	15/31	chr22	41151885	C	G	1.591e-05	0	0	3.518e-05	0	0	1.314e-05	0	0	2.94e-05	0	0	0.55583	0.71638	FAIL	Conflicting classifications of pathogenicity	criteria provided, conflicting classifications
EP300:p.Val1480Ile	EP300	NM_001429.4:c.4438G>A	NP_001420.2:p.Val1480Ile	NC_000022.11:g.41170557G>A	missense_variant	27/31	chr22	41170557	G	A	1.193e-05	0	0	2.638e-05	0	0							0.62688	0.71638	FAIL	Uncertain significance	criteria provided, single submitter
EP300:p.Val1677Met	EP300	NM_001429.4:c.5029G>A	NP_001420.2:p.Val1677Met	NC_000022.11:g.41176496G>A	missense_variant	30/31	chr22	41176496	G	A													0.99689	0.71638	FAIL
EPCAM:p.Ala2Val	EPCAM	NM_002354.3:c.5C>T	NP_002345.2:p.Ala2Val	NC_000002.12:g.47369510C>T	missense_variant	1/9	chr2	47369510	C	T	0.002391	0.000449	0	0.001794	0.001373	4.418e-05	0.001853	0.0004343	0	0.001896	0.001766	0	0.29876	0.35982	FAIL	Benign/Likely benign	criteria provided, multiple submitters, no conflicts
EPCAM:p.Gln89His	EPCAM	NM_002354.3:c.267G>C	NP_002345.2:p.Gln89His	NC_000002.12:g.47373890G>C	missense_variant	3/9	chr2	47373890	G	C	0.00272	0.001107	0	0.004686	0.001908	0.0002613	0.002846	0.001304	0	0.005027	0.001378	0.0002072	0.28993	0.71638	FAIL	Conflicting classifications of pathogenicity	criteria provided, conflicting classifications
EPCAM:p.Gly93Arg	EPCAM	NM_002354.3:c.277G>A	NP_002345.2:p.Gly93Arg	NC_000002.12:g.47373900G>A	missense_variant	3/9	chr2	47373900	G	A	3.977e-06	0	0	8.791e-06	0	0							0.97283	0.71638	FAIL
EPCAM:p.His227Tyr	EPCAM	NM_002354.3:c.679C>T	NP_002345.2:p.His227Tyr	NC_000002.12:g.47379790C>T	missense_variant	7/9	chr2	47379790	C	T													0.10323	0.06391	FAIL	Uncertain significance	criteria provided, single submitter
EPCAM:p.Ile277Met	EPCAM	NM_002354.3:c.831A>G	NP_002345.2:p.Ile277Met	NC_000002.12:g.47379942A>G	missense_variant	7/9	chr2	47379942	A	G	0.002174	0.0008053	5.474e-05	0.002104	0.001625	0.002687	0.001465	0.0004102	0	0.001514	0.00131	0.002276	0.30415	0.71638	FAIL	Benign/Likely benign	criteria provided, multiple submitters, no conflicts
EPCAM:p.Leu195Met	EPCAM	NM_002354.3:c.583C>A	NP_002345.2:p.Leu195Met	NC_000002.12:g.47378980C>A	missense_variant	6/9	chr2	47378980	C	A													0.29320	0.41325	FAIL	Uncertain significance	criteria provided, single submitter
EPCAM:p.Val273Met	EPCAM	NM_002354.3:c.817G>A	NP_002345.2:p.Val273Met	NC_000002.12:g.47379928G>A	missense_variant	7/9	chr2	47379928	G	A	3.985e-06	6.164e-05	0	0	0	0	4.601e-05	0.0001689	0	0	0	0	0.87839	0.71638	FAIL	Uncertain significance	criteria provided, single submitter
EPHA3:c.1431+2T>C	EPHA3	NM_005233.6:c.1431+2T>C		NC_000003.12:g.89395963T>C	splice_donor_variant		chr3	89395963	T	C															PASS
EPHA3:p.Ala777Gly	EPHA3	NM_005233.6:c.2330C>G	NP_005224.2:p.Ala777Gly	NC_000003.12:g.89431343C>G	missense_variant	13/17	chr3	89431343	C	G	0.001883	0.0001847	0	0.001702	0.0002033	0.0005888	0.00154	0.0002175	0	0.001382	0.0003285	0.0002076	0.71339	0.71638	FAIL	Benign	criteria provided, single submitter
EPHA3:p.Arg381Pro	EPHA3	NM_005233.6:c.1142G>C	NP_005224.2:p.Arg381Pro	NC_000003.12:g.89341926G>C	missense_variant	5/17	chr3	89341926	G	C													0.45938	0.35038	FAIL
EPHA3:p.Arg580Ile	EPHA3	NM_005233.6:c.1739G>T	NP_005224.2:p.Arg580Ile	NC_000003.12:g.89408108G>T	missense_variant	9/17	chr3	89408108	G	T	2.788e-05	0	0	3.526e-05	5.791e-05	3.269e-05							0.96506	0.71638	FAIL
EPHA3:p.Asn303Asp	EPHA3	NM_005233.6:c.907A>G	NP_005224.2:p.Asn303Asp	NC_000003.12:g.89341008A>G	missense_variant	4/17	chr3	89341008	A	G	3.977e-06	0	0	8.793e-06	0	0							0.34556	0.71638	FAIL
EPHA3:p.Asn978Tyr	EPHA3	NM_005233.6:c.2932A>T	NP_005224.2:p.Asn978Tyr	NC_000003.12:g.89479482A>T	missense_variant	17/17	chr3	89479482	A	T													0.91934	0.71638	FAIL
EPHA3:p.Gln184Glu	EPHA3	NM_005233.6:c.550C>G	NP_005224.2:p.Gln184Glu	NC_000003.12:g.89210256C>G	missense_variant	3/17	chr3	89210256	C	G													0.86479	0.71638	FAIL
EPHA3:p.Gln873Lys	EPHA3	NM_005233.6:c.2617C>A	NP_005224.2:p.Gln873Lys	NC_000003.12:g.89450297C>A	missense_variant	15/17	chr3	89450297	C	A													0.63479	0.71638	FAIL
EPHA3:p.Gln975Arg	EPHA3	NM_005233.6:c.2924A>G	NP_005224.2:p.Gln975Arg	NC_000003.12:g.89479474A>G	missense_variant	17/17	chr3	89479474	A	G	3.58e-05	0	0	3.517e-05	5.783e-05	0	1.314e-05	0	0	1.47e-05	6.545e-05	0	0.91934	0.71638	FAIL	Uncertain significance	criteria provided, single submitter
EPHA3:p.Gly516SerfsTer22	EPHA3	NM_005233.6:c.1545_1566del	NP_005224.2:p.Gly516SerfsTer22	NC_000003.12:g.89399431_89399452del	frameshift_variant	7/17	chr3	89399419	CCGAACAGCCGCTGGATATGGGA	C
EPHA3:p.Leu487Gln	EPHA3	NM_005233.6:c.1460T>A	NP_005224.2:p.Leu487Gln	NC_000003.12:g.89399346T>A	missense_variant	7/17	chr3	89399346	T	A													0.88732	0.71638	FAIL
EPHA3:p.Leu642Arg	EPHA3	NM_005233.6:c.1925T>G	NP_005224.2:p.Leu642Arg	NC_000003.12:g.89419241T>G	missense_variant	11/17	chr3	89419241	T	G													0.71287	0.71638	FAIL
EPHA3:p.Lys207Asn	EPHA3	NM_005233.6:c.621G>T	NP_005224.2:p.Lys207Asn	NC_000003.12:g.89210327G>T	missense_variant	3/17	chr3	89210327	G	T	0.001166	0.0001231	0	0.00167	8.704e-05	0.0006548	0.0009861	9.658e-05	0	0.001647	6.552e-05	0.0008282	0.57601	0.71638	FAIL
EPHA3:p.Lys693Arg	EPHA3	NM_005233.6:c.2078A>G	NP_005224.2:p.Lys693Arg	NC_000003.12:g.89429109A>G	missense_variant	12/17	chr3	89429109	A	G													0.96006	0.71638	FAIL
EPHA3:p.Met847TrpfsTer10	EPHA3	NM_005233.6:c.2538del	NP_005224.2:p.Met847TrpfsTer10	NC_000003.12:g.89450218del	frameshift_variant	15/17	chr3	89450212	AC	A	4.052e-06	6.214e-05	0	0	0	0									FAIL
EPHA3:p.Pro173Leu	EPHA3	NM_005233.6:c.518C>T	NP_005224.2:p.Pro173Leu	NC_000003.12:g.89210224C>T	missense_variant	3/17	chr3	89210224	C	T	0.0005212	0.0001231	0	0.0009679	0.0002315	0.0003266	0.0005853	0.0002657	0	0.001014	0.0003932	0	0.85858	0.71638	FAIL
EPHA3:p.Pro217Ser	EPHA3	NM_005233.6:c.649C>T	NP_005224.2:p.Pro217Ser	NC_000003.12:g.89210355C>T	missense_variant	3/17	chr3	89210355	C	T													0.70334	0.71638	FAIL
EPHA3:p.Pro421Ser	EPHA3	NM_005233.6:c.1261C>T	NP_005224.2:p.Pro421Ser	NC_000003.12:g.89342045C>T	missense_variant	5/17	chr3	89342045	C	T	1.202e-05	0	0	2.678e-05	0	0	1.339e-05	0	0	2.964e-05	0	0	0.17268	0.06391	FAIL
EPHA3:p.Pro422Ala	EPHA3	NM_005233.6:c.1264C>G	NP_005224.2:p.Pro422Ala	NC_000003.12:g.89342048C>G	missense_variant	5/17	chr3	89342048	C	G													0.35506	0.18845	FAIL
EPHA3:p.Pro824Thr	EPHA3	NM_005233.6:c.2470C>A	NP_005224.2:p.Pro824Thr	NC_000003.12:g.89449348C>A	missense_variant	14/17	chr3	89449348	C	A													0.85401	0.71638	FAIL
EPHA3:p.Pro961Ala	EPHA3	NM_005233.6:c.2881C>G	NP_005224.2:p.Pro961Ala	NC_000003.12:g.89479431C>G	missense_variant	17/17	chr3	89479431	C	G													0.68552	0.71638	FAIL
EPHA3:p.Ser429Ile	EPHA3	NM_005233.6:c.1286G>T	NP_005224.2:p.Ser429Ile	NC_000003.12:g.89342070G>T	missense_variant	5/17	chr3	89342070	G	T	1.608e-05	0	0	3.591e-05	0	0	6.741e-06	0	0	1.488e-05	0	0	0.44201	0.71638	FAIL
EPHA3:p.Ser622Thr	EPHA3	NM_005233.6:c.1864T>A	NP_005224.2:p.Ser622Thr	NC_000003.12:g.89413242T>A	missense_variant	10/17	chr3	89413242	T	A	3.984e-05	0	0	8.818e-06	0.0002606	0	3.297e-05	0	0	1.475e-05	0.0001978	0	0.41629	0.71638	FAIL
EPHA3:p.Ser637Thr	EPHA3	NM_005233.6:c.1910G>C	NP_005224.2:p.Ser637Thr	NC_000003.12:g.89419226G>C	missense_variant	11/17	chr3	89419226	G	C													0.99689	0.71638	FAIL
EPHA3:p.Thr974Met	EPHA3	NM_005233.6:c.2921C>T	NP_005224.2:p.Thr974Met	NC_000003.12:g.89479471C>T	missense_variant	17/17	chr3	89479471	C	T	3.978e-06	0	0	8.794e-06	0	0	6.572e-06	0	0	1.47e-05	0	0	0.61331	0.71638	FAIL
EPHA3:p.Trp919Ter	EPHA3	NM_005233.6:c.2757G>A	NP_005224.2:p.Trp919Ter	NC_000003.12:g.89472530G>A	stop_gained	16/17	chr3	89472530	G	A													0.96809	0.71638	FAIL
EPHA3:p.Val58Leu	EPHA3	NM_005233.6:c.172G>T	NP_005224.2:p.Val58Leu	NC_000003.12:g.89209878G>T	missense_variant	3/17	chr3	89209878	G	T													0.87812	0.71638	FAIL
EPHA5:c.246+1G>T	EPHA5	NM_001281766.3:c.246+1G>T		NC_000004.12:g.65643362C>A	splice_donor_variant		chr4	65643362	C	A															PASS
EPHA5:p.Ala433Thr	EPHA5	NM_001281766.3:c.1297G>A	NP_001268695.1:p.Ala433Thr	NC_000004.12:g.65490482C>T	missense_variant	5/17	chr4	65490482	C	T	1.195e-05	0	0	1.763e-05	2.891e-05	0							0.58086	0.71638	FAIL
EPHA5:p.Arg238Ter	EPHA5	NM_001281766.3:c.712C>T	NP_001268695.1:p.Arg238Ter	NC_000004.12:g.65601839G>A	stop_gained	3/17	chr4	65601839	G	A													0.38650	0.31959	FAIL
EPHA5:p.Arg417Trp	EPHA5	NM_001281766.3:c.1249C>T	NP_001268695.1:p.Arg417Trp	NC_000004.12:g.65490530G>A	missense_variant	5/17	chr4	65490530	G	A	2.389e-05	0	5.445e-05	3.525e-05	2.891e-05	0	3.945e-05	0	0	5.88e-05	0.0001311	0	0.74075	0.71638	FAIL
EPHA5:p.Arg541Gln	EPHA5	NM_001281766.3:c.1622G>A	NP_001268695.1:p.Arg541Gln	NC_000004.12:g.65414349C>T	missense_variant	7/17	chr4	65414349	C	T							1.315e-05	0	0	2.94e-05	0	0	0.71682	0.71638	FAIL
EPHA5:p.Asn81MetfsTer24	EPHA5	NM_001281766.3:c.242del	NP_001268695.1:p.Asn81MetfsTer24	NC_000004.12:g.65643372del	frameshift_variant	2/17	chr4	65643366	AT	A															FAIL
EPHA5:p.Asn81Thr	EPHA5	NM_001281766.3:c.242A>C	NP_001268695.1:p.Asn81Thr	NC_000004.12:g.65643367T>G	missense_variant	2/17	chr4	65643367	T	G	0.0478	0.01056	0.0001633	0.06759	0.02749	0.04978	0.04261	0.01096	0.0003849	0.06418	0.03938	0.04536	0.72905	0.71638	FAIL
EPHA5:p.Asp160Tyr	EPHA5	NM_001281766.3:c.478G>T	NP_001268695.1:p.Asp160Tyr	NC_000004.12:g.65602073C>A	missense_variant	3/17	chr4	65602073	C	A													0.46981	0.71638	FAIL
EPHA5:p.Asp348Val	EPHA5	NM_001281766.3:c.1043A>T	NP_001268695.1:p.Asp348Val	NC_000004.12:g.65495411T>A	missense_variant	4/17	chr4	65495411	T	A													0.81876	0.71638	FAIL
EPHA5:p.Gln161Arg	EPHA5	NM_001281766.3:c.482A>G	NP_001268695.1:p.Gln161Arg	NC_000004.12:g.65602069T>C	missense_variant	3/17	chr4	65602069	T	C													0.43085	0.71638	FAIL
EPHA5:p.Glu370Gln	EPHA5	NM_001281766.3:c.1108G>C	NP_001268695.1:p.Glu370Gln	NC_000004.12:g.65490671C>G	missense_variant	5/17	chr4	65490671	C	G													0.71716	0.71638	FAIL
EPHA5:p.Glu528Gln	EPHA5	NM_001281766.3:c.1582G>C	NP_001268695.1:p.Glu528Gln	NC_000004.12:g.65414389C>G	missense_variant	7/17	chr4	65414389	C	G	0.001343	0.01833	0	1.765e-05	0.000868	6.533e-05	0.004968	0.0178	0	5.881e-05	0.0004581	0.0004142	0.57471	0.42656	FAIL	Benign	criteria provided, single submitter
EPHA5:p.Leu450Val	EPHA5	NM_001281766.3:c.1348T>G	NP_001268695.1:p.Leu450Val	NC_000004.12:g.65490431A>C	missense_variant	5/17	chr4	65490431	A	C	2.796e-05	0.0002461	0	0	8.674e-05	0	0.0002366	0.0003138	0	0	0.001441	0	0.46904	0.71638	FAIL
EPHA5:p.Phe555Ser	EPHA5	NM_001281766.3:c.1664T>C	NP_001268695.1:p.Phe555Ser	NC_000004.12:g.65414307A>G	missense_variant	7/17	chr4	65414307	A	G													0.94090	0.71638	FAIL
EPHA5:p.Pro561Gln	EPHA5	NM_001281766.3:c.1682C>A	NP_001268695.1:p.Pro561Gln	NC_000004.12:g.65414289G>T	missense_variant	7/17	chr4	65414289	G	T													0.85233	0.71638	FAIL
EPHA5:p.Ser425Phe	EPHA5	NM_001281766.3:c.1274C>T	NP_001268695.1:p.Ser425Phe	NC_000004.12:g.65490505G>A	missense_variant	5/17	chr4	65490505	G	A													0.74715	0.71638	FAIL
EPHA5:p.Thr424Ser	EPHA5	NM_001281766.3:c.1271C>G	NP_001268695.1:p.Thr424Ser	NC_000004.12:g.65490508G>C	missense_variant	5/17	chr4	65490508	G	C													0.99689	0.71638	FAIL
EPHA7:p.Ala245Thr	EPHA7	NM_004440.4:c.733G>A	NP_004431.1:p.Ala245Thr	NC_000006.12:g.93410600C>T	missense_variant	3/17	chr6	93410600	C	T	0.001512	0.0005538	0	0.00169	0.001448	0.003267	0.001117	0.0002895	0.0003862	0.001558	0.001768	0.002278	0.51987	0.71638	FAIL
EPHA7:p.Ala409Thr	EPHA7	NM_004440.4:c.1225G>A	NP_004431.1:p.Ala409Thr	NC_000006.12:g.93356816C>T	missense_variant	5/17	chr6	93356816	C	T							6.57e-06	0	0	1.47e-05	0	0	0.63806	0.71638	FAIL
EPHA7:p.Ala625Thr	EPHA7	NM_004440.4:c.1873G>A	NP_004431.1:p.Ala625Thr	NC_000006.12:g.93259405C>T	missense_variant	10/17	chr6	93259405	C	T	0.0007288	0	0	0.000423	0.0004341	0	0.0005531	2.416e-05	0	0.0004122	0.0003292	0	0.71589	0.71638	FAIL
EPHA7:p.Arg658Thr	EPHA7	NM_004440.4:c.1973G>C	NP_004431.1:p.Arg658Thr	NC_000006.12:g.93258236C>G	missense_variant	11/17	chr6	93258236	C	G	7.988e-06	0	0	0	5.826e-05	0							0.63312	0.71638	FAIL
EPHA7:p.Arg703Ter	EPHA7	NM_004440.4:c.2107A>T	NP_004431.1:p.Arg703Ter	NC_000006.12:g.93258102T>A	stop_gained	11/17	chr6	93258102	T	A													0.52124	0.71638	FAIL
EPHA7:p.Asn504Ile	EPHA7	NM_004440.4:c.1511A>T	NP_004431.1:p.Asn504Ile	NC_000006.12:g.93269599T>A	missense_variant	7/17	chr6	93269599	T	A													0.69728	0.71638	FAIL
EPHA7:p.Cys263Ter	EPHA7	NM_004440.4:c.789T>A	NP_004431.1:p.Cys263Ter	NC_000006.12:g.93410544A>T	stop_gained	3/17	chr6	93410544	A	T													0.37717	0.71638	FAIL
EPHA7:p.Glu173Ter	EPHA7	NM_004440.4:c.517G>T	NP_004431.1:p.Glu173Ter	NC_000006.12:g.93410816C>A	stop_gained	3/17	chr6	93410816	C	A													0.56198	0.71638	FAIL
EPHA7:p.Glu378Lys	EPHA7	NM_004440.4:c.1132G>A	NP_004431.1:p.Glu378Lys	NC_000006.12:g.93356909C>T	missense_variant	5/17	chr6	93356909	C	T													0.84740	0.71638	FAIL
EPHA7:p.Glu477Lys	EPHA7	NM_004440.4:c.1429G>A	NP_004431.1:p.Glu477Lys	NC_000006.12:g.93272318C>T	missense_variant	6/17	chr6	93272318	C	T	0	0	0	0	0	0							0.81546	0.71638	FAIL
EPHA7:p.Glu643Ter	EPHA7	NM_004440.4:c.1927G>T	NP_004431.1:p.Glu643Ter	NC_000006.12:g.93258282C>A	stop_gained&splice_region_variant	11/17	chr6	93258282	C	A													0.86479	0.71638	FAIL
EPHA7:p.Gly358Arg	EPHA7	NM_004440.4:c.1072G>A	NP_004431.1:p.Gly358Arg	NC_000006.12:g.93356969C>T	missense_variant	5/17	chr6	93356969	C	T													0.84740	0.71638	FAIL
EPHA7:p.Gly358Glu	EPHA7	NM_004440.4:c.1073G>A	NP_004431.1:p.Gly358Glu	NC_000006.12:g.93356968C>T	missense_variant	5/17	chr6	93356968	C	T													0.84740	0.71638	FAIL
EPHA7:p.Gly358Trp	EPHA7	NM_004440.4:c.1072G>T	NP_004431.1:p.Gly358Trp	NC_000006.12:g.93356969C>A	missense_variant	5/17	chr6	93356969	C	A													0.84740	0.71638	FAIL
EPHA7:p.Gly508Glu	EPHA7	NM_004440.4:c.1523G>A	NP_004431.1:p.Gly508Glu	NC_000006.12:g.93269587C>T	missense_variant	7/17	chr6	93269587	C	T													0.81546	0.71638	FAIL
EPHA7:p.Ile138Met	EPHA7	NM_004440.4:c.414A>G	NP_004431.1:p.Ile138Met	NC_000006.12:g.93410919T>C	missense_variant	3/17	chr6	93410919	T	C	3.982e-06	0	5.438e-05	0	0	0							0.22976	0.42656	FAIL
EPHA7:p.Ile635Ser	EPHA7	NM_004440.4:c.1904T>G	NP_004431.1:p.Ile635Ser	NC_000006.12:g.93259374A>C	missense_variant	10/17	chr6	93259374	A	C													0.96006	0.71638	FAIL
EPHA7:p.Ile935Phe	EPHA7	NM_004440.4:c.2803A>T	NP_004431.1:p.Ile935Phe	NC_000006.12:g.93245377T>A	missense_variant	16/17	chr6	93245377	T	A													0.88732	0.71638	FAIL
EPHA7:p.Leu195Ser	EPHA7	NM_004440.4:c.584T>C	NP_004431.1:p.Leu195Ser	NC_000006.12:g.93410749A>G	missense_variant	3/17	chr6	93410749	A	G													0.96006	0.71638	FAIL
EPHA7:p.Leu966PhefsTer41	EPHA7	NM_004440.4:c.2897_2898insT	NP_004431.1:p.Leu966PhefsTer41	NC_000006.12:g.93243528dup	frameshift_variant	17/17	chr6	93243525	T	TA															FAIL
EPHA7:p.Lys541Gln	EPHA7	NM_004440.4:c.1621A>C	NP_004431.1:p.Lys541Gln	NC_000006.12:g.93269489T>G	missense_variant	7/17	chr6	93269489	T	G													0.74075	0.71638	PASS
EPHA7:p.Met937Thr	EPHA7	NM_004440.4:c.2810T>C	NP_004431.1:p.Met937Thr	NC_000006.12:g.93245370A>G	missense_variant	16/17	chr6	93245370	A	G													0.78824	0.71638	FAIL
EPHA7:p.Pro51Ser	EPHA7	NM_004440.4:c.151C>T	NP_004431.1:p.Pro51Ser	NC_000006.12:g.93414714G>A	missense_variant	2/17	chr6	93414714	G	A							6.582e-06	0	0	1.474e-05	0	0	0.97403	0.71638	FAIL
EPHA7:p.Ser444Leu	EPHA7	NM_004440.4:c.1331C>T	NP_004431.1:p.Ser444Leu	NC_000006.12:g.93272416G>A	missense_variant	6/17	chr6	93272416	G	A	3.992e-06	0	0	0	0	3.268e-05	1.316e-05	2.416e-05	0	1.472e-05	0	0	0.97623	0.71638	FAIL
EPHA7:p.Thr793Ile	EPHA7	NM_004440.4:c.2378C>T	NP_004431.1:p.Thr793Ile	NC_000006.12:g.93255832G>A	missense_variant	13/17	chr6	93255832	G	A													0.99689	0.71638	FAIL
EPHA7:p.Trp873Ter	EPHA7	NM_004440.4:c.2618G>A	NP_004431.1:p.Trp873Ter	NC_000006.12:g.93246900C>T	stop_gained	15/17	chr6	93246900	C	T													0.84661	0.71638	FAIL
EPHA7:p.Tyr284His	EPHA7	NM_004440.4:c.850T>C	NP_004431.1:p.Tyr284His	NC_000006.12:g.93358394A>G	missense_variant	4/17	chr6	93358394	A	G	0.0002615	0.0001242	0	0.0005506	0	0	0.0002694	9.649e-05	0	0.0005439	0	0	0.95180	0.71638	FAIL
EPHA7:p.Val771Ile	EPHA7	NM_004440.4:c.2311G>A	NP_004431.1:p.Val771Ile	NC_000006.12:g.93255899C>T	missense_variant	13/17	chr6	93255899	C	T	7.968e-06	0	0	0	0	6.533e-05							0.86479	0.71638	FAIL
EPHB1:p.Ala627Glu	EPHB1	NM_004441.5:c.1880C>A	NP_004432.1:p.Ala627Glu	NC_000003.12:g.135179980C>A	missense_variant&splice_region_variant	10/16	chr3	135179980	C	A													0.86479	0.71638	FAIL
EPHB1:p.Arg368Gln	EPHB1	NM_004441.5:c.1103G>A	NP_004432.1:p.Arg368Gln	NC_000003.12:g.135132855G>A	missense_variant	5/16	chr3	135132855	G	A	9.632e-05	0.001096	5.566e-05	3.542e-05	5.795e-05	0	0.0002891	0.001013	0	0	6.54e-05	0	0.75689	0.71638	FAIL
EPHB1:p.Arg497Leu	EPHB1	NM_004441.5:c.1490G>T	NP_004432.1:p.Arg497Leu	NC_000003.12:g.135162085G>T	missense_variant	7/16	chr3	135162085	G	T	0.0003259	0	0	0.0003197	0	0	0.0002432	7.241e-05	0	0.0002646	0	0	0.52871	0.71638	FAIL
EPHB1:p.Arg56Cys	EPHB1	NM_004441.5:c.166C>T	NP_004432.1:p.Arg56Cys	NC_000003.12:g.134951413C>T	missense_variant	3/16	chr3	134951413	C	T	0	0	0	0	0	0							0.56473	0.71638	FAIL
EPHB1:p.Asn228Ser	EPHB1	NM_004441.5:c.683A>G	NP_004432.1:p.Asn228Ser	NC_000003.12:g.134951930A>G	missense_variant	3/16	chr3	134951930	A	G	1.606e-05	0	0	0	0	0.0001307	1.315e-05	0	0	1.47e-05	0	0.0002075	0.96006	0.71638	FAIL
EPHB1:p.Asn477Lys	EPHB1	NM_004441.5:c.1431T>A	NP_004432.1:p.Asn477Lys	NC_000003.12:g.135162026T>A	missense_variant	7/16	chr3	135162026	T	A													0.02337	0.13787	FAIL
EPHB1:p.Asp918Gly	EPHB1	NM_004441.5:c.2753A>G	NP_004432.1:p.Asp918Gly	NC_000003.12:g.135249398A>G	missense_variant	15/16	chr3	135249398	A	G													0.96006	0.71638	FAIL
EPHB1:p.His286Asn	EPHB1	NM_004441.5:c.856C>A	NP_004432.1:p.His286Asn	NC_000003.12:g.135106498C>A	missense_variant	4/16	chr3	135106498	C	A													0.63061	0.71638	FAIL
EPHB1:p.Lys800Arg	EPHB1	NM_004441.5:c.2399A>G	NP_004432.1:p.Lys800Arg	NC_000003.12:g.135241200A>G	missense_variant	13/16	chr3	135241200	A	G													0.96006	0.71638	FAIL
EPHB1:p.Pro381Arg	EPHB1	NM_004441.5:c.1142C>G	NP_004432.1:p.Pro381Arg	NC_000003.12:g.135132894C>G	missense_variant	5/16	chr3	135132894	C	G													0.86479	0.71638	FAIL
EPHB1:p.Pro401Arg	EPHB1	NM_004441.5:c.1202C>G	NP_004432.1:p.Pro401Arg	NC_000003.12:g.135132954C>G	missense_variant	5/16	chr3	135132954	C	G	4.024e-05	0	0	7.125e-05	2.896e-05	3.269e-05	4.598e-05	7.238e-05	0	5.878e-05	0	0	0.43544	0.32982	FAIL
EPHB1:p.Ser555Phe	EPHB1	NM_004441.5:c.1664C>T	NP_004432.1:p.Ser555Phe	NC_000003.12:g.135166046C>T	missense_variant	8/16	chr3	135166046	C	T	4.012e-06	0	0	0	2.896e-05	0							0.85149	0.71638	FAIL
EPHB1:p.Ser564Gly	EPHB1	NM_004441.5:c.1690A>G	NP_004432.1:p.Ser564Gly	NC_000003.12:g.135166072A>G	missense_variant	8/16	chr3	135166072	A	G													0.62190	0.71638	FAIL
EPHB1:p.Ser968Arg	EPHB1	NM_004441.5:c.2904C>G	NP_004432.1:p.Ser968Arg	NC_000003.12:g.135259069C>G	missense_variant	16/16	chr3	135259069	C	G													0.28378	0.71638	FAIL
EPHB1:p.Val562Ile	EPHB1	NM_004441.5:c.1684G>A	NP_004432.1:p.Val562Ile	NC_000003.12:g.135166066G>A	missense_variant	8/16	chr3	135166066	G	A	0.002227	0.0001937	0.0001113	0.001151	2.897e-05	0.01268	0.001571	0.0001931	0.0003864	0.00172	0	0.01097	0.74740	0.71638	FAIL
EPHB1:p.Val897Met	EPHB1	NM_004441.5:c.2689G>A	NP_004432.1:p.Val897Met	NC_000003.12:g.135248508G>A	missense_variant&splice_region_variant	14/16	chr3	135248508	G	A	0.000646	0.007787	6.066e-05	0.0002461	0.0003767	0	0.002176	0.007198	0	0.000294	0.0005238	0.0002075	0.84892	0.71638	FAIL
ERBB2:p.Ala1216Asp	ERBB2	NM_004448.4:c.3647C>A	NP_004439.2:p.Ala1216Asp	NC_000017.11:g.39727923C>A	missense_variant	27/27	chr17	39727923	C	A	0.005663	0.001483	0	0.00772	0.0009254	0.0006533	0.00559	0.001327	0	0.007834	0.001308	0.0006203	0.48220	0.71638	FAIL	Benign/Likely benign	criteria provided, multiple submitters, no conflicts
ERBB2:p.Ala386Asp	ERBB2	NM_004448.4:c.1157C>A	NP_004439.2:p.Ala386Asp	NC_000017.11:g.39715294C>A	missense_variant	10/27	chr17	39715294	C	A	0.00379	0.0004925	0	0.005469	0.004715	0.001177	0.003345	0.0007964	0	0.004881	0.006216	0.0002076	0.08730	0.06391	FAIL	Benign	criteria provided, single submitter
ERBB2:p.Arg217Cys	ERBB2	NM_004448.4:c.649C>T	NP_004439.2:p.Arg217Cys	NC_000017.11:g.39710091C>T	missense_variant	6/27	chr17	39710091	C	T	8.92e-05	0	0	8.884e-06	0.0003766	0.0001967	6.569e-06	0	0	0	0	0.0002069	0.15676	0.06391	FAIL	Uncertain significance	criteria provided, single submitter
ERBB2:p.Arg456Cys	ERBB2	NM_004448.4:c.1366C>T	NP_004439.2:p.Arg456Cys	NC_000017.11:g.39715792C>T	missense_variant	12/27	chr17	39715792	C	T	4.039e-05	6.158e-05	0.0001088	2.64e-05	5.784e-05	6.533e-05	1.971e-05	2.413e-05	0	0	0.0001308	0	0.49433	0.71638	FAIL	Uncertain significance	criteria provided, single submitter
ERBB2:p.Arg678Gln	ERBB2	NM_004448.4:c.2033G>A	NP_004439.2:p.Arg678Gln	NC_000017.11:g.39723405G>A	missense_variant	17/27	chr17	39723405	G	A													0.73482	0.71638	FAIL	Likely pathogenic	no assertion criteria provided
ERBB2:p.Arg814Cys	ERBB2	NM_004448.4:c.2440C>T	NP_004439.2:p.Arg814Cys	NC_000017.11:g.39724858C>T	missense_variant	20/27	chr17	39724858	C	T	3.978e-06	0	0	8.795e-06	0	0							0.61129	0.71638	FAIL	not provided	no classification provided
ERBB2:p.Asp110Tyr	ERBB2	NM_004448.4:c.328G>T	NP_004439.2:p.Asp110Tyr	NC_000017.11:g.39708423G>T	missense_variant	3/27	chr17	39708423	G	T													0.57848	0.71638	FAIL
ERBB2:p.Asp30Asn	ERBB2	NM_004448.4:c.88G>A	NP_004439.2:p.Asp30Asn	NC_000017.11:g.39707004G>A	missense_variant	2/27	chr17	39707004	G	A													0.77723	0.71638	FAIL
ERBB2:p.Glu1068Gln	ERBB2	NM_004448.4:c.3202G>C	NP_004439.2:p.Glu1068Gln	NC_000017.11:g.39727337G>C	missense_variant	26/27	chr17	39727337	G	C	1.614e-05	0	0	3.562e-05	0	0	2.628e-05	0	0	5.879e-05	0	0	0.58398	0.42656	FAIL
ERBB2:p.Gly1015Glu	ERBB2	NM_004448.4:c.3044G>A	NP_004439.2:p.Gly1015Glu	NC_000017.11:g.39726888G>A	missense_variant	25/27	chr17	39726888	G	A	0.0008999	0.0004309	0	0.001656	0.000434	0.0001633	0.001045	0.0004344	0	0.001691	0.001375	0.0004139	0.40328	0.33788	FAIL	Uncertain significance	criteria provided, multiple submitters, no conflicts
ERBB2:p.Gly776Val	ERBB2	NM_004448.4:c.2327G>T	NP_004439.2:p.Gly776Val	NC_000017.11:g.39724745G>T	missense_variant	20/27	chr17	39724745	G	T													0.89273	0.71638	FAIL	not provided	no classification provided
ERBB2:p.Ile654Val	ERBB2	NM_004448.4:c.1960A>G	NP_004439.2:p.Ile654Val	NC_000017.11:g.39723332A>G	missense_variant	17/27	chr17	39723332	A	G	0.004896	0.002584	0	0.008239	0.003152	0.002188	0.00515	0.00222	0	0.008352	0.004302	0.001709	0.60321	0.71638	FAIL	Benign/Likely benign	criteria provided, multiple submitters, no conflicts
ERBB2:p.Ile767Met	ERBB2	NM_004448.4:c.2301C>G	NP_004439.2:p.Ile767Met	NC_000017.11:g.39724004C>G	missense_variant	19/27	chr17	39724004	C	G													0.08884	0.21163	FAIL
ERBB2:p.Lys1182Gln	ERBB2	NM_004448.4:c.3544A>C	NP_004439.2:p.Lys1182Gln	NC_000017.11:g.39727820A>C	missense_variant	27/27	chr17	39727820	A	C	5.177e-05	0	0	6.164e-05	0.0001158	0	6.571e-05	9.651e-05	0	7.35e-05	0	0	0.56928	0.71638	FAIL	Uncertain significance	criteria provided, single submitter
ERBB2:p.Phe1004Cys	ERBB2	NM_004448.4:c.3011T>G	NP_004439.2:p.Phe1004Cys	NC_000017.11:g.39726855T>G	missense_variant	25/27	chr17	39726855	T	G													0.87634	0.71638	FAIL
ERBB2:p.Phe364Leu	ERBB2	NM_004448.4:c.1092T>A	NP_004439.2:p.Phe364Leu	NC_000017.11:g.39712392T>A	missense_variant	9/27	chr17	39712392	T	A													0.23144	0.25502	FAIL
ERBB2:p.Pro1135Leu	ERBB2	NM_004448.4:c.3404C>T	NP_004439.2:p.Pro1135Leu	NC_000017.11:g.39727539C>T	missense_variant	26/27	chr17	39727539	C	T													0.36221	0.32113	FAIL
ERBB2:p.Pro122Leu	ERBB2	NM_004448.4:c.365C>T	NP_004439.2:p.Pro122Leu	NC_000017.11:g.39708460C>T	missense_variant	3/27	chr17	39708460	C	T	4.773e-05	6.154e-05	0	7.035e-05	8.674e-05	0	2.628e-05	0	0	4.411e-05	0	0.0002069	0.06448	0.13787	FAIL	Uncertain significance	criteria provided, single submitter
ERBB2:p.Pro17Ser	ERBB2	NM_004448.4:c.49C>T	NP_004439.2:p.Pro17Ser	NC_000017.11:g.39700287C>T	missense_variant	1/27	chr17	39700287	C	T	1.618e-05	0	0	0	8.658e-05	0							0.10415	0.29721	FAIL
ERBB2:p.Pro489Leu	ERBB2	NM_004448.4:c.1466C>T	NP_004439.2:p.Pro489Leu	NC_000017.11:g.39715892C>T	missense_variant	12/27	chr17	39715892	C	T	0.0007692	6.155e-05	0	0.001242	0.0009546	3.267e-05	0.0006898	0.0001447	0	0.001161	0.000785	0	0.39626	0.30162	FAIL	Uncertain significance	criteria provided, multiple submitters, no conflicts
ERBB2:p.Pro579Leu	ERBB2	NM_004448.4:c.1736C>T	NP_004439.2:p.Pro579Leu	NC_000017.11:g.39716604C>T	missense_variant&splice_region_variant	14/27	chr17	39716604	C	T	3.992e-06	6.177e-05	0	0	0	0	3.945e-05	9.661e-05	0	2.941e-05	0	0	0.46083	0.71638	FAIL	Uncertain significance	criteria provided, single submitter
ERBB2:p.Ser310Phe	ERBB2	NM_004448.4:c.929C>T	NP_004439.2:p.Ser310Phe	NC_000017.11:g.39711955C>T	missense_variant	8/27	chr17	39711955	C	T													0.72852	0.71638	FAIL	Likely pathogenic	no assertion criteria provided
ERBB2:p.Ser310Tyr	ERBB2	NM_004448.4:c.929C>A	NP_004439.2:p.Ser310Tyr	NC_000017.11:g.39711955C>A	missense_variant	8/27	chr17	39711955	C	A													0.72852	0.71638	FAIL	Pathogenic	criteria provided, single submitter
ERBB2:p.Thr496Ile	ERBB2	NM_004448.4:c.1487C>T	NP_004439.2:p.Thr496Ile	NC_000017.11:g.39715913C>T	missense_variant	12/27	chr17	39715913	C	T	3.619e-05	0	0	0	0.0002605	0	1.314e-05	0	0	0	0.0001308	0	0.26604	0.27982	FAIL	Uncertain significance	criteria provided, single submitter
ERBB2:p.Thr862Ala	ERBB2	NM_004448.4:c.2584A>G	NP_004439.2:p.Thr862Ala	NC_000017.11:g.39725139A>G	missense_variant	21/27	chr17	39725139	A	G													0.96006	0.71638	FAIL
ERBB2:p.Val1128Ile	ERBB2	NM_004448.4:c.3382G>A	NP_004439.2:p.Val1128Ile	NC_000017.11:g.39727517G>A	missense_variant	26/27	chr17	39727517	G	A	2.057e-05	6.222e-05	5.652e-05	1.802e-05	0	3.382e-05	4.599e-05	4.824e-05	0.0001928	4.41e-05	0	0	0.33318	0.23473	FAIL	Uncertain significance	criteria provided, single submitter
ERBB2:p.Val541Met	ERBB2	NM_004448.4:c.1621G>A	NP_004439.2:p.Val541Met	NC_000017.11:g.39716408G>A	missense_variant	13/27	chr17	39716408	G	A													0.74775	0.71638	FAIL	Uncertain significance	criteria provided, single submitter
ERBB2:p.Val777Leu	ERBB2	NM_004448.4:c.2329G>T	NP_004439.2:p.Val777Leu	NC_000017.11:g.39724747G>T	missense_variant	20/27	chr17	39724747	G	T													0.99689	0.71638	FAIL	Uncertain significance	criteria provided, single submitter
ERBB3:c.547+1G>A	ERBB3	NM_001982.4:c.547+1G>A		NC_000012.12:g.56086657G>A	splice_donor_variant		chr12	56086657	G	A															PASS
ERBB3:p.Ala1337Thr	ERBB3	NM_001982.4:c.4009G>A	NP_001973.2:p.Ala1337Thr	NC_000012.12:g.56102035G>A	missense_variant	28/28	chr12	56102035	G	A	0.0001093	6.451e-05	0	0.0002296	0	0	0.0001317	4.842e-05	0	0.0002354	0.0001313	0	0.46304	0.71638	FAIL	Conflicting classifications of pathogenicity	criteria provided, conflicting classifications
ERBB3:p.Ala155Val	ERBB3	NM_001005915.1:c.464C>T	NP_001005915.1:p.Ala155Val	NC_000012.12:g.56085224C>T	missense_variant	3/3	chr12	56085224	C	T	0.0001114	0.001538	0	0	5.784e-05	0	0.0003615	0.001207	0	0	0.0003274	0	0.23129	0.06391	FAIL
ERBB3:p.Ala232Val	ERBB3	NM_001982.4:c.695C>T	NP_001973.2:p.Ala232Val	NC_000012.12:g.56087876C>T	missense_variant	6/28	chr12	56087876	C	T													0.71033	0.71638	FAIL
ERBB3:p.Ala245Val	ERBB3	NM_001982.4:c.734C>T	NP_001973.2:p.Ala245Val	NC_000012.12:g.56088022C>T	missense_variant&splice_region_variant	7/28	chr12	56088022	C	T													0.71368	0.71638	FAIL
ERBB3:p.Arg1077Trp	ERBB3	NM_001982.4:c.3229C>T	NP_001973.2:p.Arg1077Trp	NC_000012.12:g.56101088C>T	missense_variant	27/28	chr12	56101088	C	T	0.0006568	0.0003695	0	0.001259	0.0001736	3.267e-05	0.0008751	0.0003144	0	0.001676	0.0003278	0	0.16298	0.25432	FAIL	Uncertain significance	criteria provided, multiple submitters, no conflicts
ERBB3:p.Arg1080His	ERBB3	NM_001982.4:c.3239G>A	NP_001973.2:p.Arg1080His	NC_000012.12:g.56101098G>A	missense_variant	27/28	chr12	56101098	G	A	3.98e-05	0	0	8.8e-05	0	0	4.606e-05	2.417e-05	0	8.823e-05	0	0	0.50076	0.38783	FAIL
ERBB3:p.Arg453His	ERBB3	NM_001982.4:c.1358G>A	NP_001973.2:p.Arg453His	NC_000012.12:g.56093428G>A	missense_variant	12/28	chr12	56093428	G	A	7.955e-05	6.152e-05	0.000598	2.638e-05	0	9.799e-05	9.865e-05	2.415e-05	0.001352	8.822e-05	6.557e-05	0	0.38315	0.19238	FAIL
ERBB3:p.Arg955His	ERBB3	NM_001982.4:c.2864G>A	NP_001973.2:p.Arg955His	NC_000012.12:g.56099672G>A	missense_variant	24/28	chr12	56099672	G	A													0.99056	0.71638	FAIL
ERBB3:p.Asn369Ser	ERBB3	NM_001982.4:c.1106A>G	NP_001973.2:p.Asn369Ser	NC_000012.12:g.56088865A>G	missense_variant	9/28	chr12	56088865	A	G	0.0001431	6.152e-05	0	0.0002285	0.0002313	3.266e-05	0.0002104	4.832e-05	0	0.0003529	0.0003274	0	0.56815	0.23741	PASS
ERBB3:p.Asp162His	ERBB3	NM_001982.4:c.484G>C	NP_001973.2:p.Asp162His	NC_000012.12:g.56086593G>C	missense_variant	4/28	chr12	56086593	G	C													0.43744	0.41325	FAIL
ERBB3:p.Asp297Tyr	ERBB3	NM_001982.4:c.889G>T	NP_001973.2:p.Asp297Tyr	NC_000012.12:g.56088557G>T	missense_variant	8/28	chr12	56088557	G	T													0.98272	0.71638	FAIL	Likely pathogenic	no assertion criteria provided
ERBB3:p.Asp852His	ERBB3	NM_001982.4:c.2554G>C	NP_001973.2:p.Asp852His	NC_000012.12:g.56097878G>C	missense_variant	21/28	chr12	56097878	G	C													0.89423	0.71638	FAIL
ERBB3:p.Gln1296ArgfsTer15	ERBB3	NM_001982.4:c.3885del	NP_001973.2:p.Gln1296ArgfsTer15	NC_000012.12:g.56101911del	frameshift_variant	28/28	chr12	56101907	CT	C															FAIL
ERBB3:p.Gln809Arg	ERBB3	NM_001982.4:c.2426A>G	NP_001973.2:p.Gln809Arg	NC_000012.12:g.56097196A>G	missense_variant	20/28	chr12	56097196	A	G													0.80502	0.71638	FAIL	Likely pathogenic	no assertion criteria provided
ERBB3:p.Glu1016Asp	ERBB3	NM_001982.4:c.3048A>T	NP_001973.2:p.Glu1016Asp	NC_000012.12:g.56099948A>T	missense_variant	25/28	chr12	56099948	A	T							6.568e-06	0	0	1.47e-05	0	0	0.25407	0.38783	FAIL
ERBB3:p.Glu1190Lys	ERBB3	NM_001982.4:c.3568G>A	NP_001973.2:p.Glu1190Lys	NC_000012.12:g.56101594G>A	missense_variant	28/28	chr12	56101594	G	A													0.67859	0.71638	FAIL
ERBB3:p.Glu1223Gln	ERBB3	NM_001982.4:c.3667G>C	NP_001973.2:p.Glu1223Gln	NC_000012.12:g.56101693G>C	missense_variant	28/28	chr12	56101693	G	C													0.69335	0.71638	FAIL
ERBB3:p.Glu925Lys	ERBB3	NM_001982.4:c.2773G>A	NP_001973.2:p.Glu925Lys	NC_000012.12:g.56098839G>A	missense_variant	23/28	chr12	56098839	G	A													0.99056	0.71638	FAIL
ERBB3:p.Gly196Ser	ERBB3	NM_001982.4:c.586G>A	NP_001973.2:p.Gly196Ser	NC_000012.12:g.56087615G>A	missense_variant	5/28	chr12	56087615	G	A	3.976e-06	0	0	0	2.891e-05	0							0.96610	0.71638	FAIL
ERBB3:p.Gly284Arg	ERBB3	NM_001982.4:c.850G>A	NP_001973.2:p.Gly284Arg	NC_000012.12:g.56088138G>A	missense_variant	7/28	chr12	56088138	G	A													0.49632	0.35396	FAIL	Likely pathogenic	no assertion criteria provided
ERBB3:p.Gly337Gln	ERBB3	NM_001982.4:c.1008_1010inv	NP_001973.2:p.Gly337Gln	NC_000012.12:g.56088767_56088769inv	missense_variant	9/28	chr12	56088767	TGG	CCA
ERBB3:p.Gly419Ala	ERBB3	NM_001982.4:c.1256G>C	NP_001973.2:p.Gly419Ala	NC_000012.12:g.56093058G>C	missense_variant	11/28	chr12	56093058	G	C													0.69561	0.71638	FAIL
ERBB3:p.Gly582Val	ERBB3	NM_001982.4:c.1745G>T	NP_001973.2:p.Gly582Val	NC_000012.12:g.56094442G>T	missense_variant	15/28	chr12	56094442	G	T													0.68662	0.71638	FAIL
ERBB3:p.Gly821Ala	ERBB3	NM_001982.4:c.2462G>C	NP_001973.2:p.Gly821Ala	NC_000012.12:g.56097786G>C	missense_variant&splice_region_variant	21/28	chr12	56097786	G	C													0.98499	0.71638	FAIL
ERBB3:p.His1330Tyr	ERBB3	NM_001982.4:c.3988C>T	NP_001973.2:p.His1330Tyr	NC_000012.12:g.56102014C>T	missense_variant	28/28	chr12	56102014	C	T	5.212e-05	0	0	9.695e-05	5.783e-05	0	4.607e-05	4.837e-05	0	5.883e-05	0	0	0.74533	0.71638	FAIL
ERBB3:p.Ile600Met	ERBB3	NM_001982.4:c.1800C>G	NP_001973.2:p.Ile600Met	NC_000012.12:g.56094497C>G	missense_variant	15/28	chr12	56094497	C	G													0.40767	0.71638	FAIL
ERBB3:p.Leu102Val	ERBB3	NM_001982.4:c.304C>G	NP_001973.2:p.Leu102Val	NC_000012.12:g.56085064C>G	missense_variant	3/28	chr12	56085064	C	G													0.48386	0.71638	FAIL
ERBB3:p.Leu1177Ile	ERBB3	NM_001982.4:c.3529C>A	NP_001973.2:p.Leu1177Ile	NC_000012.12:g.56101555C>A	missense_variant	28/28	chr12	56101555	C	A	0.002398	0.001107	0	0.004466	0.001012	6.533e-05	0.002781	0.001401	0	0.004851	0.001441	0	0.53923	0.38783	FAIL	Conflicting classifications of pathogenicity	criteria provided, conflicting classifications
ERBB3:p.Leu1186Val	ERBB3	NM_001982.4:c.3556C>G	NP_001973.2:p.Leu1186Val	NC_000012.12:g.56101582C>G	missense_variant	28/28	chr12	56101582	C	G													0.38080	0.71638	FAIL
ERBB3:p.Lys329Glu	ERBB3	NM_001982.4:c.985A>G	NP_001973.2:p.Lys329Glu	NC_000012.12:g.56088653A>G	missense_variant	8/28	chr12	56088653	A	G													0.71780	0.71638	FAIL
ERBB3:p.Met433Ile	ERBB3	NM_001982.4:c.1299G>A	NP_001973.2:p.Met433Ile	NC_000012.12:g.56093369G>A	missense_variant	12/28	chr12	56093369	G	A													0.58911	0.71638	FAIL
ERBB3:p.Met91Ile	ERBB3	NM_001982.4:c.273G>C	NP_001973.2:p.Met91Ile	NC_000012.12:g.56085033G>C	missense_variant	3/28	chr12	56085033	G	C													0.52115	0.71638	FAIL
ERBB3:p.Phe219Leu	ERBB3	NM_001982.4:c.655T>C	NP_001973.2:p.Phe219Leu	NC_000012.12:g.56087836T>C	missense_variant	6/28	chr12	56087836	T	C													0.51726	0.42656	FAIL
ERBB3:p.Phe249Leu	ERBB3	NM_001982.4:c.747C>G	NP_001973.2:p.Phe249Leu	NC_000012.12:g.56088035C>G	missense_variant	7/28	chr12	56088035	C	G													0.41821	0.71638	FAIL
ERBB3:p.Pro262Ser	ERBB3	NM_001982.4:c.784C>T	NP_001973.2:p.Pro262Ser	NC_000012.12:g.56088072C>T	missense_variant	7/28	chr12	56088072	C	T													0.29345	0.17386	FAIL
ERBB3:p.Pro583Leu	ERBB3	NM_001982.4:c.1748C>T	NP_001973.2:p.Pro583Leu	NC_000012.12:g.56094445C>T	missense_variant	15/28	chr12	56094445	C	T													0.37800	0.29533	FAIL
ERBB3:p.Ser1049Arg	ERBB3	NM_001982.4:c.3145A>C	NP_001973.2:p.Ser1049Arg	NC_000012.12:g.56100189A>C	missense_variant	26/28	chr12	56100189	A	C	3.579e-05	0	0	7.032e-05	0	0	3.285e-05	0	0	7.348e-05	0	0	0.51572	0.71638	FAIL
ERBB3:p.Ser174Phe	ERBB3	NM_001005915.1:c.521C>T	NP_001005915.1:p.Ser174Phe	NC_000012.12:g.56085281C>T	missense_variant	3/3	chr12	56085281	C	T													0.04714	0.06391	FAIL
ERBB3:p.Ser551del	ERBB3	NM_001982.4:c.1652_1654del	NP_001973.2:p.Ser551del	NC_000012.12:g.56094137_56094139del	inframe_deletion	14/28	chr12	56094134	TCTC	T	3.977e-06	0	0	0	0	0	6.579e-06	0	0	0	0	0			FAIL
ERBB3:p.Ser717Leu	ERBB3	NM_001982.4:c.2150C>T	NP_001973.2:p.Ser717Leu	NC_000012.12:g.56096597C>T	missense_variant	18/28	chr12	56096597	C	T	0.0001909	6.152e-05	0	0.0003077	0.0002313	0	0.0003221	0.0001207	0	0.0003529	0.001246	0	0.44706	0.31706	FAIL
ERBB3:p.Thr355Ile	ERBB3	NM_001982.4:c.1064C>T	NP_001973.2:p.Thr355Ile	NC_000012.12:g.56088823C>T	missense_variant	9/28	chr12	56088823	C	T	3.976e-06	0	0	8.79e-06	0	0	1.314e-05	0	0	2.94e-05	0	0	0.84354	0.71638	FAIL
ERBB3:p.Val104Leu	ERBB3	NM_001982.4:c.310G>T	NP_001973.2:p.Val104Leu	NC_000012.12:g.56085070G>T	missense_variant	3/28	chr12	56085070	G	T													0.58934	0.71638	FAIL	Likely pathogenic	no assertion criteria provided
ERBB3:p.Val104Met	ERBB3	NM_001982.4:c.310G>A	NP_001973.2:p.Val104Met	NC_000012.12:g.56085070G>A	missense_variant	3/28	chr12	56085070	G	A													0.58934	0.71638	FAIL	Pathogenic/Likely pathogenic	no assertion criteria provided
ERBB4:p.Ala1136Ser	ERBB4	NM_005235.3:c.3406G>T	NP_005226.1:p.Ala1136Ser	NC_000002.12:g.211386928C>A	missense_variant	27/28	chr2	211386928	C	A	3.978e-06	0	0	8.798e-06	0	0	6.571e-06	0	0	1.47e-05	0	0	0.42597	0.71638	FAIL
ERBB4:p.Ala16Val	ERBB4	NM_005235.3:c.47C>T	NP_005226.1:p.Ala16Val	NC_000002.12:g.212538484G>A	missense_variant	1/28	chr2	212538484	G	A													0.28458	0.31930	FAIL
ERBB4:p.Ala845Glu	ERBB4	NM_005235.3:c.2534C>A	NP_005226.1:p.Ala845Glu	NC_000002.12:g.211431054G>T	missense_variant	21/28	chr2	211431054	G	T													0.99016	0.71638	FAIL
ERBB4:p.Arg168Gln	ERBB4	NM_005235.3:c.503G>A	NP_005226.1:p.Arg168Gln	NC_000002.12:g.211788078C>T	missense_variant	4/28	chr2	211788078	C	T	0.0001194	0	0	0.0001145	2.892e-05	0.0003921	8.548e-05	4.828e-05	0	0.0001618	0	0	0.68701	0.71638	FAIL	Uncertain significance	criteria provided, single submitter
ERBB4:p.Arg530Ser	ERBB4	NM_005235.3:c.1590G>T	NP_005226.1:p.Arg530Ser	NC_000002.12:g.211679084C>A	missense_variant	13/28	chr2	211679084	C	A													0.33489	0.71638	FAIL
ERBB4:p.Asn588His	ERBB4	NM_005235.3:c.1762A>C	NP_005226.1:p.Asn588His	NC_000002.12:g.211665432T>G	missense_variant	15/28	chr2	211665432	T	G													0.63895	0.71638	FAIL
ERBB4:p.Asp585Tyr	ERBB4	NM_005235.3:c.1753G>T	NP_005226.1:p.Asp585Tyr	NC_000002.12:g.211665441C>A	missense_variant	15/28	chr2	211665441	C	A													0.85994	0.71638	FAIL
ERBB4:p.Gly223Arg	ERBB4	NM_005235.3:c.667G>A	NP_005226.1:p.Gly223Arg	NC_000002.12:g.211725150C>T	missense_variant	6/28	chr2	211725150	C	T	7.954e-06	0	0	8.794e-06	0	0	1.316e-05	0	0	2.94e-05	0	0	0.86479	0.71638	FAIL
ERBB4:p.Gly338Asp	ERBB4	NM_005235.3:c.1013G>A	NP_005226.1:p.Gly338Asp	NC_000002.12:g.211712161C>T	missense_variant	9/28	chr2	211712161	C	T													0.86479	0.71638	FAIL
ERBB4:p.Gly989Asp	ERBB4	NM_005235.3:c.2966G>A	NP_005226.1:p.Gly989Asp	NC_000002.12:g.211420610C>T	missense_variant&splice_region_variant	25/28	chr2	211420610	C	T	4.028e-06	0	0	0	2.924e-05	0							0.85623	0.71638	FAIL
ERBB4:p.His374Gln	ERBB4	NM_005235.3:c.1122T>G	NP_005226.1:p.His374Gln	NC_000002.12:g.211712052A>C	missense_variant&splice_region_variant	9/28	chr2	211712052	A	C	0.002716	0.000431	0	0.00222	0.0005791	0.004412	0.001644	0.0003139	0.0001933	0.001574	0.0007866	0.004564	0.30736	0.71638	FAIL	Conflicting classifications of pathogenicity	criteria provided, conflicting classifications
ERBB4:p.Leu1253Arg	ERBB4	NM_005235.3:c.3758T>G	NP_005226.1:p.Leu1253Arg	NC_000002.12:g.211383784A>C	missense_variant	28/28	chr2	211383784	A	C													0.67343	0.71638	FAIL
ERBB4:p.Leu713Met	ERBB4	NM_005235.3:c.2137T>A	NP_005226.1:p.Leu713Met	NC_000002.12:g.211623987A>T	missense_variant	18/28	chr2	211623987	A	T													0.48269	0.71638	FAIL
ERBB4:p.Pro1080Thr	ERBB4	NM_005235.3:c.3238C>A	NP_005226.1:p.Pro1080Thr	NC_000002.12:g.211387096G>T	missense_variant	27/28	chr2	211387096	G	T													0.71986	0.71638	FAIL	Uncertain significance	criteria provided, single submitter
ERBB4:p.Pro294Pro	ERBB4	NM_005235.3:c.882A>G	NP_005226.1:p.Pro294%3D	NC_000002.12:g.211722394T>C	splice_region_variant&synonymous_variant	7/28	chr2	211722394	T	C	0.004266	0.0004924	0	0.005781	0.002488	0.003334	0.004007	0.0007236	0	0.005879	0.005429	0.001449			FAIL	Benign/Likely benign	criteria provided, multiple submitters, no conflicts
ERBB4:p.Pro386Ser	ERBB4	NM_005235.3:c.1156C>T	NP_005226.1:p.Pro386Ser	NC_000002.12:g.211705360G>A	missense_variant	10/28	chr2	211705360	G	A							6.581e-06	0	0	1.471e-05	0	0	0.99019	0.71638	FAIL
ERBB4:p.Pro697Gln	ERBB4	NM_005235.3:c.2090C>A	NP_005226.1:p.Pro697Gln	NC_000002.12:g.211624034G>T	missense_variant	18/28	chr2	211624034	G	T													0.99689	0.71638	FAIL
ERBB4:p.Pro739Arg	ERBB4	NM_005235.3:c.2216C>G	NP_005226.1:p.Pro739Arg	NC_000002.12:g.211619262G>C	missense_variant	19/28	chr2	211619262	G	C													0.98722	0.71638	FAIL
ERBB4:p.Pro930Leu	ERBB4	NM_005235.3:c.2789C>T	NP_005226.1:p.Pro930Leu	NC_000002.12:g.211424232G>A	missense_variant	23/28	chr2	211424232	G	A													0.99689	0.71638	FAIL
ERBB4:p.Ser239Leu	ERBB4	NM_005235.3:c.716C>T	NP_005226.1:p.Ser239Leu	NC_000002.12:g.211725101G>A	missense_variant	6/28	chr2	211725101	G	A													0.39675	0.36153	FAIL
ERBB4:p.Ser40Ter	ERBB4	NM_005235.3:c.119_120del	NP_005226.1:p.Ser40Ter	NC_000002.12:g.212124874_212124875del	frameshift_variant	2/28	chr2	212124865	CAG	C															FAIL	Likely pathogenic	criteria provided, single submitter
ERBB4:p.Ser774Arg	ERBB4	NM_005235.3:c.2320A>C	NP_005226.1:p.Ser774Arg	NC_000002.12:g.211562070T>G	missense_variant	20/28	chr2	211562070	T	G													0.88732	0.71638	FAIL
ERBB4:p.Val391Ile	ERBB4	NM_005235.3:c.1171G>A	NP_005226.1:p.Val391Ile	NC_000002.12:g.211705345C>T	missense_variant	10/28	chr2	211705345	C	T	1.988e-05	0	5.437e-05	1.758e-05	5.782e-05	0	1.315e-05	0	0	2.94e-05	0	0	0.49584	0.71638	FAIL	Uncertain significance	criteria provided, single submitter
ERBB4:p.Val744Met	ERBB4	NM_005235.3:c.2230G>A	NP_005226.1:p.Val744Met	NC_000002.12:g.211619248C>T	missense_variant	19/28	chr2	211619248	C	T													0.85068	0.71638	FAIL
ERCC1:c.-8+1G>C	ERCC1	NM_001983.4:c.-8+1G>C		NC_000019.10:g.45423780C>G	splice_donor_variant		chr19	45423780	C	G							0.001386	0.0005065	0	0.002674	0.0001963	0			PASS	Uncertain significance	criteria provided, single submitter
ERCC1:p.Gln90Ter	ERCC1	NM_001983.4:c.268C>T	NP_001974.1:p.Gln90Ter	NC_000019.10:g.45421231G>A	stop_gained	3/10	chr19	45421231	G	A													0.43735	0.33378	FAIL
ERCC1:p.Glu261Ala	ERCC1	NM_001983.4:c.782A>C	NP_001974.1:p.Glu261Ala	NC_000019.10:g.45413738T>G	missense_variant	9/10	chr19	45413738	T	G	1.592e-05	0	0	3.52e-05	0	0	6.572e-06	0	0	1.47e-05	0	0	0.56581	0.71638	FAIL
ERCC1:p.Leu166TrpfsTer16	ERCC1	NM_001983.4:c.496_497insGGGGAAGAACTTCGCCT	NP_001974.1:p.Leu166TrpfsTer16	NC_000019.10:g.45419131_45419147dup	frameshift_variant	5/10	chr19	45419126	A	AAGGCGAAGTTCTTCCCC
ERCC1:p.Lys281Gln	ERCC1	NM_001983.4:c.841A>C	NP_001974.1:p.Lys281Gln	NC_000019.10:g.45413679T>G	missense_variant&splice_region_variant	9/10	chr19	45413679	T	G													0.67897	0.71638	FAIL
ERCC1:p.Pro275Leu	ERCC1	NM_001983.4:c.824C>T	NP_001974.1:p.Pro275Leu	NC_000019.10:g.45413696G>A	missense_variant	9/10	chr19	45413696	G	A													0.76667	0.71638	FAIL
ERCC1:p.Thr78Ser	ERCC1	NM_001983.4:c.232A>T	NP_001974.1:p.Thr78Ser	NC_000019.10:g.45421267T>A	missense_variant	3/10	chr19	45421267	T	A													0.05429	0.06391	FAIL
ERCC2:p.Ala391Val	ERCC2	NM_001130867.2:c.1172C>T	NP_001124339.1:p.Ala391Val	NC_000019.10:g.45358906G>A	missense_variant	12/12	chr19	45358906	G	A	3.735e-05	0	0	5.518e-05	3.048e-05	6.844e-05	2.628e-05	0	0	2.94e-05	0	0.000207	0.21635	0.13787	FAIL
ERCC2:p.Ala717Gly	ERCC2	NM_000400.4:c.2150C>G	NP_000391.1:p.Ala717Gly	NC_000019.10:g.45352249G>C	missense_variant	22/23	chr19	45352249	G	C	0.0003144	0.0001231	0	0.000361	0.0002024	9.799e-05	0.0002695	0.0001448	0	0.0003969	6.546e-05	0.0002072	0.93095	0.71638	PASS
ERCC2:p.Arg364Pro	ERCC2	NM_000400.4:c.1091G>C	NP_000391.1:p.Arg364Pro	NC_000019.10:g.45363770C>G	missense_variant	11/23	chr19	45363770	C	G													0.37298	0.32564	FAIL
ERCC2:p.Arg450His	ERCC2	NM_000400.4:c.1349G>A	NP_000391.1:p.Arg450His	NC_000019.10:g.45357502C>T	missense_variant	14/23	chr19	45357502	C	T	0.0001869	0	0	0.0003869	0	3.266e-05	0.0001446	4.826e-05	0	0.0002793	0	0	0.64669	0.71638	FAIL	Uncertain significance	criteria provided, multiple submitters, no conflicts
ERCC2:p.Arg601Gln	ERCC2	NM_000400.4:c.1802G>A	NP_000391.1:p.Arg601Gln	NC_000019.10:g.45353112C>T	missense_variant	19/23	chr19	45353112	C	T	0.0001873	6.176e-05	0	0.0003701	2.892e-05	0	0.0002697	0.0001451	0	0.0005149	0	0	0.67060	0.33172	FAIL	Uncertain significance	criteria provided, multiple submitters, no conflicts
ERCC2:p.Arg695His	ERCC2	NM_000400.4:c.2084G>A	NP_000391.1:p.Arg695His	NC_000019.10:g.45352315C>T	missense_variant	22/23	chr19	45352315	C	T	1.194e-05	0	0	2.639e-05	0	0	1.972e-05	4.827e-05	0	1.47e-05	0	0	0.65396	0.71638	FAIL	Uncertain significance	criteria provided, multiple submitters, no conflicts
ERCC2:p.Gln60His	ERCC2	NM_000400.4:c.180G>T	NP_000391.1:p.Gln60His	NC_000019.10:g.45369073C>A	missense_variant	3/23	chr19	45369073	C	A													0.43149	0.71638	FAIL	Uncertain significance	criteria provided, single submitter
ERCC2:p.Glu576Lys	ERCC2	NM_000400.4:c.1726G>A	NP_000391.1:p.Glu576Lys	NC_000019.10:g.45353274C>T	missense_variant	18/23	chr19	45353274	C	T	2.387e-05	0	0	5.279e-05	0	0	1.974e-05	0	0	4.412e-05	0	0	0.77822	0.71638	FAIL	Uncertain significance	criteria provided, single submitter
ERCC2:p.Glu79Asp	ERCC2	NM_000400.4:c.237G>T	NP_000391.1:p.Glu79Asp	NC_000019.10:g.45368939C>A	missense_variant	4/23	chr19	45368939	C	A													0.45533	0.71638	FAIL
ERCC2:p.Gly413Val	ERCC2	NM_000400.4:c.1238G>T	NP_000391.1:p.Gly413Val	NC_000019.10:g.45357699C>A	missense_variant&splice_region_variant	13/23	chr19	45357699	C	A	7.989e-06	0	0	1.764e-05	0	0	6.575e-06	0	0	1.47e-05	0	0	0.76345	0.71638	FAIL	Uncertain significance	criteria provided, multiple submitters, no conflicts
ERCC2:p.Ile417Thr	ERCC2	NM_000400.4:c.1250T>C	NP_000391.1:p.Ile417Thr	NC_000019.10:g.45357687A>G	missense_variant	13/23	chr19	45357687	A	G													0.73603	0.71638	FAIL
ERCC2:p.Ile456Thr	ERCC2	NM_000400.4:c.1367T>C	NP_000391.1:p.Ile456Thr	NC_000019.10:g.45357484A>G	missense_variant	14/23	chr19	45357484	A	G													0.72476	0.71638	FAIL	Uncertain significance	criteria provided, single submitter
ERCC2:p.Ile595Met	ERCC2	NM_000400.4:c.1785C>G	NP_000391.1:p.Ile595Met	NC_000019.10:g.45353129G>C	missense_variant	19/23	chr19	45353129	G	C	7.964e-06	0	0	1.761e-05	0	0							0.39293	0.71638	FAIL	Uncertain significance	criteria provided, single submitter
ERCC2:p.Leu461Val	ERCC2	NM_000400.4:c.1381C>G	NP_000391.1:p.Leu461Val	NC_000019.10:g.45357368G>C	missense_variant	15/23	chr19	45357368	G	C	0.001203	0.0001231	5.437e-05	0.0003786	0.0002026	0.007122	0.0004926	0.0001447	0	0.0004114	6.545e-05	0.007039	0.89961	0.71638	PASS
ERCC2:p.Phe568TyrfsTer2	ERCC2	NM_000400.4:c.1703_1704del	NP_000391.1:p.Phe568TyrfsTer2	NC_000019.10:g.45353297_45353298del	frameshift_variant	18/23	chr19	45353295	TAA	T	7.562e-05	0	0	0.0001408	5.788e-05	0	0.0001908	2.417e-05	0	0.000353	6.554e-05	0			FAIL	Pathogenic/Likely pathogenic	criteria provided, multiple submitters, no conflicts
ERCC2:p.Pro13Ser	ERCC2	NM_000400.4:c.37C>T	NP_000391.1:p.Pro13Ser	NC_000019.10:g.45370201G>A	missense_variant	2/23	chr19	45370201	G	A													0.75239	0.71638	FAIL
ERCC2:p.Pro420Leu	ERCC2	NM_000400.4:c.1259C>T	NP_000391.1:p.Pro420Leu	NC_000019.10:g.45357678G>A	missense_variant	13/23	chr19	45357678	G	A													0.76422	0.71638	FAIL
ERCC2:p.Thr749Met	ERCC2	NM_000400.4:c.2246C>T	NP_000391.1:p.Thr749Met	NC_000019.10:g.45351666G>A	missense_variant	23/23	chr19	45351666	G	A	1.599e-05	0	0	1.772e-05	0	3.271e-05	6.571e-06	0	0	1.47e-05	0	0	0.54633	0.71638	FAIL	Uncertain significance	criteria provided, single submitter
ERCC2:p.Val531Phe	ERCC2	NM_000400.4:c.1591G>T	NP_000391.1:p.Val531Phe	NC_000019.10:g.45354804C>A	missense_variant	17/23	chr19	45354804	C	A	3.977e-06	0	0	8.79e-06	0	0							0.67604	0.71638	FAIL	Uncertain significance	criteria provided, single submitter
ERCC3:p.Ala219Thr	ERCC3	NM_000122.2:c.655G>A	NP_000113.1:p.Ala219Thr	NC_000002.12:g.127289691C>T	missense_variant&splice_region_variant	5/15	chr2	127289691	C	T	3.976e-06	0	0	8.79e-06	0	0	6.572e-06	0	0	0	6.545e-05	0	0.82824	0.71638	FAIL	Uncertain significance	criteria provided, single submitter
ERCC3:p.Ala694Thr	ERCC3	NM_000122.2:c.2080G>A	NP_000113.1:p.Ala694Thr	NC_000002.12:g.127259433C>T	missense_variant	14/15	chr2	127259433	C	T	0.0007599	0.0001845	0.0004349	0.001329	0.000636	3.266e-05	0.0008148	0.0002654	0.0003845	0.001426	0.00072	0.0002073	0.69271	0.71638	FAIL	Conflicting classifications of pathogenicity	criteria provided, conflicting classifications
ERCC3:p.Arg109Ter	ERCC3	NM_000122.2:c.325C>T	NP_000113.1:p.Arg109Ter	NC_000002.12:g.127292756G>A	stop_gained	3/15	chr2	127292756	G	A	0.0005335	0	0	0.0002813	8.673e-05	6.533e-05	0.0003023	0	0	0.0002793	0	0	0.43236	0.71638	FAIL	Pathogenic/Likely pathogenic	criteria provided, multiple submitters, no conflicts
ERCC3:p.Arg283Cys	ERCC3	NM_000122.2:c.847C>T	NP_000113.1:p.Arg283Cys	NC_000002.12:g.127288840G>A	missense_variant	7/15	chr2	127288840	G	A	0.000847	0.0005536	0	0.001372	0.0008673	3.266e-05	0.001407	0.001087	0	0.001823	0.002226	0	0.98785	0.71638	FAIL	Uncertain significance	criteria provided, multiple submitters, no conflicts
ERCC3:p.Arg358Lys	ERCC3	NM_000122.2:c.1073G>A	NP_000113.1:p.Arg358Lys	NC_000002.12:g.127286972C>T	missense_variant	8/15	chr2	127286972	C	T													0.62479	0.71638	FAIL
ERCC3:p.Arg360Cys	ERCC3	NM_000122.2:c.1078C>T	NP_000113.1:p.Arg360Cys	NC_000002.12:g.127286967G>A	missense_variant	8/15	chr2	127286967	G	A	1.594e-05	0.0001845	0	0	2.891e-05	0	8.543e-05	0.0002413	0	4.41e-05	0	0	0.60354	0.71638	FAIL	Uncertain significance	criteria provided, multiple submitters, no conflicts
ERCC3:p.Arg743Cys	ERCC3	NM_000122.2:c.2227C>T	NP_000113.1:p.Arg743Cys	NC_000002.12:g.127257718G>A	missense_variant	15/15	chr2	127257718	G	A	6.367e-05	0	0	8.802e-06	0.0004048	0	2.629e-05	7.241e-05	0	0	6.547e-05	0	0.84383	0.71638	FAIL	Uncertain significance	criteria provided, multiple submitters, no conflicts
ERCC3:p.Asp474GlufsTer2	ERCC3	NM_000122.2:c.1421_1422insA	NP_000113.1:p.Asp474GlufsTer2	NC_000002.12:g.127280553dup	frameshift_variant	9/15	chr2	127280552	A	AT	7.559e-05	0	0	0.0001496	2.892e-05	0	6.569e-05	0	0	0.000147	0	0			FAIL
ERCC3:p.Gln591Ter	ERCC3	NM_000122.2:c.1771C>T	NP_000113.1:p.Gln591Ter	NC_000002.12:g.127272921G>A	stop_gained	11/15	chr2	127272921	G	A	3.978e-06	0	0	8.797e-06	0	0							0.89226	0.71638	FAIL	Pathogenic	criteria provided, single submitter
ERCC3:p.Glu424Lys	ERCC3	NM_000122.2:c.1270G>A	NP_000113.1:p.Glu424Lys	NC_000002.12:g.127286775C>T	missense_variant	8/15	chr2	127286775	C	T	3.977e-05	6.152e-05	0	3.517e-05	0	0.0001633	3.944e-05	0	0.000193	4.41e-05	0	0.0004146	0.85068	0.71638	FAIL	Conflicting classifications of pathogenicity	criteria provided, conflicting classifications
ERCC3:p.Lys13Thr	ERCC3	NM_000122.2:c.38A>C	NP_000113.1:p.Lys13Thr	NC_000002.12:g.127293709T>G	missense_variant	2/15	chr2	127293709	T	G													0.47024	0.71638	FAIL
ERCC3:p.Lys449Arg	ERCC3	NM_000122.2:c.1346A>G	NP_000113.1:p.Lys449Arg	NC_000002.12:g.127280628T>C	missense_variant	9/15	chr2	127280628	T	C	9.159e-05	6.164e-05	0	0.0001674	0	0	7.226e-05	0	0	0.0001617	0	0	0.31152	0.71638	PASS	Uncertain significance	criteria provided, single submitter
ERCC3:p.Met696Arg	ERCC3	NM_000122.2:c.2087T>G	NP_000113.1:p.Met696Arg	NC_000002.12:g.127259426A>C	missense_variant	14/15	chr2	127259426	A	C	0.0001273	0	0	0.0002287	2.891e-05	0	9.862e-05	0	0	0.0001911	6.545e-05	0	0.92735	0.71638	PASS	Uncertain significance	criteria provided, multiple submitters, no conflicts
ERCC3:p.Ser704Leu	ERCC3	NM_000122.2:c.2111C>T	NP_000113.1:p.Ser704Leu	NC_000002.12:g.127259402G>A	missense_variant	14/15	chr2	127259402	G	A	0.002196	0.0005537	0	0.002103	0.00292	0.000294	0.002242	0.0005797	0	0.002675	0.003996	0.0002073	0.65643	0.71638	FAIL	Benign/Likely benign	criteria provided, multiple submitters, no conflicts
ERCC3:p.Thr584Met	ERCC3	NM_000122.2:c.1751C>T	NP_000113.1:p.Thr584Met	NC_000002.12:g.127272941G>A	missense_variant	11/15	chr2	127272941	G	A													0.99033	0.71638	FAIL
ERCC3:p.Trp429Ter	ERCC3	NM_000122.2:c.1286G>A	NP_000113.1:p.Trp429Ter	NC_000002.12:g.127286759C>T	stop_gained	8/15	chr2	127286759	C	T													0.85068	0.71638	FAIL
ERCC4:p.Ala13Thr	ERCC4	NM_005236.3:c.37G>A	NP_005227.1:p.Ala13Thr	NC_000016.10:g.13920202G>A	missense_variant	1/11	chr16	13920202	G	A	3.277e-05	0	0	7.148e-05	0	0	3.284e-05	0	0	7.348e-05	0	0	0.68701	0.71638	FAIL	Uncertain significance	criteria provided, multiple submitters, no conflicts
ERCC4:p.Ala235Thr	ERCC4	NM_005236.3:c.703G>A	NP_005227.1:p.Ala235Thr	NC_000016.10:g.13928146G>A	missense_variant	4/11	chr16	13928146	G	A	0.0001194	0	0	0.0001232	0.000318	0	9.2e-05	0	0	0.0001029	0.0003928	0	0.97623	0.71638	FAIL	Uncertain significance	criteria provided, multiple submitters, no conflicts
ERCC4:p.Arg576Ser	ERCC4	NM_005236.3:c.1728A>T	NP_005227.1:p.Arg576Ser	NC_000016.10:g.13935660A>T	missense_variant	8/11	chr16	13935660	A	T	7.998e-05	0	0	0.0001512	2.892e-05	0	5.257e-05	0	0	8.82e-05	6.549e-05	0	0.47278	0.71638	FAIL	Uncertain significance	criteria provided, multiple submitters, no conflicts
ERCC4:p.Arg589Trp	ERCC4	NM_005236.3:c.1765C>T	NP_005227.1:p.Arg589Trp	NC_000016.10:g.13935697C>T	missense_variant	8/11	chr16	13935697	C	T	6.423e-05	0.0001847	0	7.178e-05	0.0001446	0	7.232e-05	4.829e-05	0	0.0001029	0.000131	0	0.61185	0.71638	FAIL	Pathogenic/Likely pathogenic	criteria provided, multiple submitters, no conflicts
ERCC4:p.Arg598Lys	ERCC4	NM_005236.3:c.1793G>A	NP_005227.1:p.Arg598Lys	NC_000016.10:g.13935725G>A	missense_variant	8/11	chr16	13935725	G	A	1.207e-05	0	5.438e-05	1.8e-05	0	0	1.314e-05	0	0	2.94e-05	0	0	0.83768	0.71638	FAIL	Uncertain significance	criteria provided, multiple submitters, no conflicts
ERCC4:p.Arg618His	ERCC4	NM_005236.3:c.1853G>A	NP_005227.1:p.Arg618His	NC_000016.10:g.13937807G>A	missense_variant	9/11	chr16	13937807	G	A	7.161e-05	0	0	6.157e-05	0	0.000294	3.286e-05	2.414e-05	0	1.47e-05	0	0.0004142	0.66282	0.71638	FAIL	Uncertain significance	criteria provided, multiple submitters, no conflicts
ERCC4:p.Arg772Gln	ERCC4	NM_005236.3:c.2315G>A	NP_005227.1:p.Arg772Gln	NC_000016.10:g.13947911G>A	missense_variant	11/11	chr16	13947911	G	A	3.978e-06	0	0	0	0	3.266e-05	6.578e-06	0	0	1.47e-05	0	0	0.65263	0.71638	FAIL
ERCC4:p.Arg799Trp	ERCC4	NM_005236.3:c.2395C>T	NP_005227.1:p.Arg799Trp	NC_000016.10:g.13947991C>T	missense_variant	11/11	chr16	13947991	C	T	0.0004815	0.0002461	0.0001088	0.0008889	0	3.266e-05	0.0007689	0.0001447	0	0.0007643	6.543e-05	0	0.65998	0.71638	FAIL	Conflicting classifications of pathogenicity	criteria provided, conflicting classifications
ERCC4:p.Cys863Tyr	ERCC4	NM_005236.3:c.2588G>A	NP_005227.1:p.Cys863Tyr	NC_000016.10:g.13948184G>A	missense_variant	11/11	chr16	13948184	G	A													0.61534	0.71638	FAIL
ERCC4:p.Glu875Gly	ERCC4	NM_005236.3:c.2624A>G	NP_005227.1:p.Glu875Gly	NC_000016.10:g.13948220A>G	missense_variant	11/11	chr16	13948220	A	G	0.0133	0.003322	0	0.01873	0.01012	0.002874	0.01193	0.00333	0.0001928	0.0167	0.01172	0.003518	0.91034	0.71638	FAIL	Benign/Likely benign	criteria provided, multiple submitters, no conflicts
ERCC4:p.Ile140Met	ERCC4	NM_005236.3:c.420C>G	NP_005227.1:p.Ile140Met	NC_000016.10:g.13926592C>G	missense_variant	3/11	chr16	13926592	C	G													0.03401	0.18352	FAIL
ERCC4:p.Lys487Glu	ERCC4	NM_005236.3:c.1459A>G	NP_005227.1:p.Lys487Glu	NC_000016.10:g.13935391A>G	missense_variant	8/11	chr16	13935391	A	G													0.51138	0.39380	FAIL	Uncertain significance	criteria provided, single submitter
ERCC4:p.Pro379Ser	ERCC4	NM_005236.3:c.1135C>T	NP_005227.1:p.Pro379Ser	NC_000016.10:g.13934224C>T	missense_variant	7/11	chr16	13934224	C	T	0.004	0.0009913	0	0.006074	0.001852	0.001013	0.004508	0.0009508	0	0.00683	0.004309	0.001043	0.81546	0.71638	FAIL	Conflicting classifications of pathogenicity	criteria provided, conflicting classifications
ERCC4:p.Pro6Ser	ERCC4	NM_005236.3:c.16C>T	NP_005227.1:p.Pro6Ser	NC_000016.10:g.13920181C>T	missense_variant	1/11	chr16	13920181	C	T	0.0004584	6.37e-05	0	0.0009455	0	0	0.000532	7.235e-05	0	0.001043	6.539e-05	0	0.09466	0.22752	FAIL	Uncertain significance	criteria provided, multiple submitters, no conflicts
ERCC4:p.Ser662Pro	ERCC4	NM_005236.3:c.1984T>C	NP_005227.1:p.Ser662Pro	NC_000016.10:g.13944802T>C	missense_variant	10/11	chr16	13944802	T	C	0.01574	0.2001	0	0.001031	0.01189	0.0002614	0.05882	0.202	0.0001922	0.001102	0.02387	0.001033	0.21683	0.19116	FAIL	Benign	criteria provided, multiple submitters, no conflicts
ERCC4:p.Thr439Ser	ERCC4	NM_005236.3:c.1316C>G	NP_005227.1:p.Thr439Ser	NC_000016.10:g.13935248C>G	missense_variant	8/11	chr16	13935248	C	G													0.53937	0.42656	FAIL
ERCC4:p.Tyr344Cys	ERCC4	NM_005236.3:c.1031A>G	NP_005227.1:p.Tyr344Cys	NC_000016.10:g.13932214A>G	missense_variant	6/11	chr16	13932214	A	G	3.989e-05	0	0	3.527e-05	2.894e-05	0.0001635	2.628e-05	0	0	2.94e-05	6.543e-05	0.000207	0.75037	0.71638	FAIL	Uncertain significance	criteria provided, single submitter
ERCC4:p.Val178Leu	ERCC4	NM_005236.3:c.532G>T	NP_005227.1:p.Val178Leu	NC_000016.10:g.13926704G>T	missense_variant	3/11	chr16	13926704	G	T	0.0003062	0	0	0.0004836	2.891e-05	0.0005879	0.0002825	0	0	0.0005291	6.546e-05	0.001034	0.96964	0.71638	FAIL	Uncertain significance	criteria provided, multiple submitters, no conflicts
ERCC5:p.Ala1119Val	ERCC5	NM_000123.4:c.3356C>T	NP_000114.3:p.Ala1119Val	NC_000013.11:g.102875698C>T	missense_variant	15/15	chr13	102875698	C	T	0.001182	0.0007386	5.444e-05	0.001118	0.0008966	0.002353	0.001217	0.0006526	0	0.001235	0.001311	0.003315	0.09296	0.06391	FAIL	Conflicting classifications of pathogenicity	criteria provided, conflicting classifications
ERCC5:p.Ala185Val	ERCC5	NM_000123.4:c.554C>T	NP_000114.3:p.Ala185Val	NC_000013.11:g.102858300C>T	missense_variant	6/15	chr13	102858300	C	T	7.562e-05	0	0.0001087	0.0001233	0	3.266e-05	0.0001907	2.415e-05	0.0001927	0.0001029	0	0	0.77775	0.71638	FAIL	Uncertain significance	criteria provided, multiple submitters, no conflicts
ERCC5:p.Ala98Val	ERCC5	NM_000123.4:c.293C>T	NP_000114.3:p.Ala98Val	NC_000013.11:g.102853785C>T	missense_variant	3/15	chr13	102853785	C	T	3.98e-06	0	0	8.803e-06	0	0	1.971e-05	0	0	4.409e-05	0	0	0.59685	0.41325	FAIL	Uncertain significance	criteria provided, multiple submitters, no conflicts
ERCC5:p.Arg263Gln	ERCC5	NM_000123.4:c.788G>A	NP_000114.3:p.Arg263Gln	NC_000013.11:g.102861622G>A	missense_variant	7/15	chr13	102861622	G	A	0.0005927	6.152e-05	5.437e-05	0.0007829	0.001359	0	0.0005849	0.000169	0	0.001073	0.0003272	0	0.41326	0.71638	FAIL	Conflicting classifications of pathogenicity	criteria provided, conflicting classifications
ERCC5:p.Arg263Pro	ERCC5	NM_000123.4:c.788G>C	NP_000114.3:p.Arg263Pro	NC_000013.11:g.102861622G>C	missense_variant	7/15	chr13	102861622	G	C	3.182e-05	0	0	7.038e-05	0	0	3.943e-05	0	0	8.819e-05	0	0	0.41326	0.71638	FAIL
ERCC5:p.Arg919Trp	ERCC5	NM_000123.4:c.2755C>T	NP_000114.3:p.Arg919Trp	NC_000013.11:g.102872274C>T	missense_variant	13/15	chr13	102872274	C	T	1.193e-05	0.000123	0	8.791e-06	0	0	1.973e-05	0	0	4.41e-05	0	0	0.34003	0.71638	FAIL
ERCC5:p.Asn879Ser	ERCC5	NM_000123.4:c.2636A>G	NP_000114.3:p.Asn879Ser	NC_000013.11:g.102868215A>G	missense_variant	12/15	chr13	102868215	A	G	0.00987	0.002154	0.0001087	0.01393	0.01061	0.004671	0.009334	0.002363	0	0.01292	0.01806	0.004754	0.94270	0.71638	FAIL	Benign	criteria provided, multiple submitters, no conflicts
ERCC5:p.Asp397Asn	ERCC5	NM_000123.4:c.1189G>A	NP_000114.3:p.Asp397Asn	NC_000013.11:g.102862338G>A	missense_variant	8/15	chr13	102862338	G	A													0.80960	0.71638	FAIL
ERCC5:p.Asp801Glu	ERCC5	NM_000123.4:c.2403T>G	NP_000114.3:p.Asp801Glu	NC_000013.11:g.102866715T>G	missense_variant	11/15	chr13	102866715	T	G													0.11538	0.30445	FAIL
ERCC5:p.Glu203Lys	ERCC5	NM_000123.4:c.607G>A	NP_000114.3:p.Glu203Lys	NC_000013.11:g.102858353G>A	missense_variant	6/15	chr13	102858353	G	A													0.94154	0.71638	FAIL
ERCC5:p.Glu504Ter	ERCC5	NM_000123.4:c.1510G>T	NP_000114.3:p.Glu504Ter	NC_000013.11:g.102862659G>T	stop_gained	8/15	chr13	102862659	G	T													0.18007	0.06391	FAIL
ERCC5:p.Glu601Val	ERCC5	NM_000123.4:c.1802A>T	NP_000114.3:p.Glu601Val	NC_000013.11:g.102862951A>T	missense_variant	8/15	chr13	102862951	A	T													0.03916	0.06391	FAIL
ERCC5:p.Glu934Lys	ERCC5	NM_000123.4:c.2800G>A	NP_000114.3:p.Glu934Lys	NC_000013.11:g.102872319G>A	missense_variant	13/15	chr13	102872319	G	A	0.0002664	6.152e-05	0	8.79e-06	0.001879	0	5.26e-05	7.243e-05	0	1.47e-05	0.000262	0	0.64415	0.71638	FAIL	Conflicting classifications of pathogenicity	criteria provided, conflicting classifications
ERCC5:p.His181Arg	ERCC5	NM_000123.4:c.542A>G	NP_000114.3:p.His181Arg	NC_000013.11:g.102858288A>G	missense_variant	6/15	chr13	102858288	A	G	0.0002706	0	0	0.0005283	5.783e-05	3.266e-05	0.0002233	2.412e-05	0	0.0004262	6.542e-05	0	0.34590	0.28260	FAIL	Uncertain significance	criteria provided, multiple submitters, no conflicts
ERCC5:p.Leu561Val	ERCC5	NM_000123.4:c.1681C>G	NP_000114.3:p.Leu561Val	NC_000013.11:g.102862830C>G	missense_variant	8/15	chr13	102862830	C	G													0.12056	0.06391	FAIL
ERCC5:p.Leu844_Gly845delinsPheTer	ERCC5	NM_000123.4:c.2532_2533delinsTT	NP_000114.3:p.Leu844_Gly845delinsPheTer	NC_000013.11:g.102866844_102866845delinsTT	stop_gained&splice_region_variant	11/15	chr13	102866844	GG	TT
ERCC5:p.Lys917AsnfsTer65	ERCC5	NM_000123.4:c.2751del	NP_000114.3:p.Lys917AsnfsTer65	NC_000013.11:g.102872270del	frameshift_variant	13/15	chr13	102872261	GA	G	0	0	0	0	0	0									FAIL	Pathogenic	criteria provided, multiple submitters, no conflicts
ERCC5:p.Phe826Leu	ERCC5	NM_000123.4:c.2478T>A	NP_000114.3:p.Phe826Leu	NC_000013.11:g.102866790T>A	missense_variant	11/15	chr13	102866790	T	A	5.18e-05	6.18e-05	0.000109	7.932e-05	0	3.269e-05	5.254e-05	7.234e-05	0	7.348e-05	0	0	0.30402	0.71638	FAIL	Uncertain significance	criteria provided, single submitter
ERCC5:p.Pro19Leu	ERCC5	NM_000123.4:c.56C>T	NP_000114.3:p.Pro19Leu	NC_000013.11:g.102846322C>T	missense_variant	1/15	chr13	102846322	C	T	0.0005855	0.0001866	0	0.001112	0.0003476	0	0.0005719	0.0001448	0	0.001117	0.0001964	0	0.78176	0.71638	FAIL	Uncertain significance	criteria provided, multiple submitters, no conflicts
ERCC5:p.Pro514Ser	ERCC5	NM_000123.4:c.1540C>T	NP_000114.3:p.Pro514Ser	NC_000013.11:g.102862689C>T	missense_variant	8/15	chr13	102862689	C	T													0.11374	0.06391	FAIL
ERCC5:p.Pro524Leu	ERCC5	NM_000123.4:c.1571C>T	NP_000114.3:p.Pro524Leu	NC_000013.11:g.102862720C>T	missense_variant	8/15	chr13	102862720	C	T	0.0001591	0	0.0005985	3.52e-05	2.891e-05	0.0007186	5.258e-05	0	0.0009638	1.47e-05	0	0.0002067	0.02377	0.06391	FAIL	Uncertain significance	criteria provided, multiple submitters, no conflicts
ERCC5:p.Ser1148Phe	ERCC5	NM_000123.4:c.3443C>T	NP_000114.3:p.Ser1148Phe	NC_000013.11:g.102875785C>T	missense_variant	15/15	chr13	102875785	C	T													0.74446	0.71638	FAIL
ERCC5:p.Ser893Leu	ERCC5	NM_000123.4:c.2678C>T	NP_000114.3:p.Ser893Leu	NC_000013.11:g.102868257C>T	missense_variant&splice_region_variant	12/15	chr13	102868257	C	T	1.194e-05	0.0001232	0	8.798e-06	0	0	2.629e-05	9.651e-05	0	0	0	0	0.40221	0.71638	FAIL
ERCC5:p.Thr105Met	ERCC5	NM_000123.4:c.314C>T	NP_000114.3:p.Thr105Met	NC_000013.11:g.102853806C>T	missense_variant	3/15	chr13	102853806	C	T	3.183e-05	0	5.438e-05	1.76e-05	0	0.0001633							0.78918	0.71638	FAIL	Uncertain significance	criteria provided, multiple submitters, no conflicts
ERCC5:p.Thr443Ser	ERCC5	NM_000123.4:c.1328C>G	NP_000114.3:p.Thr443Ser	NC_000013.11:g.102862477C>G	missense_variant	8/15	chr13	102862477	C	G	0.0001514	0.002218	0	0	5.783e-05	0	0.0006182	0.002175	0	1.47e-05	0.0001964	0	0.14067	0.06391	FAIL	Uncertain significance	criteria provided, multiple submitters, no conflicts
ERCC5:p.Thr868Asn	ERCC5	NM_000123.4:c.2603C>A	NP_000114.3:p.Thr868Asn	NC_000013.11:g.102868182C>A	missense_variant	12/15	chr13	102868182	C	A	1.193e-05	0	0	2.637e-05	0	0	1.314e-05	0	0	1.47e-05	6.543e-05	0	0.42578	0.71638	FAIL	Uncertain significance	criteria provided, single submitter
ERCC5:p.Val250Ile	ERCC5	NM_000123.4:c.748G>A	NP_000114.3:p.Val250Ile	NC_000013.11:g.102861582G>A	missense_variant	7/15	chr13	102861582	G	A													0.72400	0.71638	FAIL
ERCC5:p.Val597Leu	ERCC5	NM_000123.4:c.1789G>C	NP_000114.3:p.Val597Leu	NC_000013.11:g.102862938G>C	missense_variant	8/15	chr13	102862938	G	C	0.001337	0.0001846	0	0.002473	0.000636	3.266e-05	0.001511	0.0002653	0	0.002896	0.0006542	0	0.00372	0.06391	FAIL	Conflicting classifications of pathogenicity	criteria provided, conflicting classifications
ERCC5:p.Val940Met	ERCC5	NM_000123.4:c.2818G>A	NP_000114.3:p.Val940Met	NC_000013.11:g.102872337G>A	missense_variant	13/15	chr13	102872337	G	A	0.0008828	0.0004921	0	0.001222	0.0001735	0.0003266	0.001098	0.0002897	0	0.00147	0.001963	0.0004146	0.39695	0.29016	FAIL	Conflicting classifications of pathogenicity	criteria provided, conflicting classifications
ERG:p.Arg50Cys	ERG	NM_182918.4:c.148C>T	NP_891548.1:p.Arg50Cys	NC_000021.9:g.38445492G>A	missense_variant	2/10	chr21	38445492	G	A	1.989e-05	6.152e-05	5.438e-05	8.792e-06	2.891e-05	3.267e-05	6.572e-06	2.413e-05	0	0	0	0	0.48119	0.40164	FAIL
ERG:p.Glu84Lys	ERG	NM_182918.4:c.250G>A	NP_891548.1:p.Glu84Lys	NC_000021.9:g.38423548C>T	missense_variant	3/10	chr21	38423548	C	T													0.69193	0.71638	FAIL
ERG:p.His402Gln	ERG	NM_182918.4:c.1206C>A	NP_891548.1:p.His402Gln	NC_000021.9:g.38383637G>T	missense_variant	10/10	chr21	38383637	G	T	3.978e-06	0	5.437e-05	0	0	0							0.39372	0.71638	FAIL
ERG:p.Pro472Ala	ERG	NM_182918.4:c.1414C>G	NP_891548.1:p.Pro472Ala	NC_000021.9:g.38383429G>C	missense_variant	10/10	chr21	38383429	G	C	1.135e-05	0	0	2.328e-05	0	0	1.314e-05	2.413e-05	0	1.47e-05	0	0	0.75312	0.71638	FAIL
ERG:p.Ser327Cys	ERG	NM_182918.4:c.980C>G	NP_891548.1:p.Ser327Cys	NC_000021.9:g.38383863G>C	missense_variant	10/10	chr21	38383863	G	C													0.89599	0.71638	FAIL
ERG:p.Tyr150Asn	ERG	NM_182918.4:c.448T>A	NP_891548.1:p.Tyr150Asn	NC_000021.9:g.38403650A>T	missense_variant	4/10	chr21	38403650	A	T													0.95000	0.71638	FAIL
ERRFI1:p.Ala421Thr	ERRFI1	NM_018948.4:c.1261G>A	NP_061821.1:p.Ala421Thr	NC_000001.11:g.8013338C>T	missense_variant	4/4	chr1	8013338	C	T	1.988e-05	6.152e-05	5.437e-05	2.637e-05	0	0							0.01040	0.06391	FAIL
ERRFI1:p.Arg331Ser	ERRFI1	NM_018948.4:c.991C>A	NP_061821.1:p.Arg331Ser	NC_000001.11:g.8013608G>T	missense_variant	4/4	chr1	8013608	G	T	1.994e-05	0	0	3.537e-05	2.892e-05	0	6.573e-06	0	0	1.47e-05	0	0	0.82435	0.71638	FAIL
ERRFI1:p.Asn102Asp	ERRFI1	NM_018948.4:c.304A>G	NP_061821.1:p.Asn102Asp	NC_000001.11:g.8014295T>C	missense_variant	4/4	chr1	8014295	T	C													0.16557	0.18352	FAIL
ERRFI1:p.Asp109Asn	ERRFI1	NM_018948.4:c.325G>A	NP_061821.1:p.Asp109Asn	NC_000001.11:g.8014274C>T	missense_variant	4/4	chr1	8014274	C	T	0.0114	0.002277	0.0001087	0.01388	0.009952	0.008819	0.009544	0.002317	0	0.01381	0.007726	0.006824	0.60450	0.71638	FAIL
ERRFI1:p.Gln88Leu	ERRFI1	NM_018948.4:c.263A>T	NP_061821.1:p.Gln88Leu	NC_000001.11:g.8014336T>A	missense_variant	4/4	chr1	8014336	T	A							6.569e-06	0	0	1.47e-05	0	0	0.05211	0.06391	FAIL
ERRFI1:p.His21Arg	ERRFI1	NM_018948.4:c.62A>G	NP_061821.1:p.His21Arg	NC_000001.11:g.8015558T>C	missense_variant	2/4	chr1	8015558	T	C	0.000378	0.000123	0	0.0007833	0	0	0.0005059	0.0001689	0	0.0009995	0	0	0.35549	0.31403	FAIL
ERRFI1:p.Ile262Val	ERRFI1	NM_018948.4:c.784A>G	NP_061821.1:p.Ile262Val	NC_000001.11:g.8013815T>C	missense_variant	4/4	chr1	8013815	T	C	3.978e-06	0	0	8.794e-06	0	0	6.572e-06	0	0	1.47e-05	0	0	0.16457	0.24748	FAIL
ERRFI1:p.Lys388del	ERRFI1	NM_018948.4:c.1162_1164del	NP_061821.1:p.Lys388del	NC_000001.11:g.8013439_8013441del	inframe_deletion	4/4	chr1	8013434	CCTT	C															FAIL
ERRFI1:p.Pro239Leu	ERRFI1	NM_018948.4:c.716C>T	NP_061821.1:p.Pro239Leu	NC_000001.11:g.8013883G>A	missense_variant	4/4	chr1	8013883	G	A	0.001178	0.01552	0	5.281e-05	0.001072	0	0.003832	0.01306	0	0.0001323	0.001833	0	0.20690	0.22263	FAIL	Benign	criteria provided, single submitter
ERRFI1:p.Ser273Phe	ERRFI1	NM_018948.4:c.818C>T	NP_061821.1:p.Ser273Phe	NC_000001.11:g.8013781G>A	missense_variant	4/4	chr1	8013781	G	A	7.954e-06	0	0	1.758e-05	0	0	2.629e-05	0	0	5.88e-05	0	0	0.84018	0.71638	FAIL
ESR1:p.Ala405GlufsTer49	ESR1	NM_000125.4:c.1214_1218del	NP_000116.2:p.Ala405GlufsTer49	NC_000006.12:g.152011773_152011777del	frameshift_variant	5/8	chr6	152011772	GCTCCT	G
ESR1:p.Arg269Cys	ESR1	NM_000125.4:c.805C>T	NP_000116.2:p.Arg269Cys	NC_000006.12:g.151944217C>T	missense_variant	4/8	chr6	151944217	C	T	0.0009035	6.168e-05	5.442e-05	0.001537	0.0005204	0.0004248	0.00102	0.0002902	0.0001925	0.001706	0.0006547	0.0004144	0.41297	0.71638	FAIL	Likely benign	criteria provided, single submitter
ESR1:p.Arg300His	ESR1	NM_000125.4:c.899G>A	NP_000116.2:p.Arg300His	NC_000006.12:g.151944311G>A	missense_variant	4/8	chr6	151944311	G	A	2.785e-05	0	0	1.76e-05	8.674e-05	0	2.63e-05	7.245e-05	0	1.47e-05	0	0	0.56015	0.71638	FAIL
ESR1:p.Arg436His	ESR1	NM_000125.4:c.1307G>A	NP_000116.2:p.Arg436His	NC_000006.12:g.152061062G>A	missense_variant	6/8	chr6	152061062	G	A	7.965e-06	0	0	0	0	3.268e-05	6.576e-06	2.415e-05	0	0	0	0	0.89434	0.71638	FAIL
ESR1:p.Asp313Asn	ESR1	NM_000125.4:c.937G>A	NP_000116.2:p.Asp313Asn	NC_000006.12:g.151944349G>A	missense_variant	4/8	chr6	151944349	G	A													0.71321	0.41325	FAIL
ESR1:p.Asp538Gly	ESR1	NM_000125.4:c.1613A>G	NP_000116.2:p.Asp538Gly	NC_000006.12:g.152098791A>G	missense_variant	8/8	chr6	152098791	A	G													0.94329	0.71638	FAIL
ESR1:p.Cys202Arg	ESR1	NM_000125.4:c.604T>C	NP_000116.2:p.Cys202Arg	NC_000006.12:g.151842748T>C	missense_variant	2/8	chr6	151842748	T	C													0.88732	0.71638	FAIL
ESR1:p.Glu22Asp	ESR1	NM_000125.4:c.66G>T	NP_000116.2:p.Glu22Asp	NC_000006.12:g.151807978G>T	missense_variant	1/8	chr6	151807978	G	T													0.44601	0.71638	FAIL
ESR1:p.Gly138del	ESR1	NM_000125.4:c.412_414del	NP_000116.2:p.Gly138del	NC_000006.12:g.151808324_151808326del	inframe_deletion	1/8	chr6	151808321	AGCG	A	5.727e-06	0	0	1.3e-05	0	0	1.324e-05	0	0	2.952e-05	0	0			FAIL
ESR1:p.Gly160Cys	ESR1	NM_000125.4:c.478G>T	NP_000116.2:p.Gly160Cys	NC_000006.12:g.151842622G>T	missense_variant	2/8	chr6	151842622	G	T	0.001568	0.0004926	0	0.002437	0.0002031	0	0.001453	0.0002899	0	0.002293	0.0004587	0	0.21410	0.36536	FAIL	Likely benign	criteria provided, multiple submitters, no conflicts
ESR1:p.His6Tyr	ESR1	NM_000125.4:c.16C>T	NP_000116.2:p.His6Tyr	NC_000006.12:g.151807928C>T	missense_variant	1/8	chr6	151807928	C	T	0.003269	0.0007459	0	0.005154	0.0008975	0.001275	0.003088	0.0007236	0	0.005188	0.00157	0.001656	0.56310	0.71638	FAIL	Conflicting classifications of pathogenicity	criteria provided, conflicting classifications
ESR1:p.Lys299Arg	ESR1	NM_000125.4:c.896A>G	NP_000116.2:p.Lys299Arg	NC_000006.12:g.151944308A>G	missense_variant	4/8	chr6	151944308	A	G	0.0009032	0.0003076	5.438e-05	0.001646	0.0004626	0.0004573	0.0008805	0.0004343	0	0.001558	0.0002618	0.0006216	0.65438	0.71638	FAIL	Uncertain significance	criteria provided, single submitter
ESR1:p.Met109Val	ESR1	NM_000125.4:c.325A>G	NP_000116.2:p.Met109Val	NC_000006.12:g.151808237A>G	missense_variant	1/8	chr6	151808237	A	G	1.687e-05	0	0	4.154e-05	0	0	3.946e-05	0	0	8.824e-05	0	0	0.23490	0.71638	FAIL
ESR1:p.Pro129Ser	ESR1	NM_000125.4:c.385C>T	NP_000116.2:p.Pro129Ser	NC_000006.12:g.151808297C>T	missense_variant	1/8	chr6	151808297	C	T	1.021e-05	0	0	2.343e-05	0	0	6.572e-06	0	0	1.47e-05	0	0	0.69823	0.71638	FAIL
ESR1:p.Pro535Ser	ESR1	NM_000125.4:c.1603C>T	NP_000116.2:p.Pro535Ser	NC_000006.12:g.152098781C>T	missense_variant	8/8	chr6	152098781	C	T													0.84740	0.71638	FAIL
ESR1:p.Ser118Pro	ESR1	NM_000125.4:c.352T>C	NP_000116.2:p.Ser118Pro	NC_000006.12:g.151808264T>C	missense_variant	1/8	chr6	151808264	T	C	0.004392	0.0007297	0	0.005063	0.003528	0.000546	0.004161	0.0008206	0	0.004822	0.004711	0.0002069	0.59247	0.71638	FAIL	Benign/Likely benign	criteria provided, multiple submitters, no conflicts
ESR1:p.Ser432Leu	ESR1	NM_000125.4:c.1295C>T	NP_000116.2:p.Ser432Leu	NC_000006.12:g.152061050C>T	missense_variant	6/8	chr6	152061050	C	T													0.60321	0.41325	FAIL
ESR1:p.Tyr537Ser	ESR1	NM_000125.4:c.1610A>C	NP_000116.2:p.Tyr537Ser	NC_000006.12:g.152098788A>C	missense_variant	8/8	chr6	152098788	A	C													0.94329	0.71638	FAIL
ETS1:p.Ala151Thr	ETS1	NM_001143820.2:c.451G>A	NP_001137292.1:p.Ala151Thr	NC_000011.10:g.128489374C>T	missense_variant	5/10	chr11	128489374	C	T	0.002152	0.0005536	5.437e-05	0.004003	0.0009251	0.0008166	0.002431	0.0008925	0	0.004307	0.00157	0.0008278	0.56928	0.71638	FAIL	Likely benign	criteria provided, single submitter
ETS1:p.Arg355Leu	ETS1	NM_001143820.2:c.1064G>T	NP_001137292.1:p.Arg355Leu	NC_000011.10:g.128480250C>A	missense_variant	8/10	chr11	128480250	C	A													0.81274	0.71638	FAIL
ETS1:p.Phe296Ile	ETS1	NM_001143820.2:c.886T>A	NP_001137292.1:p.Phe296Ile	NC_000011.10:g.128480428A>T	missense_variant	8/10	chr11	128480428	A	T	0.0002679	0.0001847	0	0.000409	5.784e-05	0	0.0003815	9.662e-05	0	0.0006473	0	0	0.76858	0.71638	FAIL
ETS1:p.Ser329ArgfsTer27	ETS1	NM_001143820.2:c.987_991del	NP_001137292.1:p.Ser329ArgfsTer27	NC_000011.10:g.128480324_128480328del	frameshift_variant	8/10	chr11	128480322	TCGAAG	T
ETS1:p.Thr469Ser	ETS1	NM_001143820.2:c.1406C>G	NP_001137292.1:p.Thr469Ser	NC_000011.10:g.128462413G>C	missense_variant	10/10	chr11	128462413	G	C							6.57e-06	0	0	1.47e-05	0	0	0.61534	0.71638	FAIL
ETS1:p.Tyr206Cys	ETS1	NM_001143820.2:c.617A>G	NP_001137292.1:p.Tyr206Cys	NC_000011.10:g.128485068T>C	missense_variant	7/10	chr11	128485068	T	C	0.002146	0.0006164	5.441e-05	0.003488	0.0004097	0.002043	0.002216	0.0007965	0	0.003691	0.0007199	0.002281	0.72333	0.71638	FAIL	Conflicting classifications of pathogenicity	criteria provided, conflicting classifications
ETV1:c.365+6G>A	ETV1	NM_004956.5:c.365+6G>A		NC_000007.14:g.13939111C>T	splice_donor_region_variant&intron_variant		chr7	13939111	C	T	0.003241	0.0001944	0	0.001609	0.000118	0.001269	0.002918	9.65e-05	0	0.001867	0.0002617	0.00207			FAIL
ETV1:c.365+8C>T	ETV1	NM_004956.5:c.365+8C>T		NC_000007.14:g.13939109G>A	splice_region_variant&intron_variant		chr7	13939109	G	A	0.004501	0.002205	0	0.006777	0.004012	0.003408	0.004872	0.002439	0	0.007175	0.006546	0.005178			FAIL	Benign/Likely benign	criteria provided, multiple submitters, no conflicts
ETV1:c.61+8T>C	ETV1	NM_001163150.2:c.61+8T>C		NC_000007.14:g.13986108A>G	splice_region_variant&intron_variant		chr7	13986108	A	G															FAIL
ETV1:p.Ala61Ala	ETV1	NM_004956.5:c.183T>A	NP_004947.2:p.Ala61%3D	NC_000007.14:g.13977479A>T	splice_region_variant&synonymous_variant	6/14	chr7	13977479	A	T	0.006198	0.000363	0	0.002553	0.0003762	0.0003905	0.004984	0.0004665	0	0.003078	0.0007895	0.0006599			FAIL
ETV1:p.Arg163Trp	ETV1	NM_004956.5:c.487C>T	NP_004947.2:p.Arg163Trp	NC_000007.14:g.13935775G>A	missense_variant	8/14	chr7	13935775	G	A	1.203e-05	0	0	0	0	3.268e-05	6.574e-06	0	0	0	0	0	0.49680	0.71638	FAIL
ETV1:p.Arg324Trp	ETV1	NM_004956.5:c.970C>T	NP_004947.2:p.Arg324Trp	NC_000007.14:g.13906570G>A	missense_variant	12/14	chr7	13906570	G	A	1.638e-05	6.565e-05	0	0	8.971e-05	0	1.972e-05	7.244e-05	0	0	0	0	0.99689	0.71638	FAIL
ETV1:p.Pro147Thr	ETV1	NM_004956.5:c.439C>A	NP_004947.2:p.Pro147Thr	NC_000007.14:g.13935823G>T	missense_variant	8/14	chr7	13935823	G	T													0.97377	0.71638	FAIL
ETV1:p.Pro95Ser	ETV1	NM_004956.5:c.283C>T	NP_004947.2:p.Pro95Ser	NC_000007.14:g.13939199G>A	missense_variant	7/14	chr7	13939199	G	A							6.573e-06	0	0	1.47e-05	0	0	0.95481	0.71638	FAIL
ETV1:p.Ser142Asn	ETV1	NM_004956.5:c.425G>A	NP_004947.2:p.Ser142Asn	NC_000007.14:g.13935837C>T	missense_variant	8/14	chr7	13935837	C	T													0.81171	0.71638	FAIL
ETV1:p.Ser196Cys	ETV1	NM_004956.5:c.587C>G	NP_004947.2:p.Ser196Cys	NC_000007.14:g.13931717G>C	missense_variant	9/14	chr7	13931717	G	C													0.96472	0.71638	FAIL
ETV1:p.Thr289Ile	ETV1	NM_004956.5:c.866C>T	NP_004947.2:p.Thr289Ile	NC_000007.14:g.13911244G>A	missense_variant	10/14	chr7	13911244	G	A	8.039e-06	0	0	1.773e-05	0	0	1.972e-05	0	0	2.94e-05	0	0	0.67987	0.71638	FAIL
ETV4:c.812-4A>G	ETV4	NM_001079675.5:c.812-4A>G		NC_000017.11:g.43530185T>C	splice_region_variant&splice_polypyrimidine_tract_variant&intron_variant		chr17	43530185	T	C	0.0001746	0	0	0.0003352	0.0001605	4.247e-05	0.000125	0	0	0.0002795	0	0			FAIL
ETV4:p.Ala426Val	ETV4	NM_001079675.5:c.1277C>T	NP_001073143.1:p.Ala426Val	NC_000017.11:g.43528697G>A	missense_variant	13/13	chr17	43528697	G	A	0.0009707	0.0003078	0	0.001566	0.001186	0.0004246	0.001091	0.0004102	0	0.001573	0.002162	0.0006209	0.89588	0.71638	FAIL
ETV4:p.Arg156Gln	ETV4	NM_001079675.5:c.467G>A	NP_001073143.1:p.Arg156Gln	NC_000017.11:g.43533265C>T	missense_variant	7/13	chr17	43533265	C	T	3.979e-05	0	0.0002719	8.797e-06	8.679e-05	3.266e-05	5.927e-05	2.421e-05	0.0003868	5.884e-05	0.0001311	0	0.40474	0.71638	FAIL
ETV4:p.Arg202Gln	ETV4	NM_001079675.5:c.605G>A	NP_001073143.1:p.Arg202Gln	NC_000017.11:g.43532880C>T	missense_variant	8/13	chr17	43532880	C	T	2.463e-05	0	0.0001097	1.819e-05	5.967e-05	0	1.326e-05	0	0	2.957e-05	0	0	0.39176	0.35982	FAIL	Uncertain significance	criteria provided, single submitter
ETV4:p.Arg337Cys	ETV4	NM_001079675.5:c.1009C>T	NP_001073143.1:p.Arg337Cys	NC_000017.11:g.43529623G>A	missense_variant	11/13	chr17	43529623	G	A	1.593e-05	0	0.0001088	1.762e-05	0	0							0.61768	0.71638	FAIL
ETV4:p.Arg437Cys	ETV4	NM_001079675.5:c.1309C>T	NP_001073143.1:p.Arg437Cys	NC_000017.11:g.43528665G>A	missense_variant	13/13	chr17	43528665	G	A	0.007609	0.001477	0	0.01314	0.004511	0.001078	0.007741	0.001954	0.0001933	0.01285	0.006547	0.002483	0.62125	0.71638	FAIL	Benign	criteria provided, single submitter
ETV4:p.Asn25Ser	ETV4	NM_001079675.5:c.74A>G	NP_001073143.1:p.Asn25Ser	NC_000017.11:g.43545354T>C	missense_variant	3/13	chr17	43545354	T	C													0.44848	0.71638	FAIL
ETV4:p.Glu215Lys	ETV4	NM_001079675.5:c.643G>A	NP_001073143.1:p.Glu215Lys	NC_000017.11:g.43532842C>T	missense_variant	8/13	chr17	43532842	C	T	4.002e-06	0	0	8.859e-06	0	0							0.70878	0.71638	FAIL
ETV4:p.Glu30Lys	ETV4	NM_001079675.5:c.88G>A	NP_001073143.1:p.Glu30Lys	NC_000017.11:g.43545340C>T	missense_variant	3/13	chr17	43545340	C	T	8.648e-06	0	0.0001145	0	0	0							0.31493	0.71638	FAIL
ETV4:p.Glu425Lys	ETV4	NM_001079675.5:c.1273G>A	NP_001073143.1:p.Glu425Lys	NC_000017.11:g.43528701C>T	missense_variant	13/13	chr17	43528701	C	T	0.0002666	0.0001847	5.437e-05	0.0005279	0	0	0.0001446	9.659e-05	0.0001926	0.0002352	0	0	0.71841	0.71638	FAIL
ETV4:p.His175Asn	ETV4	NM_001079675.5:c.523C>A	NP_001073143.1:p.His175Asn	NC_000017.11:g.43533209G>T	missense_variant	7/13	chr17	43533209	G	T	0.001365	0.00037	0	0.002324	0.001157	0.0003593	0.001155	0.0002428	0	0.002019	0.001117	0.0002097	0.58633	0.71638	FAIL	Likely benign	criteria provided, single submitter
ETV4:p.His181His	ETV4	NM_001079675.5:c.543T>C	NP_001073143.1:p.His181%3D	NC_000017.11:g.43533189A>G	splice_region_variant&synonymous_variant	7/13	chr17	43533189	A	G	3.986e-06	0	0	8.822e-06	0	0									FAIL
ETV4:p.Lys96Met	ETV4	NM_001079675.5:c.287A>T	NP_001073143.1:p.Lys96Met	NC_000017.11:g.43533955T>A	missense_variant	6/13	chr17	43533955	T	A													0.80410	0.71638	FAIL
ETV4:p.Phe18Leu	ETV4	NM_001079675.5:c.54C>G	NP_001073143.1:p.Phe18Leu	NC_000017.11:g.43545564G>C	missense_variant	2/13	chr17	43545564	G	C													0.54214	0.71638	FAIL
ETV4:p.Phe195Ile	ETV4	NM_001079675.5:c.583T>A	NP_001073143.1:p.Phe195Ile	NC_000017.11:g.43532902A>T	missense_variant	8/13	chr17	43532902	A	T	0.00745	0.001112	0	0.01069	0.009371	0.001061	0.006706	0.001408	0.0001944	0.009965	0.01217	0.001259	0.67161	0.71638	FAIL	Benign	criteria provided, single submitter
ETV4:p.Ser127Pro	ETV4	NM_001079675.5:c.379T>C	NP_001073143.1:p.Ser127Pro	NC_000017.11:g.43533863A>G	missense_variant	6/13	chr17	43533863	A	G	9.433e-05	0	0	8.127e-05	0.0001202	0.0003015	7.24e-05	2.42e-05	0.000193	0.000103	0.000131	0	0.27675	0.23311	FAIL	Uncertain significance	criteria provided, single submitter
ETV4:p.Thr264Met	ETV4	NM_001079675.5:c.791C>T	NP_001073143.1:p.Thr264Met	NC_000017.11:g.43532694G>A	missense_variant	8/13	chr17	43532694	G	A	7.628e-05	0.0002468	5.441e-05	1.788e-05	0.00029	6.549e-05	0.0002565	0.0003867	0	1.47e-05	0.001441	0	0.12791	0.15269	FAIL
ETV4:p.Thr93Ser	ETV4	NM_001079675.5:c.278C>G	NP_001073143.1:p.Thr93Ser	NC_000017.11:g.43533964G>C	missense_variant	6/13	chr17	43533964	G	C	0.003613	0.04377	0	0.0007046	0.003868	4.836e-05	0.01447	0.0489	0	0.0007795	0.0059	0	0.69616	0.71638	FAIL	Benign	criteria provided, single submitter
ETV4:p.Val312Ile	ETV4	NM_001079675.5:c.934G>A	NP_001073143.1:p.Val312Ile	NC_000017.11:g.43529905C>T	missense_variant	10/13	chr17	43529905	C	T	8.351e-05	0.0001845	0	0.0001231	0.0001156	0	0.0001314	0.000169	0	0.000147	0.0001309	0.000207	0.54333	0.42656	FAIL	Uncertain significance	criteria provided, single submitter
ETV5:p.Ala505Val	ETV5	NM_004454.3:c.1514C>T	NP_004445.1:p.Ala505Val	NC_000003.12:g.186048658G>A	missense_variant	13/13	chr3	186048658	G	A													0.49904	0.27764	FAIL
ETV5:p.Ala56Gly	ETV5	NM_004454.3:c.167C>G	NP_004445.1:p.Ala56Gly	NC_000003.12:g.186105463G>C	missense_variant	4/13	chr3	186105463	G	C													0.73972	0.71638	FAIL
ETV5:p.Arg195Gln	ETV5	NM_004454.3:c.584G>A	NP_004445.1:p.Arg195Gln	NC_000003.12:g.186079883C>T	missense_variant	7/13	chr3	186079883	C	T	0.0003026	0.0001285	0	0.0005129	0.0003697	0	0.0003785	0.0002032	0	0.0005766	0.0002517	0	0.40241	0.71638	FAIL
ETV5:p.Arg442Ter	ETV5	NM_004454.3:c.1324C>T	NP_004445.1:p.Arg442Ter	NC_000003.12:g.186048848G>A	stop_gained	13/13	chr3	186048848	G	A													0.49051	0.71638	FAIL
ETV5:p.Asp65Asn	ETV5	NM_004454.3:c.193G>A	NP_004445.1:p.Asp65Asn	NC_000003.12:g.186105344C>T	missense_variant	5/13	chr3	186105344	C	T													0.48727	0.40164	FAIL
ETV5:p.Gln146Ter	ETV5	NM_004454.3:c.436C>T	NP_004445.1:p.Gln146Ter	NC_000003.12:g.186080031G>A	stop_gained	7/13	chr3	186080031	G	A													0.68600	0.71638	FAIL
ETV5:p.Gln219His	ETV5	NM_004454.3:c.657G>C	NP_004445.1:p.Gln219His	NC_000003.12:g.186066066C>G	missense_variant	8/13	chr3	186066066	C	G													0.23906	0.34929	FAIL
ETV5:p.Glu506Lys	ETV5	NM_004454.3:c.1516G>A	NP_004445.1:p.Glu506Lys	NC_000003.12:g.186048656C>T	missense_variant	13/13	chr3	186048656	C	T	1.99e-05	0.000123	0	8.806e-06	0	6.533e-05	1.314e-05	2.413e-05	0	1.47e-05	0	0	0.83428	0.71638	FAIL
ETV5:p.Gly507Ala	ETV5	NM_004454.3:c.1520G>C	NP_004445.1:p.Gly507Ala	NC_000003.12:g.186048652C>G	missense_variant	13/13	chr3	186048652	C	G													0.56310	0.71638	FAIL
ETV5:p.His162Gln	ETV5	NM_004454.3:c.486T>G	NP_004445.1:p.His162Gln	NC_000003.12:g.186079981A>C	missense_variant	7/13	chr3	186079981	A	C	0.0004832	7.063e-05	0	0.000592	7.089e-05	0	0.0004043	0.0001467	0	0.0005013	0	0	0.06918	0.23175	FAIL
ETV5:p.Pro151Ser	ETV5	NM_004454.3:c.451C>T	NP_004445.1:p.Pro151Ser	NC_000003.12:g.186080016G>A	missense_variant	7/13	chr3	186080016	G	A	3.167e-05	0	0	6.528e-05	0	0	6.595e-06	0	0	1.472e-05	0	0	0.67179	0.71638	FAIL
ETV5:p.Ser456Phe	ETV5	NM_004454.3:c.1367C>T	NP_004445.1:p.Ser456Phe	NC_000003.12:g.186048805G>A	missense_variant	13/13	chr3	186048805	G	A													0.99689	0.71638	FAIL
ETV5:p.Tyr266Cys	ETV5	NM_004454.3:c.797A>G	NP_004445.1:p.Tyr266Cys	NC_000003.12:g.186065926T>C	missense_variant	8/13	chr3	186065926	T	C	1.198e-05	0	0	1.766e-05	2.905e-05	0	1.316e-05	0	0	1.471e-05	6.554e-05	0	0.62862	0.71638	FAIL
ETV5:p.Val13Ile	ETV5	NM_004454.3:c.37G>A	NP_004445.1:p.Val13Ile	NC_000003.12:g.186105832C>T	missense_variant	2/13	chr3	186105832	C	T													0.57036	0.71638	FAIL
ETV5:p.Val301Ile	ETV5	NM_004454.3:c.901G>A	NP_004445.1:p.Val301Ile	NC_000003.12:g.186065822C>T	missense_variant	8/13	chr3	186065822	C	T	7.162e-05	0	0	9.68e-05	0.0001446	0	0.0002497	2.414e-05	0	2.94e-05	0.002159	0	0.51486	0.71638	FAIL
ETV6:c.1253+1G>A	ETV6	NM_001987.5:c.1253+1G>A		NC_000012.12:g.11886027G>A	splice_donor_variant		chr12	11886027	G	A															PASS
ETV6:c.163+8T>C	ETV6	NM_001987.5:c.163+8T>C		NC_000012.12:g.11752587T>C	splice_region_variant&intron_variant		chr12	11752587	T	C															FAIL
ETV6:p.Arg127Gln	ETV6	NM_001987.5:c.380G>A	NP_001978.1:p.Arg127Gln	NC_000012.12:g.11853478G>A	missense_variant	4/8	chr12	11853478	G	A	0.0005607	0.0004306	5.437e-05	0.001143	0	0	0.0006243	9.656e-05	0	0.001264	0.0001964	0	0.51947	0.71638	FAIL	Conflicting classifications of pathogenicity	criteria provided, conflicting classifications
ETV6:p.Arg14Gln	ETV6	NM_001987.5:c.41G>A	NP_001978.1:p.Arg14Gln	NC_000012.12:g.11752457G>A	missense_variant	2/8	chr12	11752457	G	A	1.202e-05	6.196e-05	0	8.845e-06	2.925e-05	0	1.315e-05	2.417e-05	0	0	0	0.0002071	0.60155	0.71638	FAIL	Uncertain significance	criteria provided, single submitter
ETV6:p.Arg264His	ETV6	NM_001987.5:c.791G>A	NP_001978.1:p.Arg264His	NC_000012.12:g.11869751G>A	missense_variant	5/8	chr12	11869751	G	A	3.993e-06	6.154e-05	0	0	0	0							0.91189	0.71638	FAIL	Uncertain significance	criteria provided, single submitter
ETV6:p.Arg396Gly	ETV6	NM_001987.5:c.1186A>G	NP_001978.1:p.Arg396Gly	NC_000012.12:g.11885959A>G	missense_variant	7/8	chr12	11885959	A	G													0.45014	0.71638	FAIL
ETV6:p.His224Gln	ETV6	NM_001987.5:c.672C>G	NP_001978.1:p.His224Gln	NC_000012.12:g.11869632C>G	missense_variant	5/8	chr12	11869632	C	G	1.989e-05	0	0	4.4e-05	0	0	3.285e-05	0	0	7.349e-05	0	0	0.29423	0.71638	FAIL	Uncertain significance	criteria provided, single submitter
ETV6:p.Leu201Pro	ETV6	NM_001987.5:c.602T>C	NP_001978.1:p.Leu201Pro	NC_000012.12:g.11869562T>C	missense_variant	5/8	chr12	11869562	T	C	0.004944	0.001599	0	0.008301	0.004481	0.001339	0.00489	0.00162	0.0001931	0.007986	0.00636	0.0004161	0.50296	0.33663	FAIL	Benign/Likely benign	criteria provided, multiple submitters, no conflicts
ETV6:p.Pro20Gln	ETV6	NM_001987.5:c.59C>A	NP_001978.1:p.Pro20Gln	NC_000012.12:g.11752475C>A	missense_variant	2/8	chr12	11752475	C	A													0.57623	0.71638	FAIL
ETV6:p.Pro36Ser	ETV6	NM_001987.5:c.106C>T	NP_001978.1:p.Pro36Ser	NC_000012.12:g.11752522C>T	missense_variant	2/8	chr12	11752522	C	T													0.68126	0.71638	FAIL
ETV6:p.Ser139TyrfsTer14	ETV6	NM_001987.5:c.416_417del	NP_001978.1:p.Ser139TyrfsTer14	NC_000012.12:g.11853514_11853515del	frameshift_variant	4/8	chr12	11853511	ACT	A															FAIL	Pathogenic	criteria provided, single submitter
EWSR1:p.Ala55Val	EWSR1	NM_005243.4:c.164C>T	NP_005234.1:p.Ala55Val	NC_000022.11:g.29273802C>T	missense_variant	4/17	chr22	29273802	C	T													0.58981	0.71638	FAIL
EWSR1:p.Thr4Ala	EWSR1	NM_005243.4:c.10A>G	NP_005234.1:p.Thr4Ala	NC_000022.11:g.29268346A>G	missense_variant	1/17	chr22	29268346	A	G	4.001e-06	0	0	0	0	0							0.58384	0.71638	FAIL
EWSR1:p.Thr4Thr	EWSR1	NM_005243.4:c.12G>C	NP_005234.1:p.Thr4%3D	NC_000022.11:g.29268348G>C	splice_region_variant&synonymous_variant	1/17	chr22	29268348	G	C	8.005e-06	0	0	1.782e-05	0	0									FAIL	Likely benign	criteria provided, single submitter
EZH2:p.Ala103Val	EZH2	NM_004456.5:c.308C>T	NP_004447.2:p.Ala103Val	NC_000007.14:g.148832689G>A	missense_variant	4/20	chr7	148832689	G	A													0.97191	0.71638	FAIL
EZH2:p.Asn152Lys	EZH2	NM_004456.5:c.456T>A	NP_004447.2:p.Asn152Lys	NC_000007.14:g.148829756A>T	missense_variant	5/20	chr7	148829756	A	T													0.29059	0.71638	FAIL
EZH2:p.Asp399Gly	EZH2	NM_004456.5:c.1196A>G	NP_004447.2:p.Asp399Gly	NC_000007.14:g.148817921T>C	missense_variant	10/20	chr7	148817921	T	C													0.78092	0.71638	FAIL
EZH2:p.Cys548LeufsTer2	EZH2	NM_004456.5:c.1642_1643insT	NP_004447.2:p.Cys548LeufsTer2	NC_000007.14:g.148814948dup	frameshift_variant	14/20	chr7	148814943	C	CA															FAIL
EZH2:p.Glu404Gly	EZH2	NM_004456.5:c.1211A>G	NP_004447.2:p.Glu404Gly	NC_000007.14:g.148817906T>C	missense_variant	10/20	chr7	148817906	T	C													0.78092	0.71638	FAIL
EZH2:p.Lys99Gln	EZH2	NM_004456.5:c.295A>C	NP_004447.2:p.Lys99Gln	NC_000007.14:g.148832702T>G	missense_variant	4/20	chr7	148832702	T	G													0.82750	0.71638	FAIL
EZH2:p.Thr465Ser	EZH2	NM_004456.5:c.1394C>G	NP_004447.2:p.Thr465Ser	NC_000007.14:g.148817238G>C	missense_variant	11/20	chr7	148817238	G	C													0.97815	0.71638	FAIL
EZH2:p.Tyr311Asn	EZH2	NM_004456.5:c.931T>A	NP_004447.2:p.Tyr311Asn	NC_000007.14:g.148819664A>T	missense_variant	9/20	chr7	148819664	A	T													0.91806	0.71638	FAIL
EZH2:p.Tyr646Asn	EZH2	NM_004456.5:c.1936T>A	NP_004447.2:p.Tyr646Asn	NC_000007.14:g.148811636A>T	missense_variant	16/20	chr7	148811636	A	T													0.93030	0.71638	FAIL	Likely pathogenic	no assertion criteria provided
EZH2:p.Tyr666Cys	EZH2	NM_004456.5:c.1997A>G	NP_004447.2:p.Tyr666Cys	NC_000007.14:g.148810365T>C	missense_variant	17/20	chr7	148810365	T	C													0.83768	0.71638	FAIL
EZH2:p.Val172Ala	EZH2	NM_004456.5:c.515T>C	NP_004447.2:p.Val172Ala	NC_000007.14:g.148828850A>G	missense_variant	6/20	chr7	148828850	A	G													0.77057	0.71638	FAIL	Uncertain significance	criteria provided, single submitter
EZH2:p.Val175Met	EZH2	NM_004456.5:c.523G>A	NP_004447.2:p.Val175Met	NC_000007.14:g.148828842C>T	missense_variant	6/20	chr7	148828842	C	T													0.82239	0.71638	FAIL
EZH2:p.Val522Leu	EZH2	NM_004456.5:c.1564G>C	NP_004447.2:p.Val522Leu	NC_000007.14:g.148815022C>G	missense_variant	14/20	chr7	148815022	C	G													0.81086	0.71638	FAIL
EZH2:p.Val704Ile	EZH2	NM_004456.5:c.2110G>A	NP_004447.2:p.Val704Ile	NC_000007.14:g.148809310C>T	missense_variant&splice_region_variant	18/20	chr7	148809310	C	T	0	0	0	0	0	0							0.82239	0.71638	FAIL
FANCA:p.Ala152Gly	FANCA	NM_000135.4:c.455C>G	NP_000126.2:p.Ala152Gly	NC_000016.10:g.89810774G>C	missense_variant	5/43	chr16	89810774	G	C	3.976e-06	0	0	8.79e-06	0	0							0.33935	0.15269	FAIL
FANCA:p.Ala181Val	FANCA	NM_000135.4:c.542C>T	NP_000126.2:p.Ala181Val	NC_000016.10:g.89808348G>A	missense_variant	6/43	chr16	89808348	G	A	0.01221	0.1673	5.437e-05	0.0005102	0.007405	0.0002289	0.0459	0.1604	0.0001924	0.0007057	0.01515	0.001037	0.29423	0.31356	FAIL	Benign/Likely benign	criteria provided, multiple submitters, no conflicts
FANCA:p.Ala797Val	FANCA	NM_000135.4:c.2390C>T	NP_000126.2:p.Ala797Val	NC_000016.10:g.89769951G>A	missense_variant	26/43	chr16	89769951	G	A	0.0002352	0.0003091	0	0.0003793	0.0001157	0.0001307	0.0002366	0.0001689	0.0001926	0.0003674	0.0001964	0	0.02784	0.06391	FAIL	Conflicting classifications of pathogenicity	criteria provided, conflicting classifications
FANCA:p.Ala943Thr	FANCA	NM_000135.4:c.2827G>A	NP_000126.2:p.Ala943Thr	NC_000016.10:g.89761974C>T	missense_variant	29/43	chr16	89761974	C	T													0.10729	0.13787	FAIL
FANCA:p.Arg1144Trp	FANCA	NM_000135.4:c.3430C>T	NP_000126.2:p.Arg1144Trp	NC_000016.10:g.89746667G>A	missense_variant	35/43	chr16	89746667	G	A	0.0005252	6.155e-05	0	0.0009588	0.0002602	0.0001307	0.0004534	7.238e-05	0	0.0009113	6.545e-05	0	0.27581	0.13787	FAIL	Conflicting classifications of pathogenicity	criteria provided, conflicting classifications
FANCA:p.Arg1394Cys	FANCA	NM_001286167.3:c.4180C>T	NP_001273096.1:p.Arg1394Cys	NC_000016.10:g.89738966G>A	missense_variant	42/43	chr16	89738966	G	A	1.591e-05	0.0001232	0	8.793e-06	0	0							0.04300	0.06391	FAIL
FANCA:p.Arg163Cys	FANCA	NM_000135.4:c.487C>T	NP_000126.2:p.Arg163Cys	NC_000016.10:g.89810742G>A	missense_variant	5/43	chr16	89810742	G	A	1.988e-05	0	5.437e-05	8.79e-06	8.673e-05	0	1.314e-05	0	0	2.939e-05	0	0	0.42061	0.71638	FAIL	Uncertain significance	criteria provided, multiple submitters, no conflicts
FANCA:p.Arg460Ter	FANCA	NM_000135.4:c.1378C>T	NP_000126.2:p.Arg460Ter	NC_000016.10:g.89784946G>A	stop_gained	15/43	chr16	89784946	G	A	3.979e-06	0	0	8.796e-06	0	0							0.25407	0.16614	FAIL	Pathogenic	criteria provided, multiple submitters, no conflicts
FANCA:p.Asn691Ser	FANCA	NM_000135.4:c.2072A>G	NP_000126.2:p.Asn691Ser	NC_000016.10:g.89771757T>C	missense_variant	23/43	chr16	89771757	T	C	8.35e-05	0	0	3.516e-05	0.0004337	6.533e-05	6.572e-05	7.242e-05	0	4.41e-05	0.0001965	0.0002073	0.04897	0.06391	FAIL	Conflicting classifications of pathogenicity	criteria provided, conflicting classifications
FANCA:p.Asp1016Asn	FANCA	NM_000135.4:c.3046G>A	NP_000126.2:p.Asp1016Asn	NC_000016.10:g.89752158C>T	missense_variant	31/43	chr16	89752158	C	T													0.45241	0.24435	FAIL	Uncertain significance	criteria provided, single submitter
FANCA:p.Asp202Asn	FANCA	NM_000135.4:c.604G>A	NP_000126.2:p.Asp202Asn	NC_000016.10:g.89805385C>T	missense_variant	7/43	chr16	89805385	C	T	1.608e-05	0	0	2.694e-05	0	3.273e-05							0.15169	0.13787	FAIL	Likely benign	criteria provided, single submitter
FANCA:p.Asp252Gly	FANCA	NM_000135.4:c.755A>G	NP_000126.2:p.Asp252Gly	NC_000016.10:g.89803296T>C	missense_variant	8/43	chr16	89803296	T	C	0.004522	0.06252	0	7.035e-05	0.002804	3.267e-05	0.01703	0.06028	0	0.0001029	0.004517	0.0004137	0.18678	0.06391	FAIL	Benign/Likely benign	criteria provided, multiple submitters, no conflicts
FANCA:p.Asp598Ala	FANCA	NM_000135.4:c.1793A>C	NP_000126.2:p.Asp598Ala	NC_000016.10:g.89778834T>G	missense_variant	20/43	chr16	89778834	T	G													0.67298	0.71638	FAIL
FANCA:p.Cys625Ser	FANCA	NM_000135.4:c.1874G>C	NP_000126.2:p.Cys625Ser	NC_000016.10:g.89775768C>G	missense_variant	21/43	chr16	89775768	C	G	0.002356	0.0007491	0	0.003851	0.001687	0.00116	0.002221	0.0007241	0	0.003924	0.001572	0	0.61658	0.71638	FAIL	Conflicting classifications of pathogenicity	criteria provided, conflicting classifications
FANCA:p.Gln1307Lys	FANCA	NM_000135.4:c.3919C>A	NP_000126.2:p.Gln1307Lys	NC_000016.10:g.89740009G>T	missense_variant	39/43	chr16	89740009	G	T	3.977e-06	0	0	8.79e-06	0	0							0.51272	0.29595	FAIL
FANCA:p.Gln404Arg	FANCA	NM_000135.4:c.1211A>G	NP_000126.2:p.Gln404Arg	NC_000016.10:g.89791941T>C	missense_variant	13/43	chr16	89791941	T	C	2.386e-05	0	0	5.276e-05	0	0	1.315e-05	0	0	2.941e-05	0	0	0.19494	0.30412	FAIL	Uncertain significance	criteria provided, multiple submitters, no conflicts
FANCA:p.Glu1350Lys	FANCA	NM_000135.4:c.4048G>A	NP_000126.2:p.Glu1350Lys	NC_000016.10:g.89739252C>T	missense_variant	41/43	chr16	89739252	C	T							6.568e-06	2.412e-05	0	0	0	0	0.38438	0.29079	FAIL
FANCA:p.Glu484Gln	FANCA	NM_000135.4:c.1450G>C	NP_000126.2:p.Glu484Gln	NC_000016.10:g.89784874C>G	missense_variant	15/43	chr16	89784874	C	G													0.71875	0.71638	FAIL
FANCA:p.Glu633Lys	FANCA	NM_000135.4:c.1897G>A	NP_000126.2:p.Glu633Lys	NC_000016.10:g.89775745C>T	missense_variant	21/43	chr16	89775745	C	T													0.27171	0.19461	FAIL
FANCA:p.Gly1039Val	FANCA	NM_000135.4:c.3116G>T	NP_000126.2:p.Gly1039Val	NC_000016.10:g.89749853C>A	missense_variant	32/43	chr16	89749853	C	A	7.953e-06	0	0	1.758e-05	0	0	1.971e-05	0	0	4.41e-05	0	0	0.18025	0.06391	FAIL
FANCA:p.His1355Leu	FANCA	NM_000135.4:c.4064A>T	NP_000126.2:p.His1355Leu	NC_000016.10:g.89739236T>A	missense_variant	41/43	chr16	89739236	T	A	7.562e-05	6.158e-05	0	9.686e-05	5.783e-05	0.0001633	7.884e-05	7.237e-05	0	5.879e-05	0.0001965	0.0004134	0.00848	0.06391	FAIL	Conflicting classifications of pathogenicity	criteria provided, conflicting classifications
FANCA:p.His1417Asp	FANCA	NM_000135.4:c.4249C>G	NP_000126.2:p.His1417Asp	NC_000016.10:g.89738893G>C	missense_variant	42/43	chr16	89738893	G	C	0.003459	0.0009843	0	0.004272	0.002891	0.0006533	0.003494	0.00123	0	0.004262	0.004711	0.0006206	0.06562	0.06391	FAIL	Conflicting classifications of pathogenicity	criteria provided, conflicting classifications
FANCA:p.Leu1320del	FANCA	NM_000135.4:c.3959_3961del	NP_000126.2:p.Leu1320del	NC_000016.10:g.89739534_89739536del	inframe_deletion	40/43	chr16	89739526	CGGA	C	2.572e-05	0	0	6.698e-05	0	0	1.314e-05	0	0	2.939e-05	0	0			FAIL	Uncertain significance	criteria provided, multiple submitters, no conflicts
FANCA:p.Leu414Phe	FANCA	NM_000135.4:c.1242G>C	NP_000126.2:p.Leu414Phe	NC_000016.10:g.89791520C>G	missense_variant	14/43	chr16	89791520	C	G													0.15936	0.29006	FAIL
FANCA:p.Leu588Phe	FANCA	NM_000135.4:c.1762C>T	NP_000126.2:p.Leu588Phe	NC_000016.10:g.89778957G>A	missense_variant	19/43	chr16	89778957	G	A													0.67774	0.71638	FAIL	Uncertain significance	criteria provided, single submitter
FANCA:p.Leu910Ile	FANCA	NM_000135.4:c.2728C>A	NP_000126.2:p.Leu910Ile	NC_000016.10:g.89764940G>T	missense_variant	28/43	chr16	89764940	G	T	3.977e-06	6.153e-05	0	0	0	0							0.40873	0.71638	FAIL	Uncertain significance	criteria provided, multiple submitters, no conflicts
FANCA:p.Met717Ile	FANCA	NM_000135.4:c.2151G>T	NP_000126.2:p.Met717Ile	NC_000016.10:g.89771678C>A	missense_variant&splice_region_variant	23/43	chr16	89771678	C	A	0.02205	0.005659	0	0.03363	0.02252	0.003854	0.02218	0.006784	0	0.03217	0.0371	0.003939	0.32653	0.29879	FAIL	Benign/Likely benign	criteria provided, multiple submitters, no conflicts
FANCA:p.Phe1263del	FANCA	NM_000135.4:c.3788_3790del	NP_000126.2:p.Phe1263del	NC_000016.10:g.89740849_89740851del	inframe_deletion	38/43	chr16	89740841	GAGA	G	9.975e-05	0	0	0.000159	0.0001738	0	9.205e-05	0	0.0001926	0.0001323	0.0001313	0			FAIL	Pathogenic	criteria provided, multiple submitters, no conflicts
FANCA:p.Pro1213Ala	FANCA	NM_000135.4:c.3637C>G	NP_000126.2:p.Pro1213Ala	NC_000016.10:g.89742928G>C	missense_variant	37/43	chr16	89742928	G	C	0.0001751	6.155e-05	0	0.0003695	2.892e-05	0	0.0001117	4.826e-05	0	0.0001911	0.000131	0	0.13770	0.06391	FAIL	Conflicting classifications of pathogenicity	criteria provided, conflicting classifications
FANCA:p.Pro128Ala	FANCA	NM_000135.4:c.382C>G	NP_000126.2:p.Pro128Ala	NC_000016.10:g.89810973G>C	missense_variant	4/43	chr16	89810973	G	C													0.05802	0.06391	FAIL
FANCA:p.Pro643Arg	FANCA	NM_000135.4:c.1928C>G	NP_000126.2:p.Pro643Arg	NC_000016.10:g.89773357G>C	missense_variant	22/43	chr16	89773357	G	C	0.001261	0.02014	0	1.656e-05	0.0006868	4.389e-05	0.005436	0.01932	0	2.94e-05	0.001375	0	0.35527	0.17040	FAIL	Benign	criteria provided, multiple submitters, no conflicts
FANCA:p.Ser1061Gly	FANCA	NM_000135.4:c.3181A>G	NP_000126.2:p.Ser1061Gly	NC_000016.10:g.89749788T>C	missense_variant	32/43	chr16	89749788	T	C	7.957e-06	0	0.0001088	0	0	0	1.971e-05	0	0.0003845	0	6.543e-05	0	0.02648	0.06391	FAIL	Uncertain significance	criteria provided, multiple submitters, no conflicts
FANCA:p.Ser1088Phe	FANCA	NM_000135.4:c.3263C>T	NP_000126.2:p.Ser1088Phe	NC_000016.10:g.89748744G>A	missense_variant	33/43	chr16	89748744	G	A	0.05054	0.01276	0.02361	0.07646	0.01887	0.01833	0.05192	0.01286	0.026	0.08318	0.03344	0.01987	0.44406	0.21956	FAIL	Benign	criteria provided, multiple submitters, no conflicts
FANCA:p.Ser616Phe	FANCA	NM_000135.4:c.1847C>T	NP_000126.2:p.Ser616Phe	NC_000016.10:g.89775795G>A	missense_variant	21/43	chr16	89775795	G	A													0.36297	0.17931	FAIL	Uncertain significance	criteria provided, single submitter
FANCA:p.Ser858Arg	FANCA	NM_000135.4:c.2574C>G	NP_000126.2:p.Ser858Arg	NC_000016.10:g.89767168G>C	missense_variant	27/43	chr16	89767168	G	C	0.01005	0.001415	5.437e-05	0.008711	0.004019	0.03181	0.006424	0.001761	0.0001921	0.007936	0.006738	0.02609	0.38346	0.20160	FAIL	Benign/Likely benign	criteria provided, multiple submitters, no conflicts
FANCA:p.Thr1012Ile	FANCA	NM_000135.4:c.3035C>T	NP_000126.2:p.Thr1012Ile	NC_000016.10:g.89752169G>A	missense_variant	31/43	chr16	89752169	G	A													0.08153	0.06391	FAIL
FANCA:p.Thr291Ala	FANCA	NM_000135.4:c.871A>G	NP_000126.2:p.Thr291Ala	NC_000016.10:g.89799188T>C	missense_variant	10/43	chr16	89799188	T	C	7.962e-06	0	0	1.762e-05	0	0							0.10681	0.06391	FAIL	Uncertain significance	criteria provided, multiple submitters, no conflicts
FANCA:p.Trp410Cys	FANCA	NM_000135.4:c.1230G>T	NP_000126.2:p.Trp410Cys	NC_000016.10:g.89791532C>A	missense_variant	14/43	chr16	89791532	C	A													0.26827	0.71638	FAIL
FANCA:p.Trp932Cys	FANCA	NM_000135.4:c.2796G>C	NP_000126.2:p.Trp932Cys	NC_000016.10:g.89762005C>G	missense_variant	29/43	chr16	89762005	C	G													0.57387	0.38783	FAIL
FANCA:p.Tyr578_Val580delinsTer	FANCA	NM_000135.4:c.1734_1739del	NP_000126.2:p.Tyr578_Val580delinsTer	NC_000016.10:g.89778980_89778985del	stop_gained&inframe_deletion	19/43	chr16	89778979	CACGTAG	C	7.956e-06	0	0	1.759e-05	0	0										Pathogenic/Likely pathogenic	criteria provided, multiple submitters, no conflicts
FANCA:p.Val1287Ile	FANCA	NM_000135.4:c.3859G>A	NP_000126.2:p.Val1287Ile	NC_000016.10:g.89740069C>T	missense_variant	39/43	chr16	89740069	C	T	0.008533	0.08385	5.437e-05	0.001354	0.00636	0.00196	0.02587	0.08371	0	0.001426	0.009815	0.001863	0.01853	0.06391	FAIL	Benign/Likely benign	criteria provided, multiple submitters, no conflicts
FANCA:p.Val135Leu	FANCA	NM_000135.4:c.403G>T	NP_000126.2:p.Val135Leu	NC_000016.10:g.89810952C>A	missense_variant	4/43	chr16	89810952	C	A													0.35841	0.19353	FAIL
FANCA:p.Val230Ile	FANCA	NM_000135.4:c.688G>A	NP_000126.2:p.Val230Ile	NC_000016.10:g.89805301C>T	missense_variant	7/43	chr16	89805301	C	T	0.0002692	0	0	0.0001707	0	0	0.0001578	0	0	0.000147	0	0	0.01553	0.06391	FAIL	Conflicting classifications of pathogenicity	criteria provided, conflicting classifications
FANCC:p.Ala464Val	FANCC	NM_000136.3:c.1391C>T	NP_000127.2:p.Ala464Val	NC_000009.12:g.95107208G>A	missense_variant	14/15	chr9	95107208	G	A							6.569e-06	0	0	1.47e-05	0	0	0.36307	0.17386	FAIL	Uncertain significance	criteria provided, single submitter
FANCC:p.Arg334Trp	FANCC	NM_000136.3:c.1000C>T	NP_000127.2:p.Arg334Trp	NC_000009.12:g.95117387G>A	missense_variant	11/15	chr9	95117387	G	A	0.0001002	0	0.0009816	5.315e-05	0	3.301e-05	5.257e-05	0	0.001157	1.47e-05	0	0	0.43779	0.34061	FAIL	Conflicting classifications of pathogenicity	criteria provided, conflicting classifications
FANCC:p.Arg532Lys	FANCC	NM_000136.3:c.1595G>A	NP_000127.2:p.Arg532Lys	NC_000009.12:g.95101789C>T	missense_variant	15/15	chr9	95101789	C	T	9.149e-05	0	0.0009788	0	0	0.0001633	3.285e-05	0	0.0009634	0	0	0	0.55828	0.71638	FAIL	Conflicting classifications of pathogenicity	criteria provided, conflicting classifications
FANCC:p.Asp195Val	FANCC	NM_000136.3:c.584A>T	NP_000127.2:p.Asp195Val	NC_000009.12:g.95150025T>A	missense_variant	7/15	chr9	95150025	T	A	0.003131	0.0003692	0	0.004636	0.002632	0.003333	0.002861	0.000628	0	0.00469	0.00321	0.002284	0.60328	0.42656	FAIL	Conflicting classifications of pathogenicity	criteria provided, conflicting classifications
FANCC:p.Asp23IlefsTer23	FANCC	NM_000136.3:c.67del	NP_000127.2:p.Asp23IlefsTer23	NC_000009.12:g.95249227del	frameshift_variant	2/15	chr9	95249224	TC	T	0.0001194	0	0	0.0002642	0	0	0.000138	0	0	0.0003087	0	0			FAIL	Pathogenic	criteria provided, multiple submitters, no conflicts
FANCC:p.Cys10Tyr	FANCC	NM_000136.3:c.29G>A	NP_000127.2:p.Cys10Tyr	NC_000009.12:g.95249263C>T	missense_variant	2/15	chr9	95249263	C	T	0.0004983	0	0	0.0004946	8.676e-05	0.001503	0.0002038	9.654e-05	0	0.0002646	0	0.001036	0.43403	0.71638	FAIL	Conflicting classifications of pathogenicity	criteria provided, conflicting classifications
FANCC:p.Glu130LysfsTer14	FANCC	NM_000136.3:c.388del	NP_000127.2:p.Glu130LysfsTer14	NC_000009.12:g.95172105del	frameshift_variant	5/15	chr9	95172104	TC	T															FAIL
FANCC:p.Gly139Glu	FANCC	NM_000136.3:c.416G>A	NP_000127.2:p.Gly139Glu	NC_000009.12:g.95172077C>T	missense_variant	5/15	chr9	95172077	C	T	0.003476	0.04678	0	0.0001145	0.002372	0.0002615	0.01356	0.04639	0	0.0002647	0.006288	0.0004155	0.49687	0.40164	FAIL	Benign/Likely benign	criteria provided, multiple submitters, no conflicts
FANCC:p.Ile121Thr	FANCC	NM_000136.3:c.362T>C	NP_000127.2:p.Ile121Thr	NC_000009.12:g.95172131A>G	missense_variant	5/15	chr9	95172131	A	G	7.969e-06	0	0	1.762e-05	0	0							0.66020	0.71638	FAIL	Uncertain significance	criteria provided, single submitter
FANCC:p.Ile312Val	FANCC	NM_000136.3:c.934A>G	NP_000127.2:p.Ile312Val	NC_000009.12:g.95125148T>C	missense_variant	10/15	chr9	95125148	T	C	0.0004891	0.0002461	0	0.0004746	0.0004336	0.0004573	0.0004861	9.645e-05	0	0.0004262	6.545e-05	0.0004142	0.13876	0.13787	FAIL	Conflicting classifications of pathogenicity	criteria provided, conflicting classifications
FANCC:p.Leu453Phe	FANCC	NM_000136.3:c.1357C>T	NP_000127.2:p.Leu453Phe	NC_000009.12:g.95107242G>A	missense_variant	14/15	chr9	95107242	G	A													0.49724	0.38783	FAIL	Uncertain significance	criteria provided, multiple submitters, no conflicts
FANCC:p.Pro211Arg	FANCC	NM_000136.3:c.632C>G	NP_000127.2:p.Pro211Arg	NC_000009.12:g.95149977G>C	missense_variant	7/15	chr9	95149977	G	C	0.001256	0.0003125	0	0.001081	0.0002039	3.32e-05	0.001433	0.0002655	0	0.001573	0.0003276	0.0002073	0.68009	0.71638	FAIL	Conflicting classifications of pathogenicity	criteria provided, conflicting classifications
FANCC:p.Ser26Phe	FANCC	NM_000136.3:c.77C>T	NP_000127.2:p.Ser26Phe	NC_000009.12:g.95249215G>A	missense_variant	2/15	chr9	95249215	G	A	0.004856	0.0007382	0	0.006675	0.004076	0.001993	0.005021	0.0009656	0	0.007129	0.007595	0.001452	0.56640	0.71638	FAIL	Conflicting classifications of pathogenicity	criteria provided, conflicting classifications
FANCC:p.Thr27Ile	FANCC	NM_000136.3:c.80C>T	NP_000127.2:p.Thr27Ile	NC_000009.12:g.95249212G>A	missense_variant	2/15	chr9	95249212	G	A	3.98e-06	0	0	8.807e-06	0	0							0.56429	0.42656	FAIL	Uncertain significance	criteria provided, multiple submitters, no conflicts
FANCC:p.Thr475Met	FANCC	NM_001243744.2:c.1424C>T	NP_001230673.1:p.Thr475Met	NC_000009.12:g.95111251G>A	missense_variant	14/14	chr9	95111251	G	A	0.0005824	0.0001395	0	0.001321	8.019e-05	8.567e-05	0.0005649	0.0002171	0	0.001132	0	0	0.02209	0.06391	FAIL
FANCC:p.Val449Met	FANCC	NM_000136.3:c.1345G>A	NP_000127.2:p.Val449Met	NC_000009.12:g.95107254C>T	missense_variant	14/15	chr9	95107254	C	T	0.006092	0.07543	0.001251	0.0005119	0.004459	0.0002619	0.02083	0.07224	0.0007707	0.000588	0.006609	0.000207	0.30139	0.16062	FAIL	Benign	criteria provided, multiple submitters, no conflicts
FANCC:p.Val60Ile	FANCC	NM_000136.3:c.178G>A	NP_000127.2:p.Val60Ile	NC_000009.12:g.95247504C>T	missense_variant	3/15	chr9	95247504	C	T	0.0008853	0.0003081	5.447e-05	0.00143	0.0006075	0.0004901	0.0008742	0.0001931	0	0.001588	0.0007858	0	0.07750	0.06391	FAIL	Conflicting classifications of pathogenicity	criteria provided, conflicting classifications
FANCD2:c.2715+1G>A	FANCD2	NM_001018115.3:c.2715+1G>A		NC_000003.12:g.10073363G>A	splice_donor_variant		chr3	10073363	G	A	0.000171	6.155e-05	0	0.0002638	2.891e-05	0	0.0001775	2.414e-05	0	0.0002646	0	0			PASS	Pathogenic	criteria provided, multiple submitters, no conflicts
FANCD2:p.Asn545Ser	FANCD2	NM_001018115.3:c.1634A>G	NP_001018125.1:p.Asn545Ser	NC_000003.12:g.10052475A>G	missense_variant	18/44	chr3	10052475	A	G	0.004213	0.0009872	0	0.007081	0.002342	0.0005226	0.004444	0.001569	0	0.007395	0.003473	0.0004141	0.47749	0.36992	FAIL	Benign/Likely benign	criteria provided, multiple submitters, no conflicts
FANCD2:p.Asp1334Asn	FANCD2	NM_001018115.3:c.4000G>A	NP_001018125.1:p.Asp1334Asn	NC_000003.12:g.10095236G>A	missense_variant	41/44	chr3	10095236	G	A													0.31602	0.71638	FAIL
FANCD2:p.Asp588Asn	FANCD2	NM_001018115.3:c.1762G>A	NP_001018125.1:p.Asp588Asn	NC_000003.12:g.10060399G>A	missense_variant	19/44	chr3	10060399	G	A													0.31795	0.30578	FAIL
FANCD2:p.Asp645Tyr	FANCD2	NM_001018115.3:c.1933G>T	NP_001018125.1:p.Asp645Tyr	NC_000003.12:g.10063897G>T	missense_variant	21/44	chr3	10063897	G	T	0.0001312	0.0002462	0	0.000211	0	9.799e-05	0.0001314	9.651e-05	0	0.0002205	0	0.0002071	0.55567	0.71638	FAIL	Uncertain significance	criteria provided, multiple submitters, no conflicts
FANCD2:p.Cys482Phe	FANCD2	NM_001018115.3:c.1445G>T	NP_001018125.1:p.Cys482Phe	NC_000003.12:g.10049405G>T	missense_variant	17/44	chr3	10049405	G	T	3.982e-06	0	0	8.814e-06	0	0							0.89635	0.71638	FAIL	Uncertain significance	criteria provided, single submitter
FANCD2:p.Gln26His	FANCD2	NM_001018115.3:c.78A>C	NP_001018125.1:p.Gln26His	NC_000003.12:g.10032845A>C	missense_variant	3/44	chr3	10032845	A	C	0.0007661	0.0001879	0	0.001295	0.0002029	0.0001973	0.0007294	0.0002172	0	0.001293	0.0004582	0.0004146	0.10508	0.06391	FAIL	Conflicting classifications of pathogenicity	criteria provided, conflicting classifications
FANCD2:p.Gln471Ter	FANCD2	NM_001018115.3:c.1411C>T	NP_001018125.1:p.Gln471Ter	NC_000003.12:g.10048049C>T	stop_gained&splice_region_variant	16/44	chr3	10048049	C	T													0.75195	0.71638	FAIL
FANCD2:p.Gln527Ter	FANCD2	NM_001018115.3:c.1579C>T	NP_001018125.1:p.Gln527Ter	NC_000003.12:g.10052420C>T	stop_gained	18/44	chr3	10052420	C	T													0.36554	0.41325	FAIL
FANCD2:p.Gln65His	FANCD2	NM_001018115.3:c.195G>C	NP_001018125.1:p.Gln65His	NC_000003.12:g.10032962G>C	missense_variant	3/44	chr3	10032962	G	C	0.002676	0.02378	0.003588	0.0004141	0.002344	0.002975	0.00696	0.0226	0.002885	0.0005879	0.003405	0.001656	0.30139	0.71638	FAIL	Benign/Likely benign	criteria provided, multiple submitters, no conflicts
FANCD2:p.Gly339Ser	FANCD2	NM_001018115.3:c.1015G>A	NP_001018125.1:p.Gly339Ser	NC_000003.12:g.10043509G>A	missense_variant	13/44	chr3	10043509	G	A	8.78e-05	0.0008149	0	3.533e-05	0.0001446	0	0.0002564	0.000845	0	2.94e-05	0.0001311	0	0.15191	0.13787	FAIL	Uncertain significance	criteria provided, multiple submitters, no conflicts
FANCD2:p.Gly901Val	FANCD2	NM_001018115.3:c.2702G>T	NP_001018125.1:p.Gly901Val	NC_000003.12:g.10073349G>T	missense_variant	28/44	chr3	10073349	G	T	0.02182	0.005661	0	0.03304	0.01758	0.004573	0.02212	0.005917	0	0.03458	0.02344	0.004766	0.36747	0.36753	FAIL	Benign/Likely benign	criteria provided, multiple submitters, no conflicts
FANCD2:p.Ile451Leu	FANCD2	NM_001018115.3:c.1351A>C	NP_001018125.1:p.Ile451Leu	NC_000003.12:g.10047989A>C	missense_variant	16/44	chr3	10047989	A	C													0.58405	0.71638	FAIL
FANCD2:p.Leu456Arg	FANCD2	NM_001018115.3:c.1367T>G	NP_001018125.1:p.Leu456Arg	NC_000003.12:g.10048005T>G	missense_variant	16/44	chr3	10048005	T	G	0.007049	0.09878	0	0.0002022	0.003817	3.267e-05	0.02689	0.09426	0	0.0002204	0.01014	0.0006203	0.53279	0.42656	FAIL	Benign/Likely benign	criteria provided, multiple submitters, no conflicts
FANCD2:p.Lys151Arg	FANCD2	NM_001018115.3:c.452A>G	NP_001018125.1:p.Lys151Arg	NC_000003.12:g.10036300A>G	missense_variant	7/44	chr3	10036300	A	G													0.44166	0.71638	FAIL
FANCD2:p.Phe386Val	FANCD2	NM_001018115.3:c.1156T>G	NP_001018125.1:p.Phe386Val	NC_000003.12:g.10046601T>G	missense_variant	15/44	chr3	10046601	T	G	4.397e-05	0	0	0	0.0002943	3.268e-05	0.004703	0.0009181	0.003305	0.003951	0.01986	0.00207	0.12445	0.17386	FAIL	Benign/Likely benign	criteria provided, multiple submitters, no conflicts
FANCD2:p.Pro1215Arg	FANCD2	NM_001018115.3:c.3644C>G	NP_001018125.1:p.Pro1215Arg	NC_000003.12:g.10088911C>G	missense_variant	36/44	chr3	10088911	C	G													0.61403	0.26542	FAIL
FANCD2:p.Pro593Ser	FANCD2	NM_001018115.3:c.1777C>T	NP_001018125.1:p.Pro593Ser	NC_000003.12:g.10062161C>T	missense_variant	20/44	chr3	10062161	C	T	0.0008835	0.000123	0	0.001495	0.0006661	0.0004905	0.0007304	0.0002416	0	0.00122	0.0005245	0.0006219	0.20543	0.06391	FAIL	Conflicting classifications of pathogenicity	criteria provided, conflicting classifications
FANCD2:p.Ser1326Ile	FANCD2	NM_001018115.3:c.3977G>T	NP_001018125.1:p.Ser1326Ile	NC_000003.12:g.10095213G>T	missense_variant	41/44	chr3	10095213	G	T													0.67105	0.71638	FAIL
FANCD2:p.Ser373Leu	FANCD2	NM_001018115.3:c.1116_1118delinsTTT	NP_001018125.1:p.Ser373Leu	NC_000003.12:g.10043846_10043848delinsTTT	missense_variant	14/44	chr3	10043846	CTC	TTT																Conflicting classifications of pathogenicity	criteria provided, conflicting classifications
FANCD2:p.Ser441Asn	FANCD2	NM_001018115.3:c.1322G>A	NP_001018125.1:p.Ser441Asn	NC_000003.12:g.10047960G>A	missense_variant	16/44	chr3	10047960	G	A	1.988e-05	0	0	3.517e-05	2.891e-05	0	8.536e-05	0	0	0.0001616	0.0001308	0	0.15456	0.20979	FAIL
FANCD2:p.Ser934Cys	FANCD2	NM_001018115.3:c.2801C>G	NP_001018125.1:p.Ser934Cys	NC_000003.12:g.10074615C>G	missense_variant	29/44	chr3	10074615	C	G	8.355e-05	0	0	0.0001584	0	0	0.0001577	4.826e-05	0	0.0002646	6.547e-05	0	0.23098	0.33603	FAIL	Uncertain significance	criteria provided, multiple submitters, no conflicts
FANCD2:p.Thr193Ala	FANCD2	NM_001018115.3:c.577A>G	NP_001018125.1:p.Thr193Ala	NC_000003.12:g.10039727A>G	missense_variant	9/44	chr3	10039727	A	G	0.005971	0.000123	0.01647	0.0004662	0.000318	0.03645	0.002144	0.0003139	0.01561	0.0002941	0.0001311	0.04231	0.44584	0.28251	FAIL	Benign/Likely benign	criteria provided, multiple submitters, no conflicts
FANCD2:p.Val383Leu	FANCD2	NM_001018115.3:c.1147G>T	NP_001018125.1:p.Val383Leu	NC_000003.12:g.10046592G>T	missense_variant	15/44	chr3	10046592	G	T													0.36145	0.32806	FAIL
FANCE:p.Ala513Val	FANCE	NM_021922.3:c.1538C>T	NP_068741.1:p.Ala513Val	NC_000006.12:g.35466272C>T	missense_variant	10/10	chr6	35466272	C	T													0.46879	0.35821	FAIL
FANCE:p.Arg89Leu	FANCE	NM_021922.3:c.266G>T	NP_068741.1:p.Arg89Leu	NC_000006.12:g.35455764G>T	missense_variant	2/10	chr6	35455764	G	T	0.0009309	0	0.01022	6.154e-05	0	0.000392	0.0005324	0	0.01157	7.35e-05	0	0.0008275	0.12940	0.29473	FAIL	Benign/Likely benign	criteria provided, multiple submitters, no conflicts
FANCE:p.Glu517Lys	FANCE	NM_021922.3:c.1549G>A	NP_068741.1:p.Glu517Lys	NC_000006.12:g.35466283G>A	missense_variant	10/10	chr6	35466283	G	A													0.37245	0.18695	FAIL
FANCE:p.Leu313Pro	FANCE	NM_021922.3:c.938T>C	NP_068741.1:p.Leu313Pro	NC_000006.12:g.35457953T>C	missense_variant	4/10	chr6	35457953	T	C							6.57e-06	0	0	1.47e-05	0	0	0.60035	0.71638	FAIL	Uncertain significance	criteria provided, single submitter
FANCE:p.Met437Thr	FANCE	NM_021922.3:c.1310T>C	NP_068741.1:p.Met437Thr	NC_000006.12:g.35459754T>C	missense_variant	7/10	chr6	35459754	T	C	0.002052	0.0001845	0	0.001468	2.891e-05	0	0.002083	0.0001447	0	0.001675	0.0001964	0	0.56864	0.40164	FAIL	Conflicting classifications of pathogenicity	criteria provided, conflicting classifications
FANCE:p.Met437Val	FANCE	NM_021922.3:c.1309A>G	NP_068741.1:p.Met437Val	NC_000006.12:g.35459753A>G	missense_variant	7/10	chr6	35459753	A	G	0.0001392	0	0	2.638e-05	0	0.001045	2.63e-05	0	0	0	6.546e-05	0.0006224	0.20364	0.24285	FAIL	Uncertain significance	criteria provided, multiple submitters, no conflicts
FANCE:p.Pro77Thr	FANCE	NM_021922.3:c.229C>A	NP_068741.1:p.Pro77Thr	NC_000006.12:g.35452774C>A	missense_variant	1/10	chr6	35452774	C	A	0.0004034	0.002381	0	0.00103	0	0	0.0006635	0.0001447	0	0.001117	6.542e-05	0	0.48119	0.32453	FAIL	Uncertain significance	criteria provided, multiple submitters, no conflicts
FANCE:p.Pro85Ser	FANCE	NM_021922.3:c.253C>T	NP_068741.1:p.Pro85Ser	NC_000006.12:g.35455751C>T	missense_variant	2/10	chr6	35455751	C	T	0.002042	0.000123	0	0.000897	2.891e-05	0	0.001978	2.412e-05	0	0.001161	0	0	0.57417	0.30648	FAIL	Conflicting classifications of pathogenicity	criteria provided, conflicting classifications
FANCE:p.Ser204Leu	FANCE	NM_021922.3:c.611C>T	NP_068741.1:p.Ser204Leu	NC_000006.12:g.35456109C>T	missense_variant	2/10	chr6	35456109	C	T	0.01561	0.09732	0	0.01589	0.01062	0.0009473	0.03525	0.09562	0	0.01611	0.01375	0.001244	0.23640	0.13787	FAIL	Benign/Likely benign	criteria provided, multiple submitters, no conflicts
FANCF:p.Ala186Val	FANCF	NM_022725.4:c.557C>T	NP_073562.1:p.Ala186Val	NC_000011.10:g.22625254G>A	missense_variant	1/1	chr11	22625254	G	A	0.008296	0.001132	0.0001089	0.01016	0.004947	0.01686	0.006253	0.001471	0.0001927	0.0097	0.004774	0.0153	0.18046	0.06391	FAIL	Benign/Likely benign	criteria provided, multiple submitters, no conflicts
FANCF:p.Ala29ProfsTer52	FANCF	NM_022725.4:c.84del	NP_073562.1:p.Ala29ProfsTer52	NC_000011.10:g.22625730del	frameshift_variant	1/1	chr11	22625726	CG	C							1.971e-05	0	0	0	0.0001963	0			FAIL	Pathogenic/Likely pathogenic	criteria provided, multiple submitters, no conflicts
FANCF:p.Ala34Val	FANCF	NM_022725.4:c.101C>T	NP_073562.1:p.Ala34Val	NC_000011.10:g.22625710G>A	missense_variant	1/1	chr11	22625710	G	A	2.399e-05	0	0	4.434e-05	0	0	2.628e-05	0	0	5.879e-05	0	0	0.58451	0.71638	FAIL	Uncertain significance	criteria provided, multiple submitters, no conflicts
FANCF:p.Arg138His	FANCF	NM_022725.4:c.413G>A	NP_073562.1:p.Arg138His	NC_000011.10:g.22625398C>T	missense_variant	1/1	chr11	22625398	C	T	4.007e-06	0	0	0	2.892e-05	0							0.57387	0.71638	FAIL
FANCF:p.Asn309Ser	FANCF	NM_022725.4:c.926A>G	NP_073562.1:p.Asn309Ser	NC_000011.10:g.22624885T>C	missense_variant	1/1	chr11	22624885	T	C													0.16082	0.06391	FAIL
FANCF:p.Asp125Asn	FANCF	NM_022725.4:c.373G>A	NP_073562.1:p.Asp125Asn	NC_000011.10:g.22625438C>T	missense_variant	1/1	chr11	22625438	C	T	0.005374	0.001412	0	0.00982	0.001793	0.000392	0.005873	0.002001	0	0.01004	0.003139	0.000207	0.20116	0.06391	FAIL	Conflicting classifications of pathogenicity	criteria provided, conflicting classifications
FANCF:p.Gln312His	FANCF	NM_022725.4:c.936A>T	NP_073562.1:p.Gln312His	NC_000011.10:g.22624875T>A	missense_variant	1/1	chr11	22624875	T	A	2.386e-05	0	0	5.274e-05	0	0	1.972e-05	2.414e-05	0	1.47e-05	0	0	0.02439	0.06391	FAIL	Uncertain significance	criteria provided, multiple submitters, no conflicts
FANCF:p.Gln312Ter	FANCF	NM_022725.4:c.934C>T	NP_073562.1:p.Gln312Ter	NC_000011.10:g.22624877G>A	stop_gained	1/1	chr11	22624877	G	A													0.26294	0.21700	FAIL
FANCF:p.Gly243Glu	FANCF	NM_022725.4:c.728G>A	NP_073562.1:p.Gly243Glu	NC_000011.10:g.22625083C>T	missense_variant	1/1	chr11	22625083	C	T	0.0001274	0.001416	0	0	0.0002605	0	0.0004008	0.001399	0	0	0.0001309	0	0.03046	0.06391	FAIL	Conflicting classifications of pathogenicity	criteria provided, conflicting classifications
FANCF:p.Gly75Asp	FANCF	NM_022725.4:c.224G>A	NP_073562.1:p.Gly75Asp	NC_000011.10:g.22625587C>T	missense_variant	1/1	chr11	22625587	C	T													0.08335	0.06391	FAIL
FANCF:p.Lys324Glu	FANCF	NM_022725.4:c.970A>G	NP_073562.1:p.Lys324Glu	NC_000011.10:g.22624841T>C	missense_variant	1/1	chr11	22624841	T	C	4.771e-05	0	5.437e-05	9.669e-05	0	0	7.886e-05	0	0.000771	0.0001176	0	0	0.21196	0.06391	FAIL	Conflicting classifications of pathogenicity	criteria provided, conflicting classifications
FANCF:p.Pro320Leu	FANCF	NM_022725.4:c.959C>T	NP_073562.1:p.Pro320Leu	NC_000011.10:g.22624852G>A	missense_variant	1/1	chr11	22624852	G	A	0.01262	0.003875	0.0001087	0.01707	0.01084	0.01078	0.01144	0.003355	0	0.01814	0.009818	0.008714	0.28220	0.20724	FAIL	Benign/Likely benign	criteria provided, multiple submitters, no conflicts
FANCG:p.Ala138Thr	FANCG	NM_004629.2:c.412G>A	NP_004620.1:p.Ala138Thr	NC_000009.12:g.35078239C>T	missense_variant	4/14	chr9	35078239	C	T													0.49441	0.71638	FAIL
FANCG:p.Ala153Gly	FANCG	NM_004629.2:c.458C>G	NP_004620.1:p.Ala153Gly	NC_000009.12:g.35078193G>C	missense_variant	4/14	chr9	35078193	G	C	5.172e-05	0	0.0007069	0	0	0	5.256e-05	0	0.001541	0	0	0	0.34952	0.22689	FAIL	Uncertain significance	criteria provided, multiple submitters, no conflicts
FANCG:p.Ala309Ser	FANCG	NM_004629.2:c.925G>T	NP_004620.1:p.Ala309Ser	NC_000009.12:g.35076583C>A	missense_variant&splice_region_variant	8/14	chr9	35076583	C	A													0.45964	0.71638	FAIL
FANCG:p.Arg214Cys	FANCG	NM_004629.2:c.640C>T	NP_004620.1:p.Arg214Cys	NC_000009.12:g.35077270G>A	missense_variant	5/14	chr9	35077270	G	A	0.0007079	0.009596	0	6.155e-05	0.0003469	0	0.002701	0.0091	0	5.879e-05	0.00144	0.000207	0.44495	0.71638	FAIL	Benign/Likely benign	criteria provided, multiple submitters, no conflicts
FANCG:p.Arg25Gly	FANCG	NM_004629.2:c.73C>G	NP_004620.1:p.Arg25Gly	NC_000009.12:g.35079452G>C	missense_variant	1/14	chr9	35079452	G	C							6.571e-06	2.414e-05	0	0	0	0	0.24573	0.37556	FAIL	Uncertain significance	criteria provided, single submitter
FANCG:p.Arg513Gln	FANCG	NM_004629.2:c.1538G>A	NP_004620.1:p.Arg513Gln	NC_000009.12:g.35075025C>T	missense_variant	12/14	chr9	35075025	C	T	0.008319	0.002768	0	0.01148	0.001821	0.0008166	0.008266	0.002027	0	0.01121	0.001898	0.0006206	0.26547	0.27401	FAIL	Conflicting classifications of pathogenicity	criteria provided, conflicting classifications
FANCG:p.Arg601Cys	FANCG	NM_004629.2:c.1801C>T	NP_004620.1:p.Arg601Cys	NC_000009.12:g.35074176G>A	missense_variant	14/14	chr9	35074176	G	A	4.374e-05	0.000123	5.437e-05	6.153e-05	0	3.266e-05	5.913e-05	9.649e-05	0	7.35e-05	0	0	0.24897	0.26691	FAIL	Uncertain significance	criteria provided, multiple submitters, no conflicts
FANCG:p.Gln291Ter	FANCG	NM_004629.2:c.871C>T	NP_004620.1:p.Gln291Ter	NC_000009.12:g.35076777G>A	stop_gained	7/14	chr9	35076777	G	A													0.53985	0.42656	FAIL
FANCG:p.Glu105Ter	FANCG	NM_004629.2:c.313G>T	NP_004620.1:p.Glu105Ter	NC_000009.12:g.35078338C>A	stop_gained	4/14	chr9	35078338	C	A	1.203e-05	0	0	2.675e-05	0	0	1.315e-05	0	0	2.94e-05	0	0	0.33260	0.71638	FAIL	Pathogenic	criteria provided, multiple submitters, no conflicts
FANCG:p.Glu566Lys	FANCG	NM_004629.2:c.1696G>A	NP_004620.1:p.Glu566Lys	NC_000009.12:g.35074435C>T	missense_variant	13/14	chr9	35074435	C	T	3.98e-06	0	5.438e-05	0	0	0							0.55295	0.71638	FAIL
FANCG:p.Gly294Glu	FANCG	NM_004629.2:c.881G>A	NP_004620.1:p.Gly294Glu	NC_000009.12:g.35076767C>T	missense_variant	7/14	chr9	35076767	C	T	0.0001511	6.152e-05	0.001903	0	0	3.266e-05	0.0001183	7.239e-05	0.002504	0	0.0001309	0	0.17953	0.21332	FAIL	Conflicting classifications of pathogenicity	criteria provided, conflicting classifications
FANCG:p.Leu181Val	FANCG	NM_004629.2:c.541C>G	NP_004620.1:p.Leu181Val	NC_000009.12:g.35077369G>C	missense_variant	5/14	chr9	35077369	G	C	3.976e-06	0	0	8.79e-06	0	0	6.573e-06	0	0	1.47e-05	0	0	0.43614	0.38783	FAIL	Uncertain significance	criteria provided, single submitter
FANCG:p.Leu57Pro	FANCG	NM_004629.2:c.170T>C	NP_004620.1:p.Leu57Pro	NC_000009.12:g.35079156A>G	missense_variant	2/14	chr9	35079156	A	G													0.56182	0.29403	FAIL
FANCG:p.Pro331Arg	FANCG	NM_004629.2:c.992C>G	NP_004620.1:p.Pro331Arg	NC_000009.12:g.35076516G>C	missense_variant	8/14	chr9	35076516	G	C	3.579e-05	0	0	6.153e-05	2.891e-05	0	1.971e-05	0	0	2.94e-05	0	0.0002069	0.00878	0.06391	FAIL	Uncertain significance	criteria provided, multiple submitters, no conflicts
FANCG:p.Ser287Cys	FANCG	NM_004629.2:c.860C>G	NP_004620.1:p.Ser287Cys	NC_000009.12:g.35076788G>C	missense_variant	7/14	chr9	35076788	G	C													0.40551	0.24633	FAIL
FANCG:p.Ser302Arg	FANCG	NM_004629.2:c.906T>G	NP_004620.1:p.Ser302Arg	NC_000009.12:g.35076742A>C	missense_variant	7/14	chr9	35076742	A	C													0.19165	0.41325	FAIL	Uncertain significance	criteria provided, single submitter
FANCG:p.Ser7Phe	FANCG	NM_004629.2:c.20C>T	NP_004620.1:p.Ser7Phe	NC_000009.12:g.35079505G>A	missense_variant	1/14	chr9	35079505	G	A	0.003389	6.162e-05	0	0.001309	0.00159	0.007251	0.001728	7.236e-05	0	0.0009552	0.001047	0.01015	0.12056	0.06391	FAIL	Conflicting classifications of pathogenicity	criteria provided, conflicting classifications
FANCG:p.Thr297Ile	FANCG	NM_004629.2:c.890C>T	NP_004620.1:p.Thr297Ile	NC_000009.12:g.35076758G>A	missense_variant	7/14	chr9	35076758	G	A	0.01538	0.09074	0.02985	0.001336	0.00503	0.04736	0.02945	0.08782	0.05071	0.001529	0.01198	0.04969	0.32700	0.30776	FAIL	Benign/Likely benign	criteria provided, multiple submitters, no conflicts
FANCI:c.446-1G>A	FANCI	NM_001113378.2:c.446-1G>A		NC_000015.10:g.89261820G>A	splice_acceptor_variant		chr15	89261820	G	A															PASS
FANCI:p.Arg117Lys	FANCI	NM_001113378.2:c.350G>A	NP_001106849.1:p.Arg117Lys	NC_000015.10:g.89261646G>A	missense_variant	5/38	chr15	89261646	G	A													0.28088	0.33545	FAIL
FANCI:p.Arg944Ser	FANCI	NM_001113378.2:c.2832A>C	NP_001106849.1:p.Arg944Ser	NC_000015.10:g.89300328A>C	missense_variant	26/38	chr15	89300328	A	C	0.0009863	0.01311	0	3.517e-05	0.0008384	6.533e-05	0.003614	0.01277	0	1.47e-05	0.0009166	0	0.37654	0.31154	FAIL	Benign/Likely benign	criteria provided, multiple submitters, no conflicts
FANCI:p.Asp241Asn	FANCI	NM_001113378.2:c.721G>A	NP_001106849.1:p.Asp241Asn	NC_000015.10:g.89264573G>A	missense_variant	9/38	chr15	89264573	G	A													0.89745	0.71638	FAIL
FANCI:p.Asp720His	FANCI	NM_001113378.2:c.2158G>C	NP_001106849.1:p.Asp720His	NC_000015.10:g.89292853G>C	missense_variant	21/38	chr15	89292853	G	C													0.79264	0.71638	FAIL
FANCI:p.Cys1167Gly	FANCI	NM_001113378.2:c.3499T>G	NP_001106849.1:p.Cys1167Gly	NC_000015.10:g.89306156T>G	missense_variant	32/38	chr15	89306156	T	G	0.0001272	0.001907	0	8.791e-06	0	0	0.000447	0.001617	0	0	6.543e-05	0	0.47211	0.71638	FAIL	Uncertain significance	criteria provided, multiple submitters, no conflicts
FANCI:p.Glu96Lys	FANCI	NM_001113378.2:c.286G>A	NP_001106849.1:p.Glu96Lys	NC_000015.10:g.89260841G>A	missense_variant&splice_region_variant	4/38	chr15	89260841	G	A	0.001738	0	0.0187	0.0002462	5.782e-05	0.0006206	0.0007951	0	0.01619	0.0002351	0.0001309	0.0004141	0.92179	0.71638	FAIL	Benign/Likely benign	criteria provided, multiple submitters, no conflicts
FANCI:p.Gly1202Asp	FANCI	NM_001113378.2:c.3605G>A	NP_001106849.1:p.Gly1202Asp	NC_000015.10:g.89307626G>A	missense_variant	34/38	chr15	89307626	G	A													0.97204	0.71638	FAIL
FANCI:p.Gly655Arg	FANCI	NM_001113378.2:c.1963G>A	NP_001106849.1:p.Gly655Arg	NC_000015.10:g.89291685G>A	missense_variant	20/38	chr15	89291685	G	A	0.0004656	0	0	0.0002464	0.0001156	0	0.0001841	0	0	0.0001176	6.55e-05	0	0.67590	0.71638	FAIL	Conflicting classifications of pathogenicity	criteria provided, conflicting classifications
FANCI:p.His373Asp	FANCI	NM_001113378.2:c.1117C>G	NP_001106849.1:p.His373Asp	NC_000015.10:g.89276715C>G	missense_variant	13/38	chr15	89276715	C	G													0.59610	0.71638	FAIL
FANCI:p.Ile275Thr	FANCI	NM_001113378.2:c.824T>C	NP_001106849.1:p.Ile275Thr	NC_000015.10:g.89268467T>C	missense_variant	10/38	chr15	89268467	T	C	0.0005527	0.000123	0	0.001046	0.0002024	0	0.0006768	2.413e-05	0	0.001279	0.0001308	0	0.55288	0.71638	FAIL	Conflicting classifications of pathogenicity	criteria provided, conflicting classifications
FANCI:p.Ile404Thr	FANCI	NM_001113378.2:c.1211T>C	NP_001106849.1:p.Ile404Thr	NC_000015.10:g.89276809T>C	missense_variant	13/38	chr15	89276809	T	C	0.001006	0.01341	0	3.517e-05	0.0008386	6.533e-05	0.003718	0.01314	0	1.47e-05	0.0009156	0	0.35538	0.21249	FAIL	Benign/Likely benign	criteria provided, multiple submitters, no conflicts
FANCI:p.Leu605Phe	FANCI	NM_001113378.2:c.1813C>T	NP_001106849.1:p.Leu605Phe	NC_000015.10:g.89285210C>T	missense_variant	18/38	chr15	89285210	C	T	0.006554	0.001661	0	0.009688	0.001735	0.001111	0.006781	0.001375	0	0.01095	0.002685	0.001242	0.61946	0.71638	FAIL	Benign/Likely benign	criteria provided, multiple submitters, no conflicts
FANCI:p.Leu631Phe	FANCI	NM_001113378.2:c.1893A>C	NP_001106849.1:p.Leu631Phe	NC_000015.10:g.89291615A>C	missense_variant&splice_region_variant	20/38	chr15	89291615	A	C	0.001676	0	0.02246	8.8e-06	0	0.0001307	0.0007227	0	0.02002	0	0	0.001035	0.21293	0.39380	FAIL	Benign/Likely benign	criteria provided, multiple submitters, no conflicts
FANCI:p.Leu6Ser	FANCI	NM_001113378.2:c.17T>C	NP_001106849.1:p.Leu6Ser	NC_000015.10:g.89247664T>C	missense_variant	2/38	chr15	89247664	T	C	5.966e-05	0	0	8.793e-05	8.673e-05	0	1.971e-05	0	0	4.409e-05	0	0	0.56008	0.71638	FAIL	Uncertain significance	criteria provided, multiple submitters, no conflicts
FANCI:p.Lys402Asn	FANCI	NM_001113378.2:c.1206A>T	NP_001106849.1:p.Lys402Asn	NC_000015.10:g.89276804A>T	missense_variant	13/38	chr15	89276804	A	T													0.43395	0.35152	FAIL
FANCI:p.Met525Val	FANCI	NM_001113378.2:c.1573A>G	NP_001106849.1:p.Met525Val	NC_000015.10:g.89281825A>G	missense_variant	16/38	chr15	89281825	A	G	0.002296	0.0005537	0	0.004065	0.0006071	0.0004247	0.002688	0.0006516	0	0.004042	0.0006545	0.0004144	0.74994	0.71638	FAIL	Conflicting classifications of pathogenicity	criteria provided, conflicting classifications
FANCI:p.Ser801Ile	FANCI	NM_001113378.2:c.2402G>T	NP_001106849.1:p.Ser801Ile	NC_000015.10:g.89293943G>T	missense_variant	23/38	chr15	89293943	G	T													0.27486	0.06391	FAIL
FANCI:p.Val290Met	FANCI	NM_001113378.2:c.868G>A	NP_001106849.1:p.Val290Met	NC_000015.10:g.89268511G>A	missense_variant	10/38	chr15	89268511	G	A	0.003873	0.05322	0	8.792e-05	0.002371	9.799e-05	0.01501	0.05274	0	0.0001323	0.004713	0.0002071	0.24735	0.25342	FAIL	Benign	criteria provided, multiple submitters, no conflicts
FANCI:p.Val372Ile	FANCI	NM_001113378.2:c.1114G>A	NP_001106849.1:p.Val372Ile	NC_000015.10:g.89276712G>A	missense_variant&splice_region_variant	13/38	chr15	89276712	G	A	0.003958	0.05439	5.437e-05	0.0001143	0.002343	9.799e-05	0.01543	0.05422	0	0.0001323	0.004582	0.000207	0.65036	0.71638	FAIL	Benign	criteria provided, multiple submitters, no conflicts
FANCI:p.Val520Ala	FANCI	NM_001113378.2:c.1559T>C	NP_001106849.1:p.Val520Ala	NC_000015.10:g.89281811T>C	missense_variant	16/38	chr15	89281811	T	C							6.569e-06	0	0	1.47e-05	0	0	0.60785	0.71638	FAIL
FANCL:p.Arg226Cys	FANCL	NM_018062.4:c.676C>T	NP_060532.2:p.Arg226Cys	NC_000002.12:g.58165739G>A	missense_variant	8/14	chr2	58165739	G	A	1.193e-05	0	0	0	0	9.799e-05	6.575e-06	2.415e-05	0	0	0	0	0.48464	0.71638	FAIL
FANCL:p.Asp168Gly	FANCL	NM_018062.4:c.503A>G	NP_060532.2:p.Asp168Gly	NC_000002.12:g.58198631T>C	missense_variant	7/14	chr2	58198631	T	C													0.66525	0.71638	FAIL
FANCL:p.Cys55Tyr	FANCL	NM_018062.4:c.164G>A	NP_060532.2:p.Cys55Tyr	NC_000002.12:g.58229866C>T	missense_variant	3/14	chr2	58229866	C	T													0.46473	0.71638	FAIL
FANCL:p.Leu38Phe	FANCL	NM_018062.4:c.112C>T	NP_060532.2:p.Leu38Phe	NC_000002.12:g.58232097G>A	missense_variant	2/14	chr2	58232097	G	A	0.003369	0.0008624	0.001468	0.004281	0.0007812	0.001471	0.003057	0.0009653	0.0007695	0.004074	0.001703	0.001243	0.35852	0.71638	FAIL	Conflicting classifications of pathogenicity	criteria provided, conflicting classifications
FANCL:p.Met370Ile	FANCL	NM_018062.4:c.1110G>A	NP_060532.2:p.Met370Ile	NC_000002.12:g.58159783C>T	missense_variant	14/14	chr2	58159783	C	T													0.46744	0.71638	FAIL
FANCL:p.Phe36Leu	FANCL	NM_018062.4:c.108C>G	NP_060532.2:p.Phe36Leu	NC_000002.12:g.58232101G>C	missense_variant	2/14	chr2	58232101	G	C	0.001083	6.161e-05	0	0.000185	0.0001158	0.007912	0.0003615	9.653e-05	0.0001921	0.0001618	0.0001964	0.007039	0.29668	0.71638	FAIL	Benign/Likely benign	criteria provided, multiple submitters, no conflicts
FANCL:p.Thr367AsnfsTer13	FANCL	NM_018062.4:c.1099_1100insATTA	NP_060532.2:p.Thr367AsnfsTer13	NC_000002.12:g.58159795_58159798dup	frameshift_variant	14/14	chr2	58159793	G	GTAAT	0.003011	0.0007656	5.442e-05	0.003501	0.005348	0.0007536	0.002994	0.0005555	0.0001927	0.004224	0.003875	0.0004148
FAS:p.Arg203Lys	FAS	NM_000043.6:c.608G>A	NP_000034.1:p.Arg203Lys	NC_000010.11:g.89012038G>A	missense_variant	7/9	chr10	89012038	G	A													0.16577	0.06391	FAIL
FAS:p.Arg250Gln	FAS	NM_000043.6:c.749G>A	NP_000034.1:p.Arg250Gln	NC_000010.11:g.89014191G>A	missense_variant	9/9	chr10	89014191	G	A													0.65364	0.71638	FAIL	Pathogenic/Likely pathogenic	criteria provided, multiple submitters, no conflicts
FAS:p.Asp78His	FAS	NM_000043.6:c.232G>C	NP_000034.1:p.Asp78His	NC_000010.11:g.89007735G>C	missense_variant	3/9	chr10	89007735	G	C													0.12340	0.06391	FAIL
FAS:p.Glu194Lys	FAS	NM_000043.6:c.580G>A	NP_000034.1:p.Glu194Lys	NC_000010.11:g.89012010G>A	missense_variant	7/9	chr10	89012010	G	A	0.001544	0.0003692	0	0.002473	0.0007526	0.001666	0.001419	0.0003137	0	0.002322	0.001374	0.001035	0.03279	0.06391	FAIL	Conflicting classifications of pathogenicity	criteria provided, conflicting classifications
FAS:p.His96Tyr	FAS	NM_000043.6:c.286C>T	NP_000034.1:p.His96Tyr	NC_000010.11:g.89007789C>T	missense_variant	3/9	chr10	89007789	C	T													0.28286	0.22814	FAIL
FAS:p.Leu12Val	FAS	NM_000043.6:c.34C>G	NP_000034.1:p.Leu12Val	NC_000010.11:g.89003032C>G	missense_variant	2/9	chr10	89003032	C	G													0.05979	0.17386	FAIL
FAT1:c.12104-1G>T	FAT1	NM_005245.4:c.12104-1G>T		NC_000004.12:g.186598126C>A	splice_acceptor_variant		chr4	186598126	C	A															PASS
FAT1:c.9230-1G>C	FAT1	NM_005245.4:c.9230-1G>C		NC_000004.12:g.186613343C>G	splice_acceptor_variant		chr4	186613343	C	G															PASS
FAT1:c.9854-2del	FAT1	NM_005245.4:c.9854-2del		NC_000004.12:g.186610017del	splice_acceptor_variant		chr4	186610016	CT	C															PASS
FAT1:p.Ala2078Val	FAT1	NM_005245.4:c.6233C>T	NP_005236.2:p.Ala2078Val	NC_000004.12:g.186620353G>A	missense_variant	10/27	chr4	186620353	G	A	4.013e-06	0	0	0	2.897e-05	0	1.972e-05	0	0	4.41e-05	0	0	0.45120	0.27658	FAIL
FAT1:p.Ala2088Thr	FAT1	NM_005245.4:c.6262G>A	NP_005236.2:p.Ala2088Thr	NC_000004.12:g.186620324C>T	missense_variant	10/27	chr4	186620324	C	T	2.007e-05	6.458e-05	0	3.541e-05	0	0							0.86479	0.71638	FAIL
FAT1:p.Ala225Val	FAT1	NM_005245.4:c.674C>T	NP_005236.2:p.Ala225Val	NC_000004.12:g.186709154G>A	missense_variant	2/27	chr4	186709154	G	A	1.204e-05	0	0	8.854e-06	0	3.268e-05	6.574e-05	4.827e-05	0.000193	8.821e-05	0	0.0002074	0.65697	0.71638	FAIL
FAT1:p.Ala4551Gly	FAT1	NM_005245.4:c.13652C>G	NP_005236.2:p.Ala4551Gly	NC_000004.12:g.186588707G>C	missense_variant	27/27	chr4	186588707	G	C	0.001517	0.0001935	0.01892	3.542e-05	5.794e-05	0.0002614	0.0007427	7.241e-05	0.01965	0	0	0.0002075	0.97390	0.71638	FAIL	Benign	criteria provided, single submitter
FAT1:p.Arg1099Cys	FAT1	NM_005245.4:c.3295C>T	NP_005236.2:p.Arg1099Cys	NC_000004.12:g.186663584G>A	missense_variant	3/27	chr4	186663584	G	A	3.278e-05	0	5.578e-05	4.517e-05	2.902e-05	0	0.0001118	0	0	0.0002205	0	0	0.68884	0.71638	FAIL
FAT1:p.Arg1257Trp	FAT1	NM_005245.4:c.3769C>T	NP_005236.2:p.Arg1257Trp	NC_000004.12:g.186636788G>A	missense_variant	5/27	chr4	186636788	G	A	1.605e-05	0	0	1.77e-05	0	6.536e-05	2.63e-05	0	0	5.88e-05	0	0	0.46694	0.71638	FAIL
FAT1:p.Arg1268Gln	FAT1	NM_005245.4:c.3803G>A	NP_005236.2:p.Arg1268Gln	NC_000004.12:g.186636754C>T	missense_variant	5/27	chr4	186636754	C	T	0.00678	0.001744	0	0.008885	0.002375	0.001209	0.007361	0.001981	0	0.00997	0.005374	0.0006237	0.80329	0.71638	FAIL	Benign/Likely benign	criteria provided, multiple submitters, no conflicts
FAT1:p.Arg1654Cys	FAT1	NM_005245.4:c.4960C>T	NP_005236.2:p.Arg1654Cys	NC_000004.12:g.186621626G>A	missense_variant	10/27	chr4	186621626	G	A	0.0002007	0	0	1.771e-05	0	0.001503	7.886e-05	0	0	0	0	0.002486	0.60048	0.30364	FAIL
FAT1:p.Arg1795Gln	FAT1	NM_005245.4:c.5384G>A	NP_005236.2:p.Arg1795Gln	NC_000004.12:g.186621202C>T	missense_variant	10/27	chr4	186621202	C	T	0.001697	0.02145	0	0.0002043	0.001826	0	0.005841	0.02022	0	0.0001176	0.002421	0	0.45998	0.71638	FAIL	Benign/Likely benign	criteria provided, multiple submitters, no conflicts
FAT1:p.Arg191Gly	FAT1	NM_005245.4:c.571C>G	NP_005236.2:p.Arg191Gly	NC_000004.12:g.186709257G>C	missense_variant	2/27	chr4	186709257	G	C	4.012e-06	0	0	0	0	3.268e-05							0.56596	0.71638	FAIL
FAT1:p.Arg2567His	FAT1	NM_005245.4:c.7700G>A	NP_005236.2:p.Arg2567His	NC_000004.12:g.186618886C>T	missense_variant	10/27	chr4	186618886	C	T	0.008381	0.002907	0	0.01438	0.006493	0.0008825	0.00797	0.002605	0	0.01298	0.009354	0.0004142	0.53121	0.71638	FAIL	Benign/Likely benign	criteria provided, multiple submitters, no conflicts
FAT1:p.Arg26Gln	FAT1	NM_005245.4:c.77G>A	NP_005236.2:p.Arg26Gln	NC_000004.12:g.186709751C>T	missense_variant	2/27	chr4	186709751	C	T	0.02488	0.001628	0.08145	0.003586	0.06714	0.01391	0.01637	0.001569	0.09044	0.003366	0.0578	0.0141	0.38640	0.23048	FAIL	Benign	criteria provided, multiple submitters, no conflicts
FAT1:p.Arg2989GlyfsTer20	FAT1	NM_005245.4:c.8965del	NP_005236.2:p.Arg2989GlyfsTer20	NC_000004.12:g.186617120del	frameshift_variant	11/27	chr4	186617114	CT	C	8.033e-06	0	0	0	5.798e-05	0									FAIL
FAT1:p.Arg4208Trp	FAT1	NM_005245.4:c.12622C>T	NP_005236.2:p.Arg4208Trp	NC_000004.12:g.186596918G>A	missense_variant	25/27	chr4	186596918	G	A	0.0007863	0.0002584	0	0.001469	0	0	0.0009665	0.0002173	0	0.001793	0.0001965	0	0.42923	0.24929	FAIL	Conflicting classifications of pathogenicity	criteria provided, conflicting classifications
FAT1:p.Arg549Gln	FAT1	NM_005245.4:c.1646G>A	NP_005236.2:p.Arg549Gln	NC_000004.12:g.186708182C>T	missense_variant	2/27	chr4	186708182	C	T	4.013e-06	0	0	0	2.897e-05	0	3.287e-05	4.829e-05	0.0001928	1.47e-05	6.547e-05	0	0.57788	0.71638	FAIL
FAT1:p.Arg881Cys	FAT1	NM_005245.4:c.2641C>T	NP_005236.2:p.Arg881Cys	NC_000004.12:g.186707187G>A	missense_variant	2/27	chr4	186707187	G	A	0.001731	0.0001944	0	0.001728	0.001884	0.004707	0.001104	0.0002412	0	0.001529	0.001048	0.005387	0.32298	0.06391	FAIL	Likely benign	criteria provided, multiple submitters, no conflicts
FAT1:p.Asn1594Ser	FAT1	NM_005245.4:c.4781A>G	NP_005236.2:p.Asn1594Ser	NC_000004.12:g.186628183T>C	missense_variant	9/27	chr4	186628183	T	C													0.88088	0.71638	FAIL
FAT1:p.Asn854Ser	FAT1	NM_005245.4:c.2561A>G	NP_005236.2:p.Asn854Ser	NC_000004.12:g.186707267T>C	missense_variant	2/27	chr4	186707267	T	C	2.408e-05	0	0	4.428e-05	0	3.268e-05	2.628e-05	2.413e-05	0	2.939e-05	0	0	0.64642	0.71638	FAIL	Uncertain significance	criteria provided, single submitter
FAT1:p.Asp1024Asn	FAT1	NM_005245.4:c.3070G>A	NP_005236.2:p.Asp1024Asn	NC_000004.12:g.186706758C>T	missense_variant	2/27	chr4	186706758	C	T													0.86082	0.71638	FAIL
FAT1:p.Asp1930His	FAT1	NM_005245.4:c.5788G>C	NP_005236.2:p.Asp1930His	NC_000004.12:g.186620798C>G	missense_variant	10/27	chr4	186620798	C	G	2.409e-05	0	0	4.429e-05	2.896e-05	0	1.972e-05	0	0	2.94e-05	6.55e-05	0	0.58007	0.71638	FAIL	Uncertain significance	criteria provided, single submitter
FAT1:p.Asp2910Asn	FAT1	NM_005245.4:c.8728G>A	NP_005236.2:p.Asp2910Asn	NC_000004.12:g.186617858C>T	missense_variant	10/27	chr4	186617858	C	T	1.204e-05	0	0	2.656e-05	0	0							0.86479	0.71638	FAIL
FAT1:p.Asp3317Asn	FAT1	NM_005245.4:c.9949G>A	NP_005236.2:p.Asp3317Asn	NC_000004.12:g.186609920C>T	missense_variant	15/27	chr4	186609920	C	T	0.0005177	6.459e-05	5.566e-05	0.0003452	0.0002608	0.002517	0.000355	0.0001449	0	0.0004998	0	0.002695	0.85149	0.71638	FAIL	Likely benign	criteria provided, multiple submitters, no conflicts
FAT1:p.Asp4218Gly	FAT1	NM_005245.4:c.12653A>G	NP_005236.2:p.Asp4218Gly	NC_000004.12:g.186596887T>C	missense_variant	25/27	chr4	186596887	T	C	0.01036	0.002519	0	0.0149	0.00675	0.005817	0.009377	0.00251	0	0.01427	0.00877	0.006413	0.57895	0.71638	FAIL	Benign/Likely benign	criteria provided, multiple submitters, no conflicts
FAT1:p.Cys4136Trp	FAT1	NM_005245.4:c.12408C>G	NP_005236.2:p.Cys4136Trp	NC_000004.12:g.186597132G>C	missense_variant	25/27	chr4	186597132	G	C													0.35268	0.71638	FAIL
FAT1:p.Gln1722ArgfsTer14	FAT1	NM_005245.4:c.5164del	NP_005236.2:p.Gln1722ArgfsTer14	NC_000004.12:g.186621422del	frameshift_variant	10/27	chr4	186621421	TG	T															FAIL
FAT1:p.Gln3148Arg	FAT1	NM_005245.4:c.9443A>G	NP_005236.2:p.Gln3148Arg	NC_000004.12:g.186613129T>C	missense_variant	13/27	chr4	186613129	T	C	0	0	0	0	0	0							0.64763	0.71638	FAIL
FAT1:p.Gln3524His	FAT1	NM_005245.4:c.10572G>C	NP_005236.2:p.Gln3524His	NC_000004.12:g.186603954C>G	missense_variant	19/27	chr4	186603954	C	G	0.0003254	0.00465	0	0	0.0002031	6.538e-05	0.001439	0.004997	0	1.47e-05	0.0003927	0.0002073	0.18695	0.18352	FAIL	Likely benign	criteria provided, multiple submitters, no conflicts
FAT1:p.Glu1141Gln	FAT1	NM_005245.4:c.3421G>C	NP_005236.2:p.Glu1141Gln	NC_000004.12:g.186663458C>G	missense_variant	3/27	chr4	186663458	C	G													0.52115	0.40164	FAIL
FAT1:p.Glu2970Ter	FAT1	NM_005245.4:c.8908G>T	NP_005236.2:p.Glu2970Ter	NC_000004.12:g.186617172C>A	stop_gained	11/27	chr4	186617172	C	A													0.85529	0.71638	FAIL
FAT1:p.Glu3260Ter	FAT1	NM_005245.4:c.9778G>T	NP_005236.2:p.Glu3260Ter	NC_000004.12:g.186611461C>A	stop_gained	14/27	chr4	186611461	C	A													0.86082	0.71638	FAIL
FAT1:p.Glu3507Lys	FAT1	NM_005245.4:c.10519G>A	NP_005236.2:p.Glu3507Lys	NC_000004.12:g.186604406C>T	missense_variant	18/27	chr4	186604406	C	T	0.0006188	0.0001938	0	0.0006114	2.904e-05	0.002556	0.0002628	9.649e-05	0	0.0003086	0.0002617	0.002277	0.27431	0.36992	FAIL	Conflicting classifications of pathogenicity	criteria provided, conflicting classifications
FAT1:p.Glu3558Lys	FAT1	NM_005245.4:c.10672G>A	NP_005236.2:p.Glu3558Lys	NC_000004.12:g.186603854C>T	missense_variant	19/27	chr4	186603854	C	T													0.86479	0.71638	FAIL
FAT1:p.Glu3852Asp	FAT1	NM_005245.4:c.11556G>C	NP_005236.2:p.Glu3852Asp	NC_000004.12:g.186601353C>G	missense_variant	21/27	chr4	186601353	C	G	0.0002207	0.0001938	0	0.0004161	8.692e-05	3.27e-05	0.0002957	0.0001448	0	0.0005439	0	0.0002069	0.39430	0.71638	FAIL	Uncertain significance	criteria provided, multiple submitters, no conflicts
FAT1:p.Glu4283Lys	FAT1	NM_005245.4:c.12847G>A	NP_005236.2:p.Glu4283Lys	NC_000004.12:g.186596693C>T	missense_variant	25/27	chr4	186596693	C	T	3.62e-05	0	0	2.663e-05	2.902e-05	0	2.629e-05	2.413e-05	0	1.47e-05	0	0	0.86479	0.71638	FAIL
FAT1:p.Glu4528Lys	FAT1	NM_005245.4:c.13582G>A	NP_005236.2:p.Glu4528Lys	NC_000004.12:g.186588777C>T	missense_variant	27/27	chr4	186588777	C	T	0.005381	0.001356	0	0.007683	0.001275	0.001111	0.004371	0.00111	0	0.006218	0.00144	0.0004142	0.78939	0.71638	FAIL	Benign/Likely benign	criteria provided, multiple submitters, no conflicts
FAT1:p.Gly342Ala	FAT1	NM_005245.4:c.1025G>C	NP_005236.2:p.Gly342Ala	NC_000004.12:g.186708803C>G	missense_variant	2/27	chr4	186708803	C	G	1.204e-05	0	0	2.655e-05	0	0	1.972e-05	0	0	4.411e-05	0	0	0.86479	0.71638	FAIL	Uncertain significance	criteria provided, single submitter
FAT1:p.Gly855Arg	FAT1	NM_005245.4:c.2563G>A	NP_005236.2:p.Gly855Arg	NC_000004.12:g.186707265C>T	missense_variant	2/27	chr4	186707265	C	T	0.002119	0.0003876	5.564e-05	0.003056	0.003041	6.536e-05	0.00217	0.0004104	0	0.00316	0.004785	0.0004148	0.63708	0.71638	FAIL	Likely benign	criteria provided, multiple submitters, no conflicts
FAT1:p.His1273Arg	FAT1	NM_005245.4:c.3818A>G	NP_005236.2:p.His1273Arg	NC_000004.12:g.186636739T>C	missense_variant	5/27	chr4	186636739	T	C	0.5891	0.8208	0.6753	0.5498	0.6819	0.4617	0.6369	0.8092	0.6794	0.5495	0.6503	0.4631	0.71914	0.71638	FAIL	Benign	criteria provided, multiple submitters, no conflicts
FAT1:p.His1273Cys	FAT1	NM_005245.4:c.3817_3818inv	NP_005236.2:p.His1273Cys	NC_000004.12:g.186636739_186636740inv	missense_variant	5/27	chr4	186636739	TG	CA
FAT1:p.His2064Gln	FAT1	NM_005245.4:c.6192C>A	NP_005236.2:p.His2064Gln	NC_000004.12:g.186620394G>T	missense_variant	10/27	chr4	186620394	G	T													0.04670	0.17040	FAIL
FAT1:p.His809Arg	FAT1	NM_005245.4:c.2426A>G	NP_005236.2:p.His809Arg	NC_000004.12:g.186707402T>C	missense_variant	2/27	chr4	186707402	T	C	0.000598	0	0	0.0002037	0	3.268e-05	0.0003482	2.412e-05	0	5.88e-05	6.543e-05	0.0004139	0.42099	0.30428	FAIL	Benign/Likely benign	criteria provided, multiple submitters, no conflicts
FAT1:p.Ile1125Leu	FAT1	NM_005245.4:c.3373A>C	NP_005236.2:p.Ile1125Leu	NC_000004.12:g.186663506T>G	missense_variant	3/27	chr4	186663506	T	G	0.001226	0.0002583	0	0.001705	0.002491	0	0.001334	0.0003379	0	0.001646	0.003928	0	0.18318	0.35670	FAIL	Conflicting classifications of pathogenicity	criteria provided, conflicting classifications
FAT1:p.Ile1302Val	FAT1	NM_005245.4:c.3904A>G	NP_005236.2:p.Ile1302Val	NC_000004.12:g.186636653T>C	missense_variant	5/27	chr4	186636653	T	C	0.0001526	0	0	8.865e-06	0	0.001177	3.285e-05	0	0	0	0	0.001036	0.88732	0.71638	FAIL
FAT1:p.Ile1478Thr	FAT1	NM_005245.4:c.4433T>C	NP_005236.2:p.Ile1478Thr	NC_000004.12:g.186628654A>G	missense_variant	8/27	chr4	186628654	A	G	9.638e-05	0	0	0.0002039	0	0	7.228e-05	0	0	0.000147	0	0	0.96006	0.71638	FAIL	Uncertain significance	criteria provided, single submitter
FAT1:p.Ile1701Met	FAT1	NM_005245.4:c.5103A>G	NP_005236.2:p.Ile1701Met	NC_000004.12:g.186621483T>C	missense_variant	10/27	chr4	186621483	T	C							6.569e-06	0	0	1.47e-05	0	0	0.33660	0.71638	FAIL
FAT1:p.Ile2004Met	FAT1	NM_005245.4:c.6012T>G	NP_005236.2:p.Ile2004Met	NC_000004.12:g.186620574A>C	missense_variant	10/27	chr4	186620574	A	C	0.0004935	0.0001292	0	0.001036	2.896e-05	0	0.0005389	0.0003378	0	0.0009996	0	0	0.05149	0.19661	FAIL	Uncertain significance	criteria provided, multiple submitters, no conflicts
FAT1:p.Ile2276Val	FAT1	NM_005245.4:c.6826A>G	NP_005236.2:p.Ile2276Val	NC_000004.12:g.186619760T>C	missense_variant	10/27	chr4	186619760	T	C	1.204e-05	0	0	1.772e-05	0	3.268e-05	6.57e-06	0	0	1.47e-05	0	0	0.29137	0.71638	FAIL
FAT1:p.Ile275Met	FAT1	NM_005245.4:c.825T>G	NP_005236.2:p.Ile275Met	NC_000004.12:g.186709003A>C	missense_variant	2/27	chr4	186709003	A	C													0.05867	0.19661	FAIL
FAT1:p.Ile2972Val	FAT1	NM_005245.4:c.8914A>G	NP_005236.2:p.Ile2972Val	NC_000004.12:g.186617166T>C	missense_variant	11/27	chr4	186617166	T	C	0.0008174	0	0	0	0.005084	0.0008353	8.541e-05	0	0	0	0.0006541	0.0004137	0.20248	0.34370	FAIL	Likely benign	criteria provided, single submitter
FAT1:p.Ile3355Leu	FAT1	NM_005245.4:c.10063A>C	NP_005236.2:p.Ile3355Leu	NC_000004.12:g.186609806T>G	missense_variant	15/27	chr4	186609806	T	G	1.205e-05	0	0	2.662e-05	0	0	1.971e-05	0	0	4.408e-05	0	0	0.17018	0.31788	FAIL
FAT1:p.Ile3480Val	FAT1	NM_005245.4:c.10438A>G	NP_005236.2:p.Ile3480Val	NC_000004.12:g.186604487T>C	missense_variant	18/27	chr4	186604487	T	C	6.822e-05	0	0	0.0001416	0	0	7.886e-05	0	0	0.0001764	0	0	0.45550	0.39380	FAIL	Uncertain significance	criteria provided, multiple submitters, no conflicts
FAT1:p.Ile3722Thr	FAT1	NM_005245.4:c.11165T>C	NP_005236.2:p.Ile3722Thr	NC_000004.12:g.186603361A>G	missense_variant	19/27	chr4	186603361	A	G	6.428e-05	0	5.564e-05	0.0001154	2.897e-05	0	4.601e-05	0	0	0.0001029	0	0	0.95066	0.35038	FAIL	Uncertain significance	criteria provided, single submitter
FAT1:p.Ile985Val	FAT1	NM_005245.4:c.2953A>G	NP_005236.2:p.Ile985Val	NC_000004.12:g.186706875T>C	missense_variant	2/27	chr4	186706875	T	C													0.47219	0.42656	FAIL
FAT1:p.Leu2994Val	FAT1	NM_005245.4:c.8980C>G	NP_005236.2:p.Leu2994Val	NC_000004.12:g.186617100G>C	missense_variant	11/27	chr4	186617100	G	C													0.57570	0.71638	FAIL
FAT1:p.Leu485Val	FAT1	NM_005245.4:c.1453C>G	NP_005236.2:p.Leu485Val	NC_000004.12:g.186708375G>C	missense_variant	2/27	chr4	186708375	G	C							1.315e-05	0	0	1.47e-05	0	0	0.58258	0.42656	FAIL	Conflicting classifications of pathogenicity	criteria provided, conflicting classifications
FAT1:p.Leu630Pro	FAT1	NM_005245.4:c.1889T>C	NP_005236.2:p.Leu630Pro	NC_000004.12:g.186707939A>G	missense_variant	2/27	chr4	186707939	A	G	0.0002608	0	0	0.0005398	2.896e-05	0	0.0001708	0	0	0.0003675	6.543e-05	0	0.96006	0.71638	FAIL	Uncertain significance	criteria provided, multiple submitters, no conflicts
FAT1:p.Lys1305Asn	FAT1	NM_005245.4:c.3915A>C	NP_005236.2:p.Lys1305Asn	NC_000004.12:g.186636642T>G	missense_variant	5/27	chr4	186636642	T	G													0.42672	0.71638	FAIL
FAT1:p.Lys802Met	FAT1	NM_005245.4:c.2405A>T	NP_005236.2:p.Lys802Met	NC_000004.12:g.186707423T>A	missense_variant	2/27	chr4	186707423	T	A	1.606e-05	0	0	0	0	9.803e-05	5.255e-05	0	0	2.939e-05	0	0.0006209	0.47978	0.71638	FAIL
FAT1:p.Met1149Thr	FAT1	NM_005245.4:c.3446T>C	NP_005236.2:p.Met1149Thr	NC_000004.12:g.186663433A>G	missense_variant	3/27	chr4	186663433	A	G	0.003535	0.001227	0	0.005753	0.001477	0.002778	0.003922	0.001278	0	0.006834	0.002944	0.002277	0.65806	0.71638	FAIL	Likely benign	criteria provided, multiple submitters, no conflicts
FAT1:p.Met1376Arg	FAT1	NM_005245.4:c.4127T>G	NP_005236.2:p.Met1376Arg	NC_000004.12:g.186636081A>C	missense_variant	6/27	chr4	186636081	A	C													0.92735	0.71638	FAIL
FAT1:p.Phe360Leu	FAT1	NM_005245.4:c.1080C>A	NP_005236.2:p.Phe360Leu	NC_000004.12:g.186708748G>T	missense_variant	2/27	chr4	186708748	G	T													0.36618	0.71638	FAIL
FAT1:p.Phe614LeufsTer60	FAT1	NM_005245.4:c.1842_1846del	NP_005236.2:p.Phe614LeufsTer60	NC_000004.12:g.186707982_186707986del	frameshift_variant	2/27	chr4	186707981	CTAAAG	C
FAT1:p.Pro1614Leu	FAT1	NM_005245.4:c.4841C>T	NP_005236.2:p.Pro1614Leu	NC_000004.12:g.186621745G>A	missense_variant	10/27	chr4	186621745	G	A	0.003346	0.0005759	0	0.003306	0.003924	0.008527	0.002703	0.0009667	0	0.003308	0.005242	0.007258	0.89440	0.71638	FAIL	Benign/Likely benign	criteria provided, multiple submitters, no conflicts
FAT1:p.Pro2248Leu	FAT1	NM_005245.4:c.6743C>T	NP_005236.2:p.Pro2248Leu	NC_000004.12:g.186619843G>A	missense_variant	10/27	chr4	186619843	G	A	2.81e-05	6.458e-05	5.564e-05	2.658e-05	2.897e-05	3.268e-05	1.315e-05	0	0	2.94e-05	0	0	0.99689	0.71638	FAIL	Uncertain significance	criteria provided, multiple submitters, no conflicts
FAT1:p.Pro2459Leu	FAT1	NM_005245.4:c.7376C>T	NP_005236.2:p.Pro2459Leu	NC_000004.12:g.186619210G>A	missense_variant	10/27	chr4	186619210	G	A													0.75462	0.71638	FAIL
FAT1:p.Pro3227Ser	FAT1	NM_005245.4:c.9679C>T	NP_005236.2:p.Pro3227Ser	NC_000004.12:g.186611560G>A	missense_variant	14/27	chr4	186611560	G	A	4.015e-06	0	0	8.859e-06	0	0							0.99325	0.71638	FAIL
FAT1:p.Pro3475Arg	FAT1	NM_005245.4:c.10424C>G	NP_005236.2:p.Pro3475Arg	NC_000004.12:g.186604501G>C	missense_variant	18/27	chr4	186604501	G	C	0.0006784	6.462e-05	5.567e-05	8.855e-06	0	0.005329	0.0001971	0	0	1.47e-05	0	0.005795	0.97623	0.71638	FAIL	Conflicting classifications of pathogenicity	criteria provided, conflicting classifications
FAT1:p.Pro714Leu	FAT1	NM_005245.4:c.2141C>T	NP_005236.2:p.Pro714Leu	NC_000004.12:g.186707687G>A	missense_variant	2/27	chr4	186707687	G	A	6.019e-05	0	0	0.0001328	0	0	7.234e-05	2.416e-05	0	0.000147	0	0	0.99689	0.71638	FAIL	Uncertain significance	criteria provided, single submitter
FAT1:p.Ser1168Leu	FAT1	NM_005245.4:c.3503C>T	NP_005236.2:p.Ser1168Leu	NC_000004.12:g.186663376G>A	missense_variant	3/27	chr4	186663376	G	A	0.003849	0.0005812	0	0.006036	0.0007821	0.0006536	0.003517	0.0007241	0	0.005747	0.0007203	0.0006224	0.75546	0.71638	FAIL	Benign/Likely benign	criteria provided, multiple submitters, no conflicts
FAT1:p.Ser1310Leu	FAT1	NM_005245.4:c.3929C>T	NP_005236.2:p.Ser1310Leu	NC_000004.12:g.186636628G>A	missense_variant	5/27	chr4	186636628	G	A	0.0004505	0.0001938	0	0.000791	0	0.0004908	0.0006047	9.656e-05	0	0.0009113	6.547e-05	0.0004142	0.57206	0.71638	FAIL	Likely benign	criteria provided, single submitter
FAT1:p.Ser4375Thr	FAT1	NM_005245.4:c.13123T>A	NP_005236.2:p.Ser4375Thr	NC_000004.12:g.186595704A>T	missense_variant	26/27	chr4	186595704	A	T	1.204e-05	0	0	2.655e-05	0	0	1.314e-05	0	0	2.94e-05	0	0	0.79493	0.71638	FAIL
FAT1:p.Ser484Ile	FAT1	NM_005245.4:c.1451G>T	NP_005236.2:p.Ser484Ile	NC_000004.12:g.186708377C>A	missense_variant	2/27	chr4	186708377	C	A													0.37633	0.31733	FAIL
FAT1:p.Ser778Pro	FAT1	NM_005245.4:c.2332T>C	NP_005236.2:p.Ser778Pro	NC_000004.12:g.186707496A>G	missense_variant	2/27	chr4	186707496	A	G													0.59217	0.71638	FAIL
FAT1:p.Ser965Gly	FAT1	NM_005245.4:c.2893A>G	NP_005236.2:p.Ser965Gly	NC_000004.12:g.186706935T>C	missense_variant	2/27	chr4	186706935	T	C													0.56928	0.71638	FAIL
FAT1:p.Thr1364Ala	FAT1	NM_005245.4:c.4090A>G	NP_005236.2:p.Thr1364Ala	NC_000004.12:g.186636118T>C	missense_variant	6/27	chr4	186636118	T	C													0.23965	0.29133	FAIL
FAT1:p.Thr1492Ser	FAT1	NM_005245.4:c.4475C>G	NP_005236.2:p.Thr1492Ser	NC_000004.12:g.186628612G>C	missense_variant	8/27	chr4	186628612	G	C	0.000273	0	0.002559	0.0001772	2.896e-05	0	0.000138	2.412e-05	0.001544	0.0001617	6.542e-05	0	0.89247	0.71638	FAIL	Likely benign	criteria provided, single submitter
FAT1:p.Thr1585Met	FAT1	NM_005245.4:c.4754C>T	NP_005236.2:p.Thr1585Met	NC_000004.12:g.186628210G>A	missense_variant	9/27	chr4	186628210	G	A	0.006753	0.002006	0.0001114	0.008819	0.002377	0.0009813	0.007449	0.002295	0	0.00998	0.005239	0.0004144	0.89672	0.71638	FAIL	Benign/Likely benign	criteria provided, multiple submitters, no conflicts
FAT1:p.Thr2034Ser	FAT1	NM_005245.4:c.6101C>G	NP_005236.2:p.Thr2034Ser	NC_000004.12:g.186620485G>C	missense_variant	10/27	chr4	186620485	G	C													0.75260	0.71638	FAIL
FAT1:p.Thr2369Leu	FAT1	NM_005245.4:c.7105_7106delinsCT	NP_005236.2:p.Thr2369Leu	NC_000004.12:g.186619480_186619481delinsAG	missense_variant	10/27	chr4	186619480	GT	AG
FAT1:p.Thr2377Met	FAT1	NM_005245.4:c.7130C>T	NP_005236.2:p.Thr2377Met	NC_000004.12:g.186619456G>A	missense_variant	10/27	chr4	186619456	G	A	0.0007025	0.0002583	0.002282	0.0008238	0.0003766	0.0001961	0.0006769	0.0002655	0.00154	0.001014	0.0002617	0.0002072	0.57902	0.71638	FAIL	Likely benign	criteria provided, multiple submitters, no conflicts
FAT1:p.Thr3332_Pro3333del	FAT1	NM_005245.4:c.9994_9999del	NP_005236.2:p.Thr3332_Pro3333del	NC_000004.12:g.186609871_186609876del	inframe_deletion	15/27	chr4	186609869	CAGGGGT	C
FAT1:p.Thr3402Met	FAT1	NM_005245.4:c.10205C>T	NP_005236.2:p.Thr3402Met	NC_000004.12:g.186609184G>A	missense_variant&splice_region_variant	16/27	chr4	186609184	G	A	4.065e-06	0	0	8.946e-06	0	0	6.572e-06	0	0	1.47e-05	0	0	0.34756	0.42656	FAIL
FAT1:p.Thr3617AsnfsTer42	FAT1	NM_005245.4:c.10847_10848insT	NP_005236.2:p.Thr3617AsnfsTer42	NC_000004.12:g.186603679dup	frameshift_variant	19/27	chr4	186603678	T	TA	4.01e-06	6.428e-05	0	0	0	0	6.57e-06	2.413e-05	0	0	0	0			FAIL
FAT1:p.Thr3833Ala	FAT1	NM_005245.4:c.11497A>G	NP_005236.2:p.Thr3833Ala	NC_000004.12:g.186601412T>C	missense_variant	21/27	chr4	186601412	T	C	0.0008035	0.0001939	0	0.0008508	0.002583	0	0.001038	0.000193	0	0.001102	0.004256	0	0.81770	0.71638	FAIL	Conflicting classifications of pathogenicity	criteria provided, conflicting classifications
FAT1:p.Thr481_Val482delinsIle	FAT1	NM_005245.4:c.1442_1444del	NP_005236.2:p.Thr481_Val482delinsIle	NC_000004.12:g.186708384_186708386del	inframe_deletion	2/27	chr4	186708383	ACAG	A															FAIL
FAT1:p.Thr521Met	FAT1	NM_005245.4:c.1562C>T	NP_005236.2:p.Thr521Met	NC_000004.12:g.186708266G>A	missense_variant	2/27	chr4	186708266	G	A	2.006e-05	6.458e-05	0	1.77e-05	2.897e-05	0	1.972e-05	2.413e-05	0	1.47e-05	6.549e-05	0	0.74863	0.71638	FAIL
FAT1:p.Tyr1250Cys	FAT1	NM_005245.4:c.3749A>G	NP_005236.2:p.Tyr1250Cys	NC_000004.12:g.186636808T>C	missense_variant	5/27	chr4	186636808	T	C	0.002115	0.0002583	0	0.002611	0.001159	0.001503	0.001932	0.0004102	0	0.002631	0.001832	0.0004141	0.69957	0.71638	FAIL	Benign	criteria provided, multiple submitters, no conflicts
FAT1:p.Val1049Phe	FAT1	NM_005245.4:c.3145G>T	NP_005236.2:p.Val1049Phe	NC_000004.12:g.186706683C>A	missense_variant	2/27	chr4	186706683	C	A													0.01778	0.06391	FAIL
FAT1:p.Val129Leu	FAT1	NM_005245.4:c.385G>C	NP_005236.2:p.Val129Leu	NC_000004.12:g.186709443C>G	missense_variant	2/27	chr4	186709443	C	G	0.03424	0.006846	0.0002225	0.03977	0.02182	0.05271	0.02912	0.006929	0.0005787	0.04038	0.03378	0.05085	0.27838	0.19353	FAIL	Benign	criteria provided, multiple submitters, no conflicts
FAT1:p.Val139Leu	FAT1	NM_005245.4:c.415G>C	NP_005236.2:p.Val139Leu	NC_000004.12:g.186709413C>G	missense_variant	2/27	chr4	186709413	C	G													0.63783	0.71638	FAIL
FAT1:p.Val1686Ala	FAT1	NM_005245.4:c.5057T>C	NP_005236.2:p.Val1686Ala	NC_000004.12:g.186621529A>G	missense_variant	10/27	chr4	186621529	A	G	4.015e-06	0	0	8.86e-06	0	0							0.96006	0.71638	FAIL
FAT1:p.Val2089Ile	FAT1	NM_005245.4:c.6265G>A	NP_005236.2:p.Val2089Ile	NC_000004.12:g.186620321C>T	missense_variant	10/27	chr4	186620321	C	T	0.000277	0	0.002448	0.0001683	0	0.0001961	0.0002826	0	0.004624	0.0001911	0.0001309	0.0008292	0.38781	0.23458	FAIL	Likely benign	criteria provided, single submitter
FAT1:p.Val2527Ile	FAT1	NM_005245.4:c.7579G>A	NP_005236.2:p.Val2527Ile	NC_000004.12:g.186619007C>T	missense_variant	10/27	chr4	186619007	C	T	1.204e-05	6.458e-05	5.565e-05	8.851e-06	0	0	6.571e-06	0	0.0001926	0	0	0	0.12858	0.17386	FAIL
FAT1:p.Val2582Met	FAT1	NM_005245.4:c.7744G>A	NP_005236.2:p.Val2582Met	NC_000004.12:g.186618842C>T	missense_variant	10/27	chr4	186618842	C	T	0.0003051	6.46e-05	0	3.544e-05	0	0.0001961	0.000184	2.412e-05	0	1.47e-05	0	0	0.03884	0.06391	FAIL	Likely benign	criteria provided, single submitter
FAT1:p.Val2733AlafsTer14	FAT1	NM_005245.4:c.8198_8199del	NP_005236.2:p.Val2733AlafsTer14	NC_000004.12:g.186618387_186618388del	frameshift_variant	10/27	chr4	186618386	GAA	G															FAIL
FAT1:p.Val295Met	FAT1	NM_005245.4:c.883G>A	NP_005236.2:p.Val295Met	NC_000004.12:g.186708945C>T	missense_variant	2/27	chr4	186708945	C	T	0.003652	0.003486	5.563e-05	0.006366	0.002201	0.0001961	0.004725	0.004078	0.0001922	0.007174	0.002421	0.0002076	0.71829	0.71638	FAIL
FAT1:p.Val2969Ile	FAT1	NM_005245.4:c.8905G>A	NP_005236.2:p.Val2969Ile	NC_000004.12:g.186617175C>T	missense_variant	11/27	chr4	186617175	C	T	2.038e-05	0	0	2.685e-05	0	6.784e-05	3.288e-05	2.415e-05	0	5.882e-05	0	0	0.08896	0.24738	FAIL	Uncertain significance	criteria provided, single submitter
FAT1:p.Val3147Gly	FAT1	NM_005245.4:c.9440T>G	NP_005236.2:p.Val3147Gly	NC_000004.12:g.186613132A>C	missense_variant	13/27	chr4	186613132	A	C	0.002081	0.0007123	0	0.003969	0.0005796	0.0001308	0.00202	0.0004598	0	0.003926	0.000393	0	0.72470	0.71638	FAIL	Conflicting classifications of pathogenicity	criteria provided, conflicting classifications
FAT1:p.Val3334Ala	FAT1	NM_005245.4:c.10001_10002inv	NP_005236.2:p.Val3334Ala	NC_000004.12:g.186609867_186609868inv	missense_variant	15/27	chr4	186609867	CA	TG																Benign	criteria provided, multiple submitters, no conflicts
FAT1:p.Val3694Ile	FAT1	NM_005245.4:c.11080G>A	NP_005236.2:p.Val3694Ile	NC_000004.12:g.186603446C>T	missense_variant	19/27	chr4	186603446	C	T	0.0002087	0.0001292	0.002449	3.541e-05	0	3.268e-05	0.0001446	4.824e-05	0.002887	4.41e-05	6.545e-05	0	0.57999	0.42656	FAIL	Likely benign	criteria provided, single submitter
FAT1:p.Val3719Met	FAT1	NM_005245.4:c.11155G>A	NP_005236.2:p.Val3719Met	NC_000004.12:g.186603371C>T	missense_variant	19/27	chr4	186603371	C	T	0.01086	0.002584	0.0001113	0.01735	0.003505	0.01023	0.01002	0.002991	0.0001933	0.0172	0.004911	0.00911	0.41449	0.28761	FAIL	Benign	criteria provided, multiple submitters, no conflicts
FAT1:p.Val57Ile	FAT1	NM_005245.4:c.169G>A	NP_005236.2:p.Val57Ile	NC_000004.12:g.186709659C>T	missense_variant	2/27	chr4	186709659	C	T	0.0005096	6.459e-05	0	0.0006019	5.795e-05	0	0.0003023	0	0	0.0004557	0	0	0.20494	0.06391	FAIL	Likely benign	criteria provided, single submitter
FAT1:p.Val912Ile	FAT1	NM_005245.4:c.2734G>A	NP_005236.2:p.Val912Ile	NC_000004.12:g.186707094C>T	missense_variant	2/27	chr4	186707094	C	T	0.0006381	6.462e-05	5.564e-05	0.001257	0.0003766	0	0.0007296	0.0001448	0	0.001397	0.0003925	0.0006221	0.20461	0.17386	FAIL	Conflicting classifications of pathogenicity	criteria provided, conflicting classifications
FBXW7:p.Arg278Ter	FBXW7	NM_001349798.2:c.832C>T	NP_001336727.1:p.Arg278Ter	NC_000004.12:g.152337831G>A	stop_gained	7/14	chr4	152337831	G	A							6.578e-06	2.413e-05	0	0	0	0	0.50273	0.71638	FAIL	Likely pathogenic	criteria provided, single submitter
FBXW7:p.Arg367Ter	FBXW7	NM_001349798.2:c.1099C>T	NP_001336727.1:p.Arg367Ter	NC_000004.12:g.152330755G>A	stop_gained	9/14	chr4	152330755	G	A							0	0	0	0	0	0	0.46651	0.71638	FAIL	Uncertain significance	criteria provided, single submitter
FBXW7:p.Arg393Ter	FBXW7	NM_001349798.2:c.1177C>T	NP_001336727.1:p.Arg393Ter	NC_000004.12:g.152329731G>A	stop_gained	10/14	chr4	152329731	G	A													0.66794	0.71638	FAIL	Pathogenic	criteria provided, single submitter
FBXW7:p.Arg465Cys	FBXW7	NM_001349798.2:c.1393C>T	NP_001336727.1:p.Arg465Cys	NC_000004.12:g.152328233G>A	missense_variant	11/14	chr4	152328233	G	A	4.325e-06	0	0	0	0	3.714e-05							0.99689	0.71638	FAIL	Pathogenic	criteria provided, single submitter
FBXW7:p.Arg465His	FBXW7	NM_001349798.2:c.1394G>A	NP_001336727.1:p.Arg465His	NC_000004.12:g.152328232C>T	missense_variant	11/14	chr4	152328232	C	T	0	0	0	0	0	0							0.86479	0.71638	FAIL	Likely pathogenic	no assertion criteria provided
FBXW7:p.Arg479Gln	FBXW7	NM_001349798.2:c.1436G>A	NP_001336727.1:p.Arg479Gln	NC_000004.12:g.152326214C>T	missense_variant	12/14	chr4	152326214	C	T													0.71106	0.71638	FAIL	Likely pathogenic	no assertion criteria provided
FBXW7:p.Arg505Cys	FBXW7	NM_001349798.2:c.1513C>T	NP_001336727.1:p.Arg505Cys	NC_000004.12:g.152326137G>A	missense_variant	12/14	chr4	152326137	G	A	0	0	0	0	0	0							0.99056	0.71638	FAIL	Likely pathogenic	criteria provided, single submitter
FBXW7:p.Arg543Thr	FBXW7	NM_001349798.2:c.1628G>C	NP_001336727.1:p.Arg543Thr	NC_000004.12:g.152326022C>G	missense_variant	12/14	chr4	152326022	C	G													0.85068	0.71638	FAIL
FBXW7:p.Arg658Ter	FBXW7	NM_001349798.2:c.1972C>T	NP_001336727.1:p.Arg658Ter	NC_000004.12:g.152323033G>A	stop_gained	14/14	chr4	152323033	G	A													0.74674	0.71638	FAIL
FBXW7:p.Asp381Asn	FBXW7	NM_001349798.2:c.1141G>A	NP_001336727.1:p.Asp381Asn	NC_000004.12:g.152329767C>T	missense_variant	10/14	chr4	152329767	C	T													0.86479	0.71638	FAIL
FBXW7:p.Gln615Ter	FBXW7	NM_001349798.2:c.1843C>T	NP_001336727.1:p.Gln615Ter	NC_000004.12:g.152324196G>A	stop_gained	13/14	chr4	152324196	G	A													0.99689	0.71638	FAIL	Uncertain significance	criteria provided, single submitter
FBXW7:p.Glu116Ter	FBXW7	NM_001349798.2:c.346G>T	NP_001336727.1:p.Glu116Ter	NC_000004.12:g.152411458C>A	stop_gained	4/14	chr4	152411458	C	A													0.74725	0.71638	FAIL
FBXW7:p.Glu471Lys	FBXW7	NM_001349798.2:c.1411G>A	NP_001336727.1:p.Glu471Lys	NC_000004.12:g.152328215C>T	missense_variant	11/14	chr4	152328215	C	T													0.86479	0.71638	FAIL
FBXW7:p.Glu694Ter	FBXW7	NM_001349798.2:c.2080G>T	NP_001336727.1:p.Glu694Ter	NC_000004.12:g.152322925C>A	stop_gained	14/14	chr4	152322925	C	A													0.85582	0.71638	FAIL
FBXW7:p.Gly419Val	FBXW7	NM_001349798.2:c.1256G>T	NP_001336727.1:p.Gly419Val	NC_000004.12:g.152328370C>A	missense_variant	11/14	chr4	152328370	C	A													0.86479	0.71638	FAIL
FBXW7:p.Gly491ProfsTer19	FBXW7	NM_001349798.2:c.1471_1472del	NP_001336727.1:p.Gly491ProfsTer19	NC_000004.12:g.152326178_152326179del	frameshift_variant	12/14	chr4	152326177	GCC	G															FAIL
FBXW7:p.His500Tyr	FBXW7	NM_001349798.2:c.1498C>T	NP_001336727.1:p.His500Tyr	NC_000004.12:g.152326152G>A	missense_variant	12/14	chr4	152326152	G	A													0.99056	0.71638	FAIL
FBXW7:p.His553Arg	FBXW7	NM_001349798.2:c.1658A>G	NP_001336727.1:p.His553Arg	NC_000004.12:g.152324381T>C	missense_variant	13/14	chr4	152324381	T	C													0.88732	0.71638	FAIL
FBXW7:p.Lys374Thr	FBXW7	NM_001349798.2:c.1121A>C	NP_001336727.1:p.Lys374Thr	NC_000004.12:g.152330733T>G	missense_variant&splice_region_variant	9/14	chr4	152330733	T	G													0.88732	0.71638	FAIL
FBXW7:p.Ser26Arg	FBXW7	NM_001349798.2:c.78C>G	NP_001336727.1:p.Ser26Arg	NC_000004.12:g.152411726G>C	missense_variant	4/14	chr4	152411726	G	C													0.72455	0.71638	FAIL
FBXW7:p.Ser436Ile	FBXW7	NM_001349798.2:c.1307G>T	NP_001336727.1:p.Ser436Ile	NC_000004.12:g.152328319C>A	missense_variant	11/14	chr4	152328319	C	A													0.86479	0.71638	FAIL
FBXW7:p.Ser641Ter	FBXW7	NM_001349798.2:c.1922C>G	NP_001336727.1:p.Ser641Ter	NC_000004.12:g.152323083G>C	stop_gained	14/14	chr4	152323083	G	C													0.99056	0.71638	FAIL
FBXW7:p.Thr15_Gly16insPro	FBXW7	NM_001349798.2:c.45_46insCCT	NP_001336727.1:p.Thr15_Gly16insPro	NC_000004.12:g.152411760_152411761insGAG	inframe_insertion	4/14	chr4	152411758	C	CAGG	0.001206	0.0006161	0	0.002394	0.0003781	0	0.001428	0.000604	0	0.002589	0.000788	0				Benign/Likely benign	criteria provided, multiple submitters, no conflicts
FBXW7:p.Thr196Ala	FBXW7	NM_001349798.2:c.586A>G	NP_001336727.1:p.Thr196Ala	NC_000004.12:g.152347070T>C	missense_variant&splice_region_variant	6/14	chr4	152347070	T	C	2.626e-05	0	0	5.434e-05	0	0	2.244e-05	0	0	4.733e-05	0	0	0.72752	0.71638	FAIL
FBXW7:p.Trp351Ter	FBXW7	NM_001349798.2:c.1052G>A	NP_001336727.1:p.Trp351Ter	NC_000004.12:g.152330802C>T	stop_gained	9/14	chr4	152330802	C	T													0.86479	0.71638	FAIL
FBXW7:p.Tyr545Phe	FBXW7	NM_001349798.2:c.1634A>T	NP_001336727.1:p.Tyr545Phe	NC_000004.12:g.152326016T>A	missense_variant	12/14	chr4	152326016	T	A													0.87297	0.71638	FAIL
FBXW7:p.Val154Ile	FBXW7	NM_001349798.2:c.460G>A	NP_001336727.1:p.Val154Ile	NC_000004.12:g.152411344C>T	missense_variant	4/14	chr4	152411344	C	T	6.818e-05	0	0.000164	9.754e-05	8.76e-05	0	9.87e-05	2.416e-05	0.0001926	0.0001912	0	0	0.29397	0.71638	FAIL
FGF1:p.Arg137Gln	FGF1	NM_000800.5:c.410G>A	NP_000791.1:p.Arg137Gln	NC_000005.10:g.142595348C>T	missense_variant	4/4	chr5	142595348	C	T	0.0001355	0.0006768	0	0.00015	0.0001447	3.267e-05	0.0002432	0.0004104	0	0.0002793	0	0	0.54788	0.71638	FAIL
FGF1:p.Gly21Glu	FGF1	NM_000800.5:c.62G>A	NP_000791.1:p.Gly21Glu	NC_000005.10:g.142614066C>T	missense_variant	2/4	chr5	142614066	C	T	0.004517	0.0006767	5.437e-05	0.004651	0.002746	0.0112	0.003483	0.0007001	0	0.004042	0.007004	0.01099	0.41154	0.30870	FAIL	Benign	criteria provided, single submitter
FGF1:p.Gly35AlafsTer4	FGF1	NM_000800.5:c.104del	NP_000791.1:p.Gly35AlafsTer4	NC_000005.10:g.142614028del	frameshift_variant	2/4	chr5	142614023	GC	G															FAIL
FGF10:p.Cys19Gly	FGF10	NM_004465.2:c.55T>G	NP_004456.1:p.Cys19Gly	NC_000005.10:g.44388628A>C	missense_variant	1/3	chr5	44388628	A	C	7.974e-06	0	0	1.765e-05	0	0							0.44379	0.71638	FAIL
FGF10:p.His207Pro	FGF10	NM_004465.2:c.620A>C	NP_004456.1:p.His207Pro	NC_000005.10:g.44305002T>G	missense_variant	3/3	chr5	44305002	T	G	0.001612	0.0002461	0	0.002904	0.0001735	0	0.001399	0.0002413	0	0.002161	0.0003273	0	0.33558	0.25459	FAIL	Benign/Likely benign	criteria provided, multiple submitters, no conflicts
FGF10:p.Tyr141Cys	FGF10	NM_004465.2:c.422A>G	NP_004456.1:p.Tyr141Cys	NC_000005.10:g.44310434T>C	missense_variant	2/3	chr5	44310434	T	C													0.63828	0.71638	FAIL
FGF14:p.Arg52His	FGF14	NM_004115.4:c.155G>A	NP_004106.1:p.Arg52His	NC_000013.11:g.101916491C>T	missense_variant	1/5	chr13	101916491	C	T													0.44812	0.71638	FAIL
FGF14:p.Gly42Cys	FGF14	NM_004115.4:c.124G>T	NP_004106.1:p.Gly42Cys	NC_000013.11:g.101916522C>A	missense_variant	1/5	chr13	101916522	C	A	0.001127	6.182e-05	0	0.001971	2.892e-05	0	0.0009658	0.0001206	0	0.001749	6.539e-05	0	0.44254	0.71638	FAIL	Benign/Likely benign	criteria provided, multiple submitters, no conflicts
FGF14:p.Leu32Arg	FGF14	NM_001321937.2:c.95T>G	NP_001308866.1:p.Leu32Arg	NC_000013.11:g.102401584A>C	missense_variant	1/4	chr13	102401584	A	C													0.66806	0.71638
FGF19:p.Arg135Leu	FGF19	NM_005117.3:c.404G>T	NP_005108.1:p.Arg135Leu	NC_000011.10:g.69699509C>A	missense_variant	3/3	chr11	69699509	C	A													0.09019	0.06391	FAIL
FGF19:p.Glu184Lys	FGF19	NM_005117.3:c.550G>A	NP_005108.1:p.Glu184Lys	NC_000011.10:g.69699363C>T	missense_variant	3/3	chr11	69699363	C	T	0.0002943	6.152e-05	0	0.0004572	5.782e-05	0.0001307	0.0002563	2.413e-05	0	0.0004556	0	0.0002077	0.31602	0.19461	FAIL	Uncertain significance	criteria provided, single submitter
FGF19:p.Gly104Ala	FGF19	NM_005117.3:c.311G>C	NP_005108.1:p.Gly104Ala	NC_000011.10:g.69703286C>G	missense_variant	2/3	chr11	69703286	C	G	4.199e-06	0	0	9.269e-06	0	0	1.314e-05	0	0	1.47e-05	0	0	0.21410	0.28504	FAIL
FGF19:p.Gly130Asp	FGF19	NM_005117.3:c.389G>A	NP_005108.1:p.Gly130Asp	NC_000011.10:g.69699524C>T	missense_variant	3/3	chr11	69699524	C	T													0.56451	0.71638	FAIL
FGF2:p.Gly5Arg	FGF2	NM_002006.6:c.13G>C	NP_001997.5:p.Gly5Arg	NC_000004.12:g.122826788G>C	missense_variant	1/3	chr4	122826788	G	C	0.0002908	0	0	0.000716	0.0001387	0	0.0004273	0.0001449	0	0.0007942	0.0003271	0	0.17557	0.21767
FGF23:p.Arg176Gln	FGF23	NM_020638.3:c.527G>A	NP_065689.1:p.Arg176Gln	NC_000012.12:g.4370572C>T	missense_variant	3/3	chr12	4370572	C	T													0.64369	0.42656	FAIL	Pathogenic	criteria provided, single submitter
FGF23:p.Arg5His	FGF23	NM_020638.3:c.14G>A	NP_065689.1:p.Arg5His	NC_000012.12:g.4379569C>T	missense_variant	1/3	chr12	4379569	C	T	2.585e-05	0	0	5.762e-05	0	0	1.314e-05	2.411e-05	0	1.47e-05	0	0	0.18568	0.22289	FAIL
FGF23:p.Gly230Ser	FGF23	NM_020638.3:c.688G>A	NP_065689.1:p.Gly230Ser	NC_000012.12:g.4370411C>T	missense_variant	3/3	chr12	4370411	C	T	7.976e-06	0	0	1.762e-05	0	0	1.972e-05	2.414e-05	0	2.94e-05	0	0	0.06027	0.06391	FAIL	Uncertain significance	criteria provided, single submitter
FGF23:p.Thr171Asn	FGF23	NM_020638.3:c.512C>A	NP_065689.1:p.Thr171Asn	NC_000012.12:g.4370587G>T	missense_variant	3/3	chr12	4370587	G	T	3.986e-06	0	0	8.82e-06	0	0							0.73657	0.71638	FAIL
FGF3:p.Ala113Thr	FGF3	NM_005247.4:c.337G>A	NP_005238.1:p.Ala113Thr	NC_000011.10:g.69810688C>T	missense_variant	3/3	chr11	69810688	C	T	2.133e-05	0	0	3.795e-05	3.021e-05	0	6.568e-06	0	0	1.47e-05	0	0	0.29578	0.34826	FAIL
FGF3:p.Arg132Gln	FGF3	NM_005247.4:c.395G>A	NP_005238.1:p.Arg132Gln	NC_000011.10:g.69810630C>T	missense_variant	3/3	chr11	69810630	C	T							6.57e-06	0	0	1.47e-05	0	0	0.67124	0.71638	FAIL
FGF4:p.Ala132Thr	FGF4	NM_002007.4:c.394G>A	NP_001998.1:p.Ala132Thr	NC_000011.10:g.69774074C>T	missense_variant	2/3	chr11	69774074	C	T	4.026e-06	0	0	8.94e-06	0	0							0.42663	0.42656	FAIL
FGF4:p.Ala73Val	FGF4	NM_002007.4:c.218C>T	NP_001998.1:p.Ala73Val	NC_000011.10:g.69774867G>A	missense_variant	1/3	chr11	69774867	G	A	1.948e-05	0	0	2.524e-05	4.894e-05	0							0.41172	0.71638	FAIL
FGF4:p.Gly130Ser	FGF4	NM_002007.4:c.388G>A	NP_001998.1:p.Gly130Ser	NC_000011.10:g.69774080C>T	missense_variant	2/3	chr11	69774080	C	T													0.78957	0.71638	FAIL
FGF4:p.Leu206Met	FGF4	NM_002007.4:c.616C>A	NP_001998.1:p.Leu206Met	NC_000011.10:g.69773314G>T	missense_variant	3/3	chr11	69773314	G	T	3.984e-06	0	0	8.819e-06	0	0	1.314e-05	0	0	2.94e-05	0	0	0.52771	0.71638	FAIL
FGF4:p.Pro175Ser	FGF4	NM_002007.4:c.523C>T	NP_001998.1:p.Pro175Ser	NC_000011.10:g.69773407G>A	missense_variant	3/3	chr11	69773407	G	A	0.001682	0.0005536	0	0.00327	0.0002891	6.533e-05	0.001492	0.0003861	0	0.002778	0.0001963	0	0.53550	0.71638	FAIL
FGF5:p.Arg134Ter	FGF5	NM_004464.4:c.400C>T	NP_004455.2:p.Arg134Ter	NC_000004.12:g.80274953C>T	stop_gained	2/3	chr4	80274953	C	T	6.518e-05	0.0001271	0	8.066e-05	6.053e-05	6.715e-05	4.61e-05	7.256e-05	0.0001925	0	6.563e-05	0	0.66561	0.71638	FAIL
FGF5:p.Arg165Cys	FGF5	NM_004464.4:c.493C>T	NP_004455.2:p.Arg165Cys	NC_000004.12:g.80286358C>T	missense_variant	3/3	chr4	80286358	C	T	8.221e-06	0	0	0	3.053e-05	3.392e-05	1.317e-05	0	0	1.471e-05	0	0.0002077	0.33478	0.71638	FAIL
FGF5:p.Arg253Gln	FGF5	NM_004464.4:c.758G>A	NP_004455.2:p.Arg253Gln	NC_000004.12:g.80286623G>A	missense_variant	3/3	chr4	80286623	G	A	3.987e-06	0	0	8.823e-06	0	0							0.68375	0.71638	FAIL
FGF5:p.Arg25His	FGF5	NM_004464.4:c.74G>A	NP_004455.2:p.Arg25His	NC_000004.12:g.80266898G>A	missense_variant	1/3	chr4	80266898	G	A							6.569e-06	0	0	1.47e-05	0	0	0.09480	0.18695	FAIL
FGF5:p.Arg87Gln	FGF5	NM_004464.4:c.260G>A	NP_004455.2:p.Arg87Gln	NC_000004.12:g.80267084G>A	missense_variant	1/3	chr4	80267084	G	A													0.91867	0.71638	FAIL
FGF5:p.His151Tyr	FGF5	NM_004464.4:c.451C>T	NP_004455.2:p.His151Tyr	NC_000004.12:g.80275004C>T	missense_variant	2/3	chr4	80275004	C	T	0.0008641	0.0003254	0	0.001284	0.0003431	0	0.0008096	0.00029	0	0.001281	0.000328	0	0.66648	0.71638	FAIL
FGF5:p.Ile247Thr	FGF5	NM_004464.4:c.740T>C	NP_004455.2:p.Ile247Thr	NC_000004.12:g.80286605T>C	missense_variant	3/3	chr4	80286605	T	C	5.176e-05	6.158e-05	0	7.927e-05	2.894e-05	3.267e-05	1.972e-05	0	0	2.94e-05	6.551e-05	0	0.33087	0.30396	FAIL
FGF5:p.Pro204Ser	FGF5	NM_004464.4:c.610C>T	NP_004455.2:p.Pro204Ser	NC_000004.12:g.80286475C>T	missense_variant	3/3	chr4	80286475	C	T	7.173e-05	0	0	0.00015	0	0	6.58e-05	0	0	0.0001471	0	0	0.85257	0.71638	FAIL	Uncertain significance	criteria provided, single submitter
FGF5:p.Thr173Ile	FGF5	NM_004464.4:c.518C>T	NP_004455.2:p.Thr173Ile	NC_000004.12:g.80286383C>T	missense_variant	3/3	chr4	80286383	C	T													0.85694	0.71638	FAIL
FGF5:p.Trp81Cys	FGF5	NM_004464.4:c.243G>T	NP_004455.2:p.Trp81Cys	NC_000004.12:g.80267067G>T	missense_variant	1/3	chr4	80267067	G	T	0.001689	0.0002476	0	0.003392	0.0001156	0	0.001471	0.0003617	0	0.00288	0.0002616	0	0.60505	0.71638	FAIL	Likely benign	criteria provided, multiple submitters, no conflicts
FGF5:p.Val136Ile	FGF5	NM_004464.4:c.406G>A	NP_004455.2:p.Val136Ile	NC_000004.12:g.80274959G>A	missense_variant	2/3	chr4	80274959	G	A	0.0002277	6.332e-05	0	0.0002594	0.0003928	0.0003014	0.0002105	0.0001207	0	0.0003091	0.0002622	0	0.93788	0.71638	FAIL	Uncertain significance	criteria provided, single submitter
FGF6:p.Arg125Ter	FGF6	NM_020996.3:c.373C>T	NP_066276.2:p.Arg125Ter	NC_000012.12:g.4444210G>A	stop_gained	2/3	chr12	4444210	G	A	2.389e-05	0	0	4.399e-05	2.899e-05	0	2.629e-05	4.83e-05	0	1.47e-05	6.546e-05	0	0.38397	0.38783	FAIL
FGF6:p.Arg188Gln	FGF6	NM_020996.3:c.563G>A	NP_066276.2:p.Arg188Gln	NC_000012.12:g.4434279C>T	missense_variant	3/3	chr12	4434279	C	T	0.002231	0.0008612	5.437e-05	0.003621	0.001185	0.0009799	0.00228	0.0006997	0	0.003984	0.001113	0.001862	0.69073	0.71638	FAIL
FGF6:p.Asp174Val	FGF6	NM_020996.3:c.521A>T	NP_066276.2:p.Asp174Val	NC_000012.12:g.4434321T>A	missense_variant	3/3	chr12	4434321	T	A	0.01319	0.1692	0	0.00109	0.00954	0.0005553	0.04689	0.1584	0	0.001102	0.02473	0.0002073	0.35116	0.24978	FAIL	Benign	criteria provided, single submitter
FGF6:p.Ser59Pro	FGF6	NM_020996.3:c.175T>C	NP_066276.2:p.Ser59Pro	NC_000012.12:g.4445396A>G	missense_variant	1/3	chr12	4445396	A	G	7.969e-06	0	0	1.76e-05	0	0							0.56914	0.71638	FAIL
FGF6:p.Thr47Met	FGF6	NM_020996.3:c.140C>T	NP_066276.2:p.Thr47Met	NC_000012.12:g.4445431G>A	missense_variant	1/3	chr12	4445431	G	A	3.991e-06	0	0	8.801e-06	0	0	0	0	0	0	0	0	0.60770	0.71638	FAIL
FGF6:p.Tyr148Cys	FGF6	NM_020996.3:c.443A>G	NP_066276.2:p.Tyr148Cys	NC_000012.12:g.4444140T>C	missense_variant	2/3	chr12	4444140	T	C													0.88732	0.71638	FAIL
FGF7:p.Arg72Gln	FGF7	NM_002009.4:c.215G>A	NP_002000.1:p.Arg72Gln	NC_000015.10:g.49424512G>A	missense_variant	2/4	chr15	49424512	G	A	0	0	0	0	0	0							0.79656	0.71638	FAIL
FGF8:p.Asp73Asn	FGF8	NM_033163.5:c.217G>A	NP_149353.1:p.Asp73Asn	NC_000010.11:g.101774852C>T	missense_variant	4/6	chr10	101774852	C	T													0.68552	0.71638	FAIL
FGF8:p.Gln216Lys	FGF8	NM_033163.5:c.646C>A	NP_149353.1:p.Gln216Lys	NC_000010.11:g.101770418G>T	missense_variant	6/6	chr10	101770418	G	T													0.63103	0.71638	FAIL
FGF8:p.Thr62Ala	FGF8	NM_033163.5:c.184A>G	NP_149353.1:p.Thr62Ala	NC_000010.11:g.101774885T>C	missense_variant	4/6	chr10	101774885	T	C													0.81934	0.71638	FAIL
FGF9:p.Asp55Gly	FGF9	NM_002010.3:c.164A>G	NP_002001.1:p.Asp55Gly	NC_000013.11:g.21672076A>G	missense_variant	1/3	chr13	21672076	A	G													0.65541	0.71638	FAIL
FGF9:p.Glu133Ala	FGF9	NM_002010.3:c.398A>C	NP_002001.1:p.Glu133Ala	NC_000013.11:g.21701206A>C	missense_variant	3/3	chr13	21701206	A	C													0.92735	0.71638	FAIL
FGF9:p.Gly43Arg	FGF9	NM_002010.3:c.127G>C	NP_002001.1:p.Gly43Arg	NC_000013.11:g.21672039G>C	missense_variant	1/3	chr13	21672039	G	C													0.76589	0.71638	FAIL
FGFR1:p.Arg646Trp	FGFR1	NM_023110.3:c.1936C>T	NP_075598.2:p.Arg646Trp	NC_000008.11:g.38414820G>A	missense_variant	14/18	chr8	38414820	G	A													0.45309	0.71638	FAIL	Likely pathogenic	criteria provided, single submitter
FGFR1:p.His352Tyr	FGFR1	NM_023110.3:c.1054C>T	NP_075598.2:p.His352Tyr	NC_000008.11:g.38421824G>A	missense_variant	8/18	chr8	38421824	G	A													0.99689	0.71638	FAIL
FGFR1:p.Met532Thr	FGFR1	NM_023110.3:c.1595T>C	NP_075598.2:p.Met532Thr	NC_000008.11:g.38417374A>G	missense_variant	12/18	chr8	38417374	A	G	3.199e-05	0	0	6.172e-05	0	0							0.95301	0.71638	FAIL	Conflicting classifications of pathogenicity	criteria provided, conflicting classifications
FGFR1:p.Pro772Ser	FGFR1	NM_023110.3:c.2314C>T	NP_075598.2:p.Pro772Ser	NC_000008.11:g.38413783G>A	missense_variant	18/18	chr8	38413783	G	A	0.003119	0.04525	0	0.0001415	0.001623	0	0.01206	0.0422	0	0.0001912	0.0036	0	0.62947	0.71638	FAIL	Benign/Likely benign	criteria provided, multiple submitters, no conflicts
FGFR1:p.Val358Ile	FGFR1	NM_023110.3:c.1072G>A	NP_075598.2:p.Val358Ile	NC_000008.11:g.38421806C>T	missense_variant	8/18	chr8	38421806	C	T	1.201e-05	0	0	1.765e-05	0	0							0.86479	0.71638	FAIL	Uncertain significance	criteria provided, multiple submitters, no conflicts
FGFR2:p.Arg178Cys	FGFR2	NM_000141.5:c.532C>T	NP_000132.3:p.Arg178Cys	NC_000010.11:g.121551382G>A	missense_variant	5/18	chr10	121551382	G	A	7.953e-06	6.152e-05	0	8.791e-06	0	0	1.972e-05	2.414e-05	0	1.47e-05	0	0	0.74337	0.71638	FAIL	Uncertain significance	criteria provided, single submitter
FGFR2:p.Arg178His	FGFR2	NM_000141.5:c.533G>A	NP_000132.3:p.Arg178His	NC_000010.11:g.121551381C>T	missense_variant	5/18	chr10	121551381	C	T	7.953e-06	6.152e-05	5.437e-05	0	0	0	1.972e-05	2.414e-05	0	2.94e-05	0	0	0.71213	0.71638	FAIL	Uncertain significance	criteria provided, single submitter
FGFR2:p.Arg399Gln	FGFR2	NM_000141.5:c.1196G>A	NP_000132.3:p.Arg399Gln	NC_000010.11:g.121515208C>T	missense_variant	9/18	chr10	121515208	C	T							3.286e-05	7.242e-05	0	0	0	0	0.63388	0.71638	FAIL
FGFR2:p.Asp557Asn	FGFR2	NM_000141.5:c.1669G>A	NP_000132.3:p.Asp557Asn	NC_000010.11:g.121498498C>T	missense_variant	12/18	chr10	121498498	C	T													0.85994	0.71638	FAIL
FGFR2:p.Cys622Cys	FGFR2	NM_000141.5:c.1866T>C	NP_000132.3:p.Cys622%3D	NC_000010.11:g.121488111A>G	splice_region_variant&synonymous_variant	14/18	chr10	121488111	A	G	7.959e-06	0	0.0001087	0	0	0	6.57e-06	0	0	0	0	0.0002068			FAIL	Likely benign	criteria provided, single submitter
FGFR2:p.Gly298Ser	FGFR2	NM_000141.5:c.892G>A	NP_000132.3:p.Gly298Ser	NC_000010.11:g.121520026C>T	missense_variant	7/18	chr10	121520026	C	T	1.591e-05	0	0	0	0	0.0001307							0.85994	0.71638	FAIL
FGFR2:p.Ile348Val	FGFR2	NM_000141.5:c.1042A>G	NP_000132.3:p.Ile348Val	NC_000010.11:g.121517361T>C	missense_variant	8/18	chr10	121517361	T	C													0.87458	0.71638	FAIL	Uncertain significance	criteria provided, single submitter
FGFR2:p.Ser45_Gln46delinsPheTer	FGFR2	NM_000141.5:c.134_136delinsTTT	NP_000132.3:p.Ser45_Gln46delinsPheTer	NC_000010.11:g.121565678_121565680delinsAAA	stop_gained	3/18	chr10	121565678	GAG	AAA
FGFR2:p.Ser57Leu	FGFR2	NM_000141.5:c.170C>T	NP_000132.3:p.Ser57Leu	NC_000010.11:g.121565644G>A	missense_variant	3/18	chr10	121565644	G	A	0.004796	0.0008612	5.437e-05	0.003156	0.002052	0.0228	0.003207	0.0006758	0	0.00394	0.005234	0.01906	0.61607	0.71638	FAIL	Benign/Likely benign	criteria provided, multiple submitters, no conflicts
FGFR2:p.Tyr375Cys	FGFR2	NM_000141.5:c.1124A>G	NP_000132.3:p.Tyr375Cys	NC_000010.11:g.121515280T>C	missense_variant	9/18	chr10	121515280	T	C													0.87182	0.71638	FAIL	Pathogenic/Likely pathogenic	criteria provided, multiple submitters, no conflicts
FGFR3:c.1063_1075+9del	FGFR3	NM_000142.5:c.1063_1075+9del		NC_000004.12:g.1803824_1803845del	splice_donor_variant&splice_donor_5th_base_variant&coding_sequence_variant&intron_variant	8/18	chr4	1803823	GGTGGTGCTGCCAGGTACCGGCT	G
FGFR3:p.Ala441Thr	FGFR3	NM_000142.5:c.1321G>A	NP_000133.1:p.Ala441Thr	NC_000004.12:g.1804878G>A	missense_variant	10/18	chr4	1804878	G	A	1.28e-05	0	0	1.658e-05	4.04e-05	0	6.573e-06	0	0	0	0	0	0.55836	0.71638	FAIL
FGFR3:p.Ala734Thr	FGFR3	NM_000142.5:c.2200G>A	NP_000133.1:p.Ala734Thr	NC_000004.12:g.1806860G>A	missense_variant	17/18	chr4	1806860	G	A	4.933e-05	0	0	0	0.0003225	3.322e-05	1.973e-05	0	0	2.942e-05	6.541e-05	0	0.52425	0.33273	FAIL	Likely benign	criteria provided, single submitter
FGFR3:p.Arg471Trp	FGFR3	NM_000142.5:c.1411C>T	NP_000133.1:p.Arg471Trp	NC_000004.12:g.1804968C>T	missense_variant&splice_region_variant	10/18	chr4	1804968	C	T	2.565e-05	0	0	3.349e-05	4.023e-05	4.405e-05	3.284e-05	2.412e-05	0	4.409e-05	0	0.000207	0.25653	0.27505	FAIL	Uncertain significance	criteria provided, single submitter
FGFR3:p.Arg93Trp	FGFR3	NM_000142.5:c.277C>T	NP_000133.1:p.Arg93Trp	NC_000004.12:g.1799421C>T	missense_variant	3/18	chr4	1799421	C	T	3.369e-05	0	0	5.741e-05	0	0	2.628e-05	0	0	4.41e-05	0	0	0.09693	0.06391	FAIL	Uncertain significance	criteria provided, single submitter
FGFR3:p.Glu368Lys	FGFR3	NM_000142.5:c.1102G>A	NP_000133.1:p.Glu368Lys	NC_000004.12:g.1804356G>A	missense_variant	9/18	chr4	1804356	G	A	2.415e-05	0	0	3.571e-05	0	3.287e-05	5.259e-05	4.83e-05	0	8.822e-05	0	0	0.73948	0.71638	FAIL	Uncertain significance	criteria provided, single submitter
FGFR3:p.Gly52Ser	FGFR3	NM_000142.5:c.154G>A	NP_000133.1:p.Gly52Ser	NC_000004.12:g.1799298G>A	missense_variant	3/18	chr4	1799298	G	A	0.0002358	0.001235	0.001639	5.471e-05	5.79e-05	3.269e-05	0.0004138	0.001375	0.0005769	2.94e-05	0	0	0.30724	0.17040	FAIL	Likely benign	criteria provided, multiple submitters, no conflicts
FGFR3:p.Gly549Gly	FGFR3	NM_000142.5:c.1647G>T	NP_000133.1:p.Gly549%3D	NC_000004.12:g.1805751G>T	splice_region_variant&synonymous_variant	13/18	chr4	1805751	G	T	0.02133	0.039	5.503e-05	0.02524	0.009207	0.01113	0.02704	0.03649	0	0.02538	0.01518	0.009942			FAIL	Benign	criteria provided, multiple submitters, no conflicts
FGFR3:p.Ile539Met	FGFR3	NM_000142.5:c.1617C>G	NP_000133.1:p.Ile539Met	NC_000004.12:g.1805641C>G	missense_variant	12/18	chr4	1805641	C	G													0.32358	0.71638	FAIL
FGFR3:p.Leu713Val	FGFR3	NM_001354810.2:c.2137C>G	NP_001341739.1:p.Leu713Val	NC_000004.12:g.1806865C>G	missense_variant	16/17	chr4	1806865	C	G	0.0007905	0.01082	0	9.108e-06	0.000615	3.31e-05	0.002964	0.01026	0	4.411e-05	0.001308	0	0.04981	0.21631	FAIL
FGFR3:p.Phe343Leu	FGFR3	NM_001163213.2:c.1029C>A	NP_001156685.1:p.Phe343Leu	NC_000004.12:g.1803012C>A	missense_variant	8/18	chr4	1803012	C	A													0.40154	0.71638	FAIL
FGFR3:p.Phe384Leu	FGFR3	NM_000142.5:c.1150T>C	NP_000133.1:p.Phe384Leu	NC_000004.12:g.1804404T>C	missense_variant	9/18	chr4	1804404	T	C	0.003286	0.0005543	0	0.005902	0.002723	0.0001309	0.003345	0.0008688	0	0.006145	0.00229	0.000207	0.26238	0.42656	FAIL	Benign/Likely benign	criteria provided, multiple submitters, no conflicts
FGFR3:p.Pro449Ser	FGFR3	NM_000142.5:c.1345C>T	NP_000133.1:p.Pro449Ser	NC_000004.12:g.1804902C>T	missense_variant	10/18	chr4	1804902	C	T	0.008943	0.0005723	0	0.007004	0.003151	0.001229	0.008218	0.001062	0	0.009072	0.001702	0.0002075	0.61339	0.71638	FAIL	Benign/Likely benign	criteria provided, multiple submitters, no conflicts
FGFR3:p.Pro778Ser	FGFR3	NM_000142.5:c.2332C>T	NP_000133.1:p.Pro778Ser	NC_000004.12:g.1807173C>T	missense_variant	18/18	chr4	1807173	C	T													0.44584	0.34726	FAIL
FGFR3:p.Pro799GlnfsTer17	FGFR3	NM_000142.5:c.2394_2395del	NP_000133.1:p.Pro799GlnfsTer17	NC_000004.12:g.1807235_1807236del	frameshift_variant	18/18	chr4	1807233	CCA	C															FAIL
FGFR3:p.Pro91Leu	FGFR3	NM_000142.5:c.272C>T	NP_000133.1:p.Pro91Leu	NC_000004.12:g.1799416C>T	missense_variant	3/18	chr4	1799416	C	T	0.0001755	6.875e-05	0	0.0001517	0.0001752	0.0004268	8.543e-05	0	0	0.0001029	0.0001309	0.0006206	0.14636	0.06391	FAIL	Conflicting classifications of pathogenicity	criteria provided, conflicting classifications
FGFR3:p.Ser249Cys	FGFR3	NM_000142.5:c.746C>G	NP_000133.1:p.Ser249Cys	NC_000004.12:g.1801841C>G	missense_variant	7/18	chr4	1801841	C	G	0	0	0	0	0	0							0.80087	0.71638	FAIL	Pathogenic	criteria provided, multiple submitters, no conflicts
FGFR3:p.Ser424Phe	FGFR3	NM_000142.5:c.1271C>T	NP_000133.1:p.Ser424Phe	NC_000004.12:g.1804828C>T	missense_variant	10/18	chr4	1804828	C	T	1.281e-05	0	0	1.659e-05	4.04e-05	0	1.314e-05	2.411e-05	0	1.47e-05	0	0	0.83944	0.71638	FAIL
FGFR3:p.Thr450Met	FGFR3	NM_000142.5:c.1349C>T	NP_000133.1:p.Thr450Met	NC_000004.12:g.1804906C>T	missense_variant	10/18	chr4	1804906	C	T	0.001288	0.001259	0.01446	0.0001164	0.0004847	0.0002195	0.0009731	0.001208	0.0155	0.0001176	0.0004578	0	0.36897	0.30908	FAIL	Benign/Likely benign	criteria provided, multiple submitters, no conflicts
FGFR4:p.Ala328Thr	FGFR4	NM_213647.3:c.982G>A	NP_998812.1:p.Ala328Thr	NC_000005.10:g.177092709G>A	missense_variant	8/18	chr5	177092709	G	A	0.0003939	0.0001231	0.0004896	0.0006069	0.0002025	3.266e-05	0.0004334	0.0002893	0	0.0007202	6.541e-05	0	0.74663	0.71638	FAIL
FGFR4:p.Ala390Val	FGFR4	NM_001291980.2:c.1169C>T	NP_001278909.1:p.Ala390Val	NC_000005.10:g.177093477C>T	missense_variant	10/18	chr5	177093477	C	T	7.97e-06	6.162e-05	0	0	0	3.266e-05	6.569e-06	2.412e-05	0	0	0	0	0.05973	0.20669	FAIL
FGFR4:p.Ala657Val	FGFR4	NM_213647.3:c.1970C>T	NP_998812.1:p.Ala657Val	NC_000005.10:g.177096312C>T	missense_variant	15/18	chr5	177096312	C	T													0.86133	0.71638	FAIL
FGFR4:p.Arg183His	FGFR4	NM_213647.3:c.548G>A	NP_998812.1:p.Arg183His	NC_000005.10:g.177091049G>A	missense_variant	5/18	chr5	177091049	G	A	0.0002127	0	0	0.0001599	0.0001455	0.0008896	0.0001445	0	0	0.000147	0.000589	0.0004137	0.33272	0.71638	FAIL
FGFR4:p.Arg437His	FGFR4	NM_213647.3:c.1310G>A	NP_998812.1:p.Arg437His	NC_000005.10:g.177093464G>A	missense_variant	10/18	chr5	177093464	G	A	0.000235	0.003265	0	1.762e-05	0.0001157	0	0.0009328	0.003329	0	1.47e-05	0.0001308	0	0.85175	0.71638	FAIL
FGFR4:p.Arg493Trp	FGFR4	NM_213647.3:c.1477C>T	NP_998812.1:p.Arg493Trp	NC_000005.10:g.177093733C>T	missense_variant	11/18	chr5	177093733	C	T	1.993e-05	6.177e-05	0	2.646e-05	2.895e-05	0	5.257e-05	4.825e-05	0	7.35e-05	6.545e-05	0	0.14440	0.06391	FAIL
FGFR4:p.Arg563Gln	FGFR4	NM_213647.3:c.1688G>A	NP_998812.1:p.Arg563Gln	NC_000005.10:g.177095590G>A	missense_variant	13/18	chr5	177095590	G	A	2.57e-05	0	0	2.896e-05	6.006e-05	3.385e-05	3.286e-05	4.826e-05	0	4.41e-05	0	0	0.75110	0.71638	FAIL
FGFR4:p.Ser773Asn	FGFR4	NM_213647.3:c.2318G>A	NP_998812.1:p.Ser773Asn	NC_000005.10:g.177097585G>A	missense_variant	18/18	chr5	177097585	G	A	0.0001631	0	0	0.0001055	0.000694	0	0.0001446	0	0	4.409e-05	0.001243	0	0.98977	0.71638	FAIL
FGFR4:p.Ser776Phe	FGFR4	NM_213647.3:c.2327C>T	NP_998812.1:p.Ser776Phe	NC_000005.10:g.177097594C>T	missense_variant	18/18	chr5	177097594	C	T	3.58e-05	0	0	7.915e-05	0	0	1.97e-05	0	0	2.939e-05	6.54e-05	0	0.85489	0.71638	FAIL
FLCN:c.1432+1G>A	FLCN	NM_144997.7:c.1432+1G>A		NC_000017.11:g.17215184C>T	splice_donor_variant		chr17	17215184	C	T															PASS	Pathogenic/Likely pathogenic	criteria provided, multiple submitters, no conflicts
FLCN:c.396+6C>T	FLCN	NM_144997.7:c.396+6C>T		NC_000017.11:g.17226170G>A	splice_donor_region_variant&intron_variant		chr17	17226170	G	A	1.196e-05	0	0	2.648e-05	0	0	1.973e-05	2.415e-05	0	1.47e-05	0	0			FAIL	Conflicting classifications of pathogenicity	criteria provided, conflicting classifications
FLCN:p.Ala445Thr	FLCN	NM_144997.7:c.1333G>A	NP_659434.2:p.Ala445Thr	NC_000017.11:g.17215284C>T	missense_variant	12/14	chr17	17215284	C	T	0.002637	0.0002466	0	0.003702	0.002024	0.003366	0.002445	0.0002654	0.0001933	0.003337	0.005891	0.002278	0.12217	0.21372	FAIL	Conflicting classifications of pathogenicity	criteria provided, conflicting classifications
FLCN:p.Ala90Ser	FLCN	NM_144997.7:c.268G>T	NP_659434.2:p.Ala90Ser	NC_000017.11:g.17226304C>A	missense_variant	5/14	chr17	17226304	C	A	0.000366	0.0002461	0	0.0006774	0.0001445	0	0.0002629	0.0001449	0	0.0004556	6.545e-05	0	0.68009	0.71638	FAIL	Conflicting classifications of pathogenicity	criteria provided, conflicting classifications
FLCN:p.Arg194Trp	FLCN	NM_144997.7:c.580C>T	NP_659434.2:p.Arg194Trp	NC_000017.11:g.17223960G>A	missense_variant	6/14	chr17	17223960	G	A	0.0001917	6.188e-05	0	0.0003188	2.894e-05	0.0002941	0.0001577	0.0001448	0.0001924	0.0002499	0	0	0.53208	0.71638	FAIL	Conflicting classifications of pathogenicity	criteria provided, conflicting classifications
FLCN:p.Arg239His	FLCN	NM_144997.7:c.716G>A	NP_659434.2:p.Arg239His	NC_000017.11:g.17222564C>T	missense_variant	7/14	chr17	17222564	C	T	2.785e-05	0	0	6.158e-05	0	0	3.942e-05	0	0	8.818e-05	0	0	0.76602	0.71638	FAIL	Conflicting classifications of pathogenicity	criteria provided, conflicting classifications
FLCN:p.Arg362Cys	FLCN	NM_144997.7:c.1084C>T	NP_659434.2:p.Arg362Cys	NC_000017.11:g.17217161G>A	missense_variant	10/14	chr17	17217161	G	A	1.198e-05	0	0	2.652e-05	0	0	1.971e-05	0	0	4.409e-05	0	0	0.93921	0.71638	FAIL	Uncertain significance	criteria provided, multiple submitters, no conflicts
FLCN:p.Asp33Val	FLCN	NM_144997.7:c.98A>T	NP_659434.2:p.Asp33Val	NC_000017.11:g.17228040T>A	missense_variant	4/14	chr17	17228040	T	A													0.64474	0.71638	FAIL
FLCN:p.Asp545Glu	FLCN	NM_144997.7:c.1635C>G	NP_659434.2:p.Asp545Glu	NC_000017.11:g.17213760G>C	missense_variant	14/14	chr17	17213760	G	C	1.59e-05	0	0	3.516e-05	0	0	1.314e-05	0	0	2.94e-05	0	0	0.66771	0.71638	FAIL	Conflicting classifications of pathogenicity	criteria provided, conflicting classifications
FLCN:p.Gln116Lys	FLCN	NM_144997.7:c.346C>A	NP_659434.2:p.Gln116Lys	NC_000017.11:g.17226226G>T	missense_variant	5/14	chr17	17226226	G	T	5.569e-05	0	0	9.676e-05	2.891e-05	0	4.6e-05	0	0	0.0001029	0	0	0.81063	0.71638	FAIL	Conflicting classifications of pathogenicity	criteria provided, conflicting classifications
FLCN:p.Gln385Ter	FLCN	NM_144997.7:c.1153C>T	NP_659434.2:p.Gln385Ter	NC_000017.11:g.17217092G>A	stop_gained	10/14	chr17	17217092	G	A													0.93921	0.71638	FAIL	Pathogenic	criteria provided, multiple submitters, no conflicts
FLCN:p.Pro305Leu	FLCN	NM_144606.7:c.914C>T	NP_653207.1:p.Pro305Leu	NC_000017.11:g.17221494G>A	missense_variant	8/8	chr17	17221494	G	A	3.983e-06	0	0	8.809e-06	0	0	6.574e-06	0	0	1.47e-05	0	0	0.01707	0.06391	FAIL
FLCN:p.Pro472Ala	FLCN	NM_144997.7:c.1414C>G	NP_659434.2:p.Pro472Ala	NC_000017.11:g.17215203G>C	missense_variant	12/14	chr17	17215203	G	C	0.0002148	0.002892	0	0	0.0002024	0	0.0007162	0.002581	0	0	0.0001309	0	0.49706	0.71638	FAIL	Benign/Likely benign	criteria provided, multiple submitters, no conflicts
FLCN:p.Ser171Asn	FLCN	NM_144997.7:c.512G>A	NP_659434.2:p.Ser171Asn	NC_000017.11:g.17224028C>T	missense_variant	6/14	chr17	17224028	C	T													0.78868	0.71638	FAIL
FLCN:p.Ser296Ter	FLCN	NM_144997.7:c.887C>G	NP_659434.2:p.Ser296Ter	NC_000017.11:g.17219194G>C	stop_gained	9/14	chr17	17219194	G	C	3.978e-06	0	5.437e-05	0	0	0							0.62975	0.71638	FAIL	Pathogenic	criteria provided, multiple submitters, no conflicts
FLCN:p.Ser348Tyr	FLCN	NM_144997.7:c.1043C>A	NP_659434.2:p.Ser348Tyr	NC_000017.11:g.17219038G>T	missense_variant	9/14	chr17	17219038	G	T													0.74561	0.71638	FAIL	Uncertain significance	criteria provided, single submitter
FLCN:p.Tyr463His	FLCN	NM_144997.7:c.1387T>C	NP_659434.2:p.Tyr463His	NC_000017.11:g.17215230A>G	missense_variant	12/14	chr17	17215230	A	G	4.375e-05	0	0	5.275e-05	0.0001445	0	5.256e-05	0	0	2.94e-05	0.0002617	0	0.53508	0.71638	FAIL	Conflicting classifications of pathogenicity	criteria provided, conflicting classifications
FLCN:p.Val24Met	FLCN	NM_144997.7:c.70G>A	NP_659434.2:p.Val24Met	NC_000017.11:g.17228068C>T	missense_variant	4/14	chr17	17228068	C	T													0.78218	0.71638	FAIL
FLI1:c.231-2A>C	FLI1	NM_002017.5:c.231-2A>C		NC_000011.10:g.128768116A>C	splice_acceptor_variant		chr11	128768116	A	C															PASS
FLI1:p.Ala178Thr	FLI1	NM_002017.5:c.532G>A	NP_002008.2:p.Ala178Thr	NC_000011.10:g.128772928G>A	missense_variant	4/9	chr11	128772928	G	A	6.82e-05	0	0.0006119	0	0.0001448	0	1.314e-05	0	0.0003851	0	0	0	0.57803	0.71638	FAIL	Uncertain significance	criteria provided, single submitter
FLI1:p.Ala297Val	FLI1	NM_002017.5:c.890C>T	NP_002008.2:p.Ala297Val	NC_000011.10:g.128810519C>T	missense_variant	9/9	chr11	128810519	C	T													0.86479	0.71638	FAIL
FLI1:p.Arg320Cys	FLI1	NM_002017.5:c.958C>T	NP_002008.2:p.Arg320Cys	NC_000011.10:g.128810587C>T	missense_variant	9/9	chr11	128810587	C	T													0.86479	0.71638	FAIL
FLI1:p.Arg63Met	FLI1	NM_002017.5:c.188G>T	NP_002008.2:p.Arg63Met	NC_000011.10:g.128758284G>T	missense_variant	2/9	chr11	128758284	G	T													0.97245	0.71638	FAIL
FLI1:p.Asp33Asn	FLI1	NM_002017.5:c.97G>A	NP_002008.2:p.Asp33Asn	NC_000011.10:g.128758193G>A	missense_variant	2/9	chr11	128758193	G	A	4.05e-06	6.59e-05	0	0	0	0	1.972e-05	2.415e-05	0	2.94e-05	0	0	0.96801	0.71638	FAIL	Uncertain significance	criteria provided, single submitter
FLI1:p.Lys90Asn	FLI1	NM_002017.5:c.270G>T	NP_002008.2:p.Lys90Asn	NC_000011.10:g.128768157G>T	missense_variant	3/9	chr11	128768157	G	T													0.40903	0.71638	FAIL
FLI1:p.Pro268Leu	FLI1	NM_002017.5:c.803C>T	NP_002008.2:p.Pro268Leu	NC_000011.10:g.128809178C>T	missense_variant	8/9	chr11	128809178	C	T	2.407e-05	0	0	4.424e-05	0	0	1.314e-05	0	0	2.94e-05	0	0	0.84605	0.71638	FAIL	Uncertain significance	criteria provided, single submitter
FLI1:p.Trp423Ter	FLI1	NM_002017.5:c.1269G>A	NP_002008.2:p.Trp423Ter	NC_000011.10:g.128810898G>A	stop_gained	9/9	chr11	128810898	G	A													0.98890	0.71638	FAIL
FLT1:p.Arg159Gln	FLT1	NM_002019.4:c.476G>A	NP_002010.2:p.Arg159Gln	NC_000013.11:g.28438258C>T	missense_variant	4/30	chr13	28438258	C	T	3.978e-05	0	0	1.759e-05	0.0002025	0	2.631e-05	0	0	4.41e-05	0	0	0.75558	0.71638	FAIL	Uncertain significance	criteria provided, single submitter
FLT1:p.Arg593Trp	FLT1	NM_002019.4:c.1777C>T	NP_002010.2:p.Arg593Trp	NC_000013.11:g.28389988G>A	missense_variant	13/30	chr13	28389988	G	A	4.375e-05	0	0	7.034e-05	8.673e-05	0	5.915e-05	0.0001207	0	1.47e-05	0.0001964	0	0.39488	0.32602	FAIL
FLT1:p.Asp6Asn	FLT1	NM_002019.4:c.16G>A	NP_002010.2:p.Asp6Asn	NC_000013.11:g.28494828C>T	missense_variant	1/30	chr13	28494828	C	T	0.0005857	0.00869	0	3.967e-05	0.0007837	0	0.003002	0.01037	0	0.0001617	0.0008503	0	0.30139	0.31872	FAIL	Benign	criteria provided, single submitter
FLT1:p.Cys1110Trp	FLT1	NM_002019.4:c.3330C>G	NP_002010.2:p.Cys1110Trp	NC_000013.11:g.28317554G>C	missense_variant	25/30	chr13	28317554	G	C													0.69623	0.71638	FAIL
FLT1:p.Gln341Arg	FLT1	NM_002019.4:c.1022A>G	NP_002010.2:p.Gln341Arg	NC_000013.11:g.28430134T>C	missense_variant	8/30	chr13	28430134	T	C	7.958e-06	0	0	0	2.895e-05	0	1.314e-05	0	0	0	0.000131	0	0.47228	0.25315	FAIL	Uncertain significance	criteria provided, single submitter
FLT1:p.Glu982Ala	FLT1	NM_002019.4:c.2945A>C	NP_002010.2:p.Glu982Ala	NC_000013.11:g.28322798T>G	missense_variant	21/30	chr13	28322798	T	G	0.003372	0.0003691	0	0.002127	0.0001735	0	0.003016	9.653e-05	0	0.00194	0.0002617	0	0.63373	0.71638	FAIL
FLT1:p.Gly1086Arg	FLT1	NM_002019.4:c.3256G>A	NP_002010.2:p.Gly1086Arg	NC_000013.11:g.28319453C>T	missense_variant	24/30	chr13	28319453	C	T	2.787e-05	0	0	4.402e-05	0	3.271e-05							0.86479	0.71638	FAIL
FLT1:p.Ile1075Phe	FLT1	NM_002019.4:c.3223A>T	NP_002010.2:p.Ile1075Phe	NC_000013.11:g.28319486T>A	missense_variant	24/30	chr13	28319486	T	A													0.45921	0.39380	FAIL
FLT1:p.Ile128Leu	FLT1	NM_002019.4:c.382A>C	NP_002010.2:p.Ile128Leu	NC_000013.11:g.28466909T>G	missense_variant	3/30	chr13	28466909	T	G	0.0003029	6.156e-05	0	0.0005826	0.0002604	0	0.0004006	0.0001447	0	0.0007936	6.54e-05	0	0.26827	0.71638	FAIL
FLT1:p.Ile1338Thr	FLT1	NM_002019.4:c.4013T>C	NP_002010.2:p.Ile1338Thr	NC_000013.11:g.28303171A>G	missense_variant	30/30	chr13	28303171	A	G													0.57433	0.36337	FAIL
FLT1:p.Ile548Met	FLT1	NM_002019.4:c.1644A>G	NP_002010.2:p.Ile548Met	NC_000013.11:g.28396976T>C	missense_variant	12/30	chr13	28396976	T	C	0.001317	0.0002461	0	0.001751	0.0033	0	0.001485	0.0003135	0	0.001455	0.005631	0	0.09426	0.27805	FAIL	Likely benign	criteria provided, multiple submitters, no conflicts
FLT1:p.Ile655GlufsTer25	FLT1	NM_002019.4:c.1963_1966del	NP_002010.2:p.Ile655GlufsTer25	NC_000013.11:g.28389801_28389804del	frameshift_variant	13/30	chr13	28389798	CTGAT	C															FAIL
FLT1:p.Leu774Ile	FLT1	NM_002019.4:c.2320C>A	NP_002010.2:p.Leu774Ile	NC_000013.11:g.28345480G>T	missense_variant	16/30	chr13	28345480	G	T							6.573e-06	0	0	1.47e-05	0	0	0.46753	0.71638	FAIL
FLT1:p.Lys118Arg	FLT1	NM_002019.4:c.353A>G	NP_002010.2:p.Lys118Arg	NC_000013.11:g.28466938T>C	missense_variant	3/30	chr13	28466938	T	C													0.26897	0.34288	FAIL
FLT1:p.Met938Val	FLT1	NM_002019.4:c.2812A>G	NP_002010.2:p.Met938Val	NC_000013.11:g.28322931T>C	missense_variant	21/30	chr13	28322931	T	C	0.00292	0.0007383	0	0.00343	0.001272	0.008525	0.002353	0.0007002	0.0001928	0.003013	0.00432	0.008929	0.00723	0.06391	FAIL	Likely benign	criteria provided, multiple submitters, no conflicts
FLT1:p.Phe1217del	FLT1	NM_002019.4:c.3649_3651del	NP_002010.2:p.Phe1217del	NC_000013.11:g.28308912_28308914del	inframe_deletion	28/30	chr13	28308911	TGAA	T	3.579e-05	0	0	7.033e-05	0	3.267e-05	3.943e-05	0	0	8.82e-05	0	0			FAIL
FLT1:p.Pro1201Leu	FLT1	NM_002019.4:c.3602C>T	NP_002010.2:p.Pro1201Leu	NC_000013.11:g.28311623G>A	missense_variant	27/30	chr13	28311623	G	A	0.002666	0.001108	5.44e-05	0.003599	0.001677	0.0004901	0.002849	0.0007489	0.0001931	0.004647	0.00177	0.0004146	0.74817	0.37257	FAIL	Likely benign	criteria provided, multiple submitters, no conflicts
FLT1:p.Pro541Ser	FLT1	NM_001160031.1:c.1621C>T	NP_001153503.1:p.Pro541Ser	NC_000013.11:g.28399049G>A	missense_variant	12/12	chr13	28399049	G	A							6.572e-06	0	0	1.47e-05	0	0	0.23490	0.15269	FAIL
FLT1:p.Pro904Leu	FLT1	NM_002019.4:c.2711C>T	NP_002010.2:p.Pro904Leu	NC_000013.11:g.28327547G>A	missense_variant	20/30	chr13	28327547	G	A													0.99689	0.71638	FAIL
FLT1:p.Ser1125Cys	FLT1	NM_002019.4:c.3374C>G	NP_002010.2:p.Ser1125Cys	NC_000013.11:g.28317510G>C	missense_variant	25/30	chr13	28317510	G	C													0.72408	0.71638	FAIL
FLT1:p.Val892Gly	FLT1	NM_002019.4:c.2675T>G	NP_002010.2:p.Val892Gly	NC_000013.11:g.28329647A>C	missense_variant	19/30	chr13	28329647	A	C													0.94474	0.71638	FAIL
FLT3:c.1942+1G>C	FLT3	NM_004119.3:c.1942+1G>C		NC_000013.11:g.28033886C>G	splice_donor_variant		chr13	28033886	C	G															PASS
FLT3:p.Arg174Ser	FLT3	NM_004119.3:c.522A>C	NP_004110.2:p.Arg174Ser	NC_000013.11:g.28052637T>G	missense_variant	5/24	chr13	28052637	T	G													0.18174	0.22100	FAIL
FLT3:p.Arg773GlyfsTer8	FLT3	NM_004119.3:c.2317del	NP_004110.2:p.Arg773GlyfsTer8	NC_000013.11:g.28023456del	frameshift_variant	19/24	chr13	28023450	CT	C															FAIL
FLT3:p.Asn278His	FLT3	NM_004119.3:c.832A>C	NP_004110.2:p.Asn278His	NC_000013.11:g.28049685T>G	missense_variant	7/24	chr13	28049685	T	G	1.195e-05	0	0	2.645e-05	0	0	1.971e-05	2.412e-05	0	1.47e-05	0	0	0.51718	0.38783	FAIL
FLT3:p.Cys206Trp	FLT3	NM_004119.3:c.618T>G	NP_004110.2:p.Cys206Trp	NC_000013.11:g.28050219A>C	missense_variant	6/24	chr13	28050219	A	C													0.34333	0.36992	FAIL
FLT3:p.Cys381Tyr	FLT3	NM_004119.3:c.1142G>A	NP_004110.2:p.Cys381Tyr	NC_000013.11:g.28048338C>T	missense_variant	9/24	chr13	28048338	C	T													0.63783	0.40164	FAIL
FLT3:p.Gln92Lys	FLT3	NM_004119.3:c.274C>A	NP_004110.2:p.Gln92Lys	NC_000013.11:g.28061961G>T	missense_variant	3/24	chr13	28061961	G	T													0.45853	0.71638	FAIL
FLT3:p.Glu656Lys	FLT3	NM_004119.3:c.1966G>A	NP_004110.2:p.Glu656Lys	NC_000013.11:g.28028265C>T	missense_variant	16/24	chr13	28028265	C	T													0.71757	0.71638	FAIL
FLT3:p.Glu858Lys	FLT3	NM_004119.3:c.2572G>A	NP_004110.2:p.Glu858Lys	NC_000013.11:g.28015671C>T	missense_variant	21/24	chr13	28015671	C	T	7.97e-06	0	0	8.81e-06	0	0	1.319e-05	0	0	1.472e-05	6.582e-05	0	0.86479	0.71638	FAIL
FLT3:p.Ile417Leu	FLT3	NM_004119.3:c.1249A>C	NP_004110.2:p.Ile417Leu	NC_000013.11:g.28037245T>G	missense_variant	10/24	chr13	28037245	T	G	0.00261	0.03323	0	0.000343	0.00214	0	0.009264	0.03136	0	0.0004115	0.004449	0	0.15536	0.23378	FAIL	Benign	criteria provided, single submitter
FLT3:p.Leu788Pro	FLT3	NM_004119.3:c.2363T>C	NP_004110.2:p.Leu788Pro	NC_000013.11:g.28023405A>G	missense_variant	19/24	chr13	28023405	A	G													0.96006	0.71638	FAIL
FLT3:p.Lys797Asn	FLT3	NM_004119.3:c.2391A>C	NP_004110.2:p.Lys797Asn	NC_000013.11:g.28023377T>G	missense_variant	19/24	chr13	28023377	T	G							6.569e-06	0	0	1.47e-05	0	0	0.30885	0.71638	FAIL
FLT3:p.Met176AsnfsTer12	FLT3	NM_004119.3:c.526_527insA	NP_004110.2:p.Met176AsnfsTer12	NC_000013.11:g.28052637dup	frameshift_variant	5/24	chr13	28052632	A	AT															FAIL
FLT3:p.Phe281Leu	FLT3	NM_004119.3:c.843C>G	NP_004110.2:p.Phe281Leu	NC_000013.11:g.28049674G>C	missense_variant	7/24	chr13	28049674	G	C													0.09144	0.26636	FAIL	Uncertain significance	criteria provided, single submitter
FLT3:p.Pro116Arg	FLT3	NM_004119.3:c.347C>G	NP_004110.2:p.Pro116Arg	NC_000013.11:g.28061888G>C	missense_variant	3/24	chr13	28061888	G	C	0.0003978	0	0	0.0002023	0	0.002418	5.916e-05	0	0	0	0	0.001657	0.47578	0.40164	FAIL	Likely benign	criteria provided, single submitter
FLT3:p.Ser201Leu	FLT3	NM_004119.3:c.602C>T	NP_004110.2:p.Ser201Leu	NC_000013.11:g.28052557G>A	missense_variant	5/24	chr13	28052557	G	A													0.52132	0.24446	FAIL
FLT3:p.Ser941Leu	FLT3	NM_004119.3:c.2822C>T	NP_004110.2:p.Ser941Leu	NC_000013.11:g.28014489G>A	missense_variant	23/24	chr13	28014489	G	A	5.171e-05	0	0	2.638e-05	5.782e-05	0.0002613	1.971e-05	0	0	1.47e-05	0	0.0004139	0.45895	0.35821	FAIL
FLT3:p.Thr24Ala	FLT3	NM_004119.3:c.70A>G	NP_004110.2:p.Thr24Ala	NC_000013.11:g.28070586T>C	missense_variant	2/24	chr13	28070586	T	C													0.21667	0.39380	FAIL
FLT3:p.Val194Met	FLT3	NM_004119.3:c.580G>A	NP_004110.2:p.Val194Met	NC_000013.11:g.28052579C>T	missense_variant	5/24	chr13	28052579	C	T	0.00501	0.0007999	0.0001088	0.006094	0.0029	0.001798	0.004245	0.0006275	0.0005767	0.00582	0.004058	0.001243	0.29500	0.28713	FAIL	Benign	criteria provided, single submitter
FLT4:p.Ala601Val	FLT4	NM_182925.5:c.1802C>T	NP_891555.2:p.Ala601Val	NC_000005.10:g.180621760G>A	missense_variant	13/30	chr5	180621760	G	A	1.612e-05	0	0	0	0.0001158	0							0.57954	0.40164	FAIL
FLT4:p.Ala622Thr	FLT4	NM_182925.5:c.1864G>A	NP_891555.2:p.Ala622Thr	NC_000005.10:g.180621698C>T	missense_variant	13/30	chr5	180621698	C	T	8.154e-06	0	0	0	0	6.542e-05							0.52164	0.35396	FAIL
FLT4:p.Ala983Thr	FLT4	NM_182925.5:c.2947G>A	NP_891555.2:p.Ala983Thr	NC_000005.10:g.180618824C>T	missense_variant	21/30	chr5	180618824	C	T													0.04218	0.06391	FAIL
FLT4:p.Arg1320Gln	FLT4	NM_182925.5:c.3959G>A	NP_891555.2:p.Arg1320Gln	NC_000005.10:g.180603325C>T	missense_variant	30/30	chr5	180603325	C	T	0.005669	0.07962	0	0.0002079	0.002845	3.277e-05	0.02264	0.07712	0	0.0001323	0.01308	0	0.17632	0.20367	FAIL	Benign	criteria provided, multiple submitters, no conflicts
FLT4:p.Arg1321Gln	FLT4	NM_182925.5:c.3962G>A	NP_891555.2:p.Arg1321Gln	NC_000005.10:g.180603322C>T	missense_variant	30/30	chr5	180603322	C	T	0.008909	0.002328	5.46e-05	0.01487	0.005869	0.002786	0.009288	0.002821	0	0.01627	0.005561	0.004136	0.26365	0.16062	FAIL	Benign/Likely benign	criteria provided, multiple submitters, no conflicts
FLT4:p.Arg1324Leu	FLT4	NM_182925.5:c.3971G>T	NP_891555.2:p.Arg1324Leu	NC_000005.10:g.180603313C>A	missense_variant	30/30	chr5	180603313	C	A	0.07856	0.05346	0.0006555	0.1101	0.04475	0.04405	0.08062	0.05123	0.0005765	0.1067	0.0613	0.04094	0.02756	0.13787	FAIL	Benign	criteria provided, multiple submitters, no conflicts
FLT4:p.Arg1324Pro	FLT4	NM_182925.5:c.3971G>C	NP_891555.2:p.Arg1324Pro	NC_000005.10:g.180603313C>G	missense_variant	30/30	chr5	180603313	C	G	0.0007412	6.289e-05	0	0.001078	0.0004356	0.001114	0.000729	0.0001688	0	0.001102	0.0009813	0.0008271	0.02756	0.13787	FAIL	Likely benign	criteria provided, single submitter
FLT4:p.Asn527Ser	FLT4	NM_182925.5:c.1580A>G	NP_891555.2:p.Asn527Ser	NC_000005.10:g.180622808T>C	missense_variant	12/30	chr5	180622808	T	C	0.005912	0.08217	0.0001088	0.0002034	0.002893	0.0002287	0.02337	0.08159	0	0.0003676	0.007597	0.0004141	0.50210	0.41325	FAIL	Benign	criteria provided, multiple submitters, no conflicts
FLT4:p.Asp1270Asn	FLT4	NM_182925.5:c.3808G>A	NP_891555.2:p.Asp1270Asn	NC_000005.10:g.180609053C>T	missense_variant&splice_region_variant	29/30	chr5	180609053	C	T													0.81274	0.71638	FAIL
FLT4:p.Glu281Lys	FLT4	NM_182925.5:c.841G>A	NP_891555.2:p.Glu281Lys	NC_000005.10:g.180629403C>T	missense_variant	7/30	chr5	180629403	C	T	0.0001166	0	0	0.0002241	8.681e-05	0	9.197e-05	0	0	0.000147	0.0001308	0.0002069	0.68375	0.71638	FAIL
FLT4:p.Gly1154Arg	FLT4	NM_182925.5:c.3460G>A	NP_891555.2:p.Gly1154Arg	NC_000005.10:g.180612583C>T	missense_variant	26/30	chr5	180612583	C	T	0.001899	0.01878	0	0.0003171	0.001852	0.002025	0.005168	0.01654	0	0.00025	0.003468	0.00332	0.63350	0.71638	FAIL	Benign/Likely benign	criteria provided, multiple submitters, no conflicts
FLT4:p.Gly1303Ala	FLT4	NM_182925.5:c.3908G>C	NP_891555.2:p.Gly1303Ala	NC_000005.10:g.180603376C>G	missense_variant	30/30	chr5	180603376	C	G	0.003231	0.0003735	0	0.003434	0.00232	0.01002	0.002575	0.0005306	0	0.003395	0.005234	0.008475	0.33603	0.18154	FAIL	Benign/Likely benign	criteria provided, multiple submitters, no conflicts
FLT4:p.Ile434Met	FLT4	NM_182925.5:c.1302C>G	NP_891555.2:p.Ile434Met	NC_000005.10:g.180625988G>C	missense_variant	10/30	chr5	180625988	G	C													0.24141	0.71638	FAIL
FLT4:p.Leu11Gln	FLT4	NM_182925.5:c.32T>A	NP_891555.2:p.Leu11Gln	NC_000005.10:g.180649514A>T	missense_variant	1/30	chr5	180649514	A	T													0.16787	0.31049	FAIL
FLT4:p.Leu159Val	FLT4	NM_182925.5:c.475C>G	NP_891555.2:p.Leu159Val	NC_000005.10:g.180630263G>C	missense_variant	4/30	chr5	180630263	G	C	0.0004124	0	0	0.000151	5.786e-05	0.002614	0.0001183	0	0	0.0001323	0.0001964	0.001035	0.35721	0.71638	FAIL	Benign/Likely benign	criteria provided, multiple submitters, no conflicts
FLT4:p.Lys142Asn	FLT4	NM_182925.5:c.426G>T	NP_891555.2:p.Lys142Asn	NC_000005.10:g.180630312C>A	missense_variant	4/30	chr5	180630312	C	A													0.30390	0.71638	FAIL
FLT4:p.Pro30ArgfsTer3	FLT4	NM_182925.5:c.89del	NP_891555.2:p.Pro30ArgfsTer3	NC_000005.10:g.180631754del	frameshift_variant	2/30	chr5	180631747	CG	C	4.051e-05	0	0	0	0	0									FAIL	Pathogenic	criteria provided, single submitter
FLT4:p.Pro363Leu	FLT4	NM_182925.5:c.1088C>T	NP_891555.2:p.Pro363Leu	NC_000005.10:g.180628897G>A	missense_variant	8/30	chr5	180628897	G	A	8.088e-05	0.0001265	5.496e-05	8.093e-05	0.0001449	0	4.601e-05	4.826e-05	0	5.883e-05	6.545e-05	0	0.29850	0.26096	FAIL
FLT4:p.Pro641Ser	FLT4	NM_182925.5:c.1921C>T	NP_891555.2:p.Pro641Ser	NC_000005.10:g.180621641G>A	missense_variant	13/30	chr5	180621641	G	A	0.003806	0.000824	0	0.006099	0.001514	0.0001317	0.003364	0.0008926	0	0.005806	0.0004579	0	0.47354	0.71638	FAIL	Benign/Likely benign	criteria provided, multiple submitters, no conflicts
FLT4:p.Pro922Leu	FLT4	NM_182925.5:c.2765C>T	NP_891555.2:p.Pro922Leu	NC_000005.10:g.180619106G>A	missense_variant	20/30	chr5	180619106	G	A	7.042e-06	0	0	1.7e-05	0	0							0.98660	0.71638	FAIL	Uncertain significance	criteria provided, single submitter
FLT4:p.Pro948Ala	FLT4	NM_182925.5:c.2842C>G	NP_891555.2:p.Pro948Ala	NC_000005.10:g.180619029G>C	missense_variant	20/30	chr5	180619029	G	C	1.311e-05	0	0	3.426e-05	0	0	6.58e-06	0	0	1.471e-05	0	0	0.72526	0.71638	FAIL
FLT4:p.Pro954Ser	FLT4	NM_182925.5:c.2860C>T	NP_891555.2:p.Pro954Ser	NC_000005.10:g.180618911G>A	missense_variant	21/30	chr5	180618911	G	A	0.003537	0.001347	0	0.006	0.001482	0.0041	0.003463	0.001182	0	0.006189	0.002158	0.002069	0.55144	0.71638	FAIL	Benign	criteria provided, multiple submitters, no conflicts
FLT4:p.Ser1275Gly	FLT4	NM_182925.5:c.3823A>G	NP_891555.2:p.Ser1275Gly	NC_000005.10:g.180609038T>C	missense_variant	29/30	chr5	180609038	T	C	7.953e-06	0	0	8.79e-06	0	3.266e-05							0.82852	0.71638	FAIL
FLT4:p.Ser26Ala	FLT4	NM_182925.5:c.76T>G	NP_891555.2:p.Ser26Ala	NC_000005.10:g.180631761A>C	missense_variant	2/30	chr5	180631761	A	C	0.001667	0.02397	0	8.96e-06	0.0008123	3.268e-05	0.006477	0.02335	0	1.471e-05	0.0006545	0	0.85582	0.71638	FAIL	Benign	criteria provided, multiple submitters, no conflicts
FLT4:p.Ser895Leu	FLT4	NM_182925.5:c.2684C>T	NP_891555.2:p.Ser895Leu	NC_000005.10:g.180619330G>A	missense_variant	19/30	chr5	180619330	G	A													0.98698	0.71638	FAIL	Uncertain significance	criteria provided, single submitter
FLT4:p.Thr1254Ile	FLT4	NM_182925.5:c.3761C>T	NP_891555.2:p.Thr1254Ile	NC_000005.10:g.180609951G>A	missense_variant	28/30	chr5	180609951	G	A	5.176e-05	0	0	7.05e-05	0.0001446	0	5.256e-05	0	0	0.0001029	6.54e-05	0	0.96565	0.71638	FAIL
FLT4:p.Thr597Met	FLT4	NM_182925.5:c.1790C>T	NP_891555.2:p.Thr597Met	NC_000005.10:g.180621772G>A	missense_variant	13/30	chr5	180621772	G	A	8.057e-06	6.177e-05	0	0	0	3.266e-05	1.314e-05	4.824e-05	0	0	0	0	0.65139	0.71638	FAIL
FLT4:p.Trp368Cys	FLT4	NM_182925.5:c.1104G>C	NP_891555.2:p.Trp368Cys	NC_000005.10:g.180626265C>G	missense_variant&splice_region_variant	9/30	chr5	180626265	C	G													0.40893	0.71638	FAIL
FLT4:p.Val1355Met	FLT4	NM_182925.5:c.4063G>A	NP_891555.2:p.Val1355Met	NC_000005.10:g.180603221C>T	missense_variant	30/30	chr5	180603221	C	T	0.001375	0.003992	0	0.0009606	0.001505	0.0004903	0.001576	0.003569	0	0.0005143	0.001308	0.0002069	0.01020	0.06391	FAIL	Benign	criteria provided, single submitter
FOXA1:p.Arg219Ser	FOXA1	NM_004496.5:c.655C>A	NP_004487.2:p.Arg219Ser	NC_000014.9:g.37592129G>T	missense_variant	2/2	chr14	37592129	G	T													0.59530	0.71638	FAIL
FOXA1:p.Arg265Gly	FOXA1	NM_004496.5:c.793C>G	NP_004487.2:p.Arg265Gly	NC_000014.9:g.37591991G>C	missense_variant	2/2	chr14	37591991	G	C													0.72367	0.71638	FAIL
FOXA1:p.His398_Asn403del	FOXA1	NM_004496.5:c.1192_1209del	NP_004487.2:p.His398_Asn403del	NC_000014.9:g.37591580_37591597del	inframe_deletion	2/2	chr14	37591574	TGTTGATGGAGAACGGGTG	T
FOXA1:p.Ile450delinsArgVal	FOXA1	NM_004496.5:c.1348_1349insGGG	NP_004487.2:p.Ile450delinsArgVal	NC_000014.9:g.37591435_37591436insCCC	protein_altering_variant	2/2	chr14	37591435	A	ACCC
FOXA1:p.Leu148Val	FOXA1	NM_004496.5:c.442C>G	NP_004487.2:p.Leu148Val	NC_000014.9:g.37592342G>C	missense_variant	2/2	chr14	37592342	G	C	0.01272	0.003095	0.0002849	0.02101	0.004524	0.003008	0.01196	0.003135	0.0001935	0.01952	0.00929	0.001655	0.56332	0.71638	FAIL
FOXA1:p.Leu309Phe	FOXA1	NM_004496.5:c.925C>T	NP_004487.2:p.Leu309Phe	NC_000014.9:g.37591859G>A	missense_variant	2/2	chr14	37591859	G	A	0.0004247	0.0003618	0	0.0008258	0.00028	0	0.0004008	9.647e-05	0.0003868	0.0006322	0.0004578	0	0.31275	0.25027	FAIL	Uncertain significance	criteria provided, single submitter
FOXA1:p.Leu433CysfsTer123	FOXA1	NM_004496.5:c.1298_1302del	NP_004487.2:p.Leu433CysfsTer123	NC_000014.9:g.37591482_37591486del	frameshift_variant	2/2	chr14	37591481	CGGGCA	C
FOXA1:p.Leu433Val	FOXA1	NM_004496.5:c.1297T>G	NP_004487.2:p.Leu433Val	NC_000014.9:g.37591487A>C	missense_variant	2/2	chr14	37591487	A	C													0.22033	0.06391	FAIL
FOXA1:p.Lys288ArgfsTer34	FOXA1	NM_004496.5:c.862_863insGA	NP_004487.2:p.Lys288ArgfsTer34	NC_000014.9:g.37591922_37591923insCT	frameshift_variant	2/2	chr14	37591921	T	TTC
FOXA1:p.Met50Thr	FOXA1	NM_004496.5:c.149T>C	NP_004487.2:p.Met50Thr	NC_000014.9:g.37592635A>G	missense_variant	2/2	chr14	37592635	A	G													0.73673	0.71638	FAIL
FOXA1:p.Phe254_Glu255del	FOXA1	NM_004496.5:c.760_765del	NP_004487.2:p.Phe254_Glu255del	NC_000014.9:g.37592020_37592025del	inframe_deletion	2/2	chr14	37592018	TCTCGAA	T
FOXA1:p.Pro235Ser	FOXA1	NM_004496.5:c.703C>T	NP_004487.2:p.Pro235Ser	NC_000014.9:g.37592081G>A	missense_variant	2/2	chr14	37592081	G	A													0.74720	0.71638	FAIL
FOXA1:p.Pro297Leu	FOXA1	NM_004496.5:c.890C>T	NP_004487.2:p.Pro297Leu	NC_000014.9:g.37591894G>A	missense_variant	2/2	chr14	37591894	G	A	0.0002971	0	0	0.0002375	8.525e-05	0.001775	0.0001183	2.412e-05	0	5.881e-05	0.0001962	0.00207	0.26098	0.33663	FAIL
FOXA1:p.Pro452HisfsTer108	FOXA1	NM_004496.5:c.1354_1355insATCGAGC	NP_004487.2:p.Pro452HisfsTer108	NC_000014.9:g.37591431_37591437dup	frameshift_variant	2/2	chr14	37591429	G	GGCTCGAT
FOXA1:p.Ser436Gly	FOXA1	NM_004496.5:c.1305_1306delinsGG	NP_004487.2:p.Ser436Gly	NC_000014.9:g.37591478_37591479delinsCC	missense_variant	2/2	chr14	37591478	TG	CC
FOXA1:p.Ser443Leu	FOXA1	NM_004496.5:c.1328C>T	NP_004487.2:p.Ser443Leu	NC_000014.9:g.37591456G>A	missense_variant	2/2	chr14	37591456	G	A													0.74827	0.71638	FAIL
FOXA1:p.Thr60Ile	FOXA1	NM_004496.5:c.179C>T	NP_004487.2:p.Thr60Ile	NC_000014.9:g.37592605G>A	missense_variant	2/2	chr14	37592605	G	A													0.98936	0.71638	FAIL
FOXA1:p.Tyr420Cys	FOXA1	NM_004496.5:c.1259A>G	NP_004487.2:p.Tyr420Cys	NC_000014.9:g.37591525T>C	missense_variant	2/2	chr14	37591525	T	C	3.978e-06	0	0	8.795e-06	0	0							0.70697	0.71638	FAIL
FOXL2:p.Arg260Cys	FOXL2	NM_023067.4:c.778C>T	NP_075555.1:p.Arg260Cys	NC_000003.12:g.138945945G>A	missense_variant	1/1	chr3	138945945	G	A													0.50808	0.71638	FAIL
FOXL2:p.Arg68Leu	FOXL2	NM_023067.4:c.203G>T	NP_075555.1:p.Arg68Leu	NC_000003.12:g.138946520C>A	missense_variant	1/1	chr3	138946520	C	A	8.003e-06	0	0	1.77e-05	0	0	3.284e-05	0	0	5.879e-05	6.539e-05	0	0.43005	0.38300	FAIL
FOXL2:p.Cys134Trp	FOXL2	NM_023067.4:c.402C>G	NP_075555.1:p.Cys134Trp	NC_000003.12:g.138946321G>C	missense_variant	1/1	chr3	138946321	G	C													0.42549	0.71638	FAIL	not provided	no classification provided
FOXL2:p.Glu118Lys	FOXL2	NM_023067.4:c.352G>A	NP_075555.1:p.Glu118Lys	NC_000003.12:g.138946371C>T	missense_variant	1/1	chr3	138946371	C	T													0.79356	0.71638	FAIL
FOXL2:p.Gly269AlafsTer2	FOXL2	NM_023067.4:c.804del	NP_075555.1:p.Gly269AlafsTer2	NC_000003.12:g.138945924del	frameshift_variant	1/1	chr3	138945918	CG	C	8.344e-05	0	0	8.672e-05	0	0.0002037	0	0	0	0	0	0			FAIL	Pathogenic	criteria provided, single submitter
FOXO1:p.Ala353Thr	FOXO1	NM_002015.4:c.1057G>A	NP_002006.2:p.Ala353Thr	NC_000013.11:g.40560434C>T	missense_variant	2/3	chr13	40560434	C	T	1.193e-05	0	0	1.759e-05	0	0							0.19669	0.21832	FAIL
FOXO1:p.Ala511Val	FOXO1	NM_002015.4:c.1532C>T	NP_002006.2:p.Ala511Val	NC_000013.11:g.40559959G>A	missense_variant	2/3	chr13	40559959	G	A	0.001452	0	0.01675	8.801e-05	0	0.001143	0.0009068	0	0.02139	8.82e-05	0	0.002692	0.41373	0.36753	FAIL
FOXO1:p.Asn488Ser	FOXO1	NM_002015.4:c.1463A>G	NP_002006.2:p.Asn488Ser	NC_000013.11:g.40560028T>C	missense_variant	2/3	chr13	40560028	T	C	2.785e-05	0	0	6.16e-05	0	0	1.972e-05	0	0	4.41e-05	0	0	0.14157	0.29311	FAIL
FOXO1:p.Asp82Asn	FOXO1	NM_002015.4:c.244G>A	NP_002006.2:p.Asp82Asn	NC_000013.11:g.40665969C>T	missense_variant	1/3	chr13	40665969	C	T	0.006696			0		0.0625	0.02008	0.004456	0.1226	0.005016	0.06154	0.05487	0.63464	0.40164	FAIL
FOXO1:p.Gly591Asp	FOXO1	NM_002015.4:c.1772G>A	NP_002006.2:p.Gly591Asp	NC_000013.11:g.40559719C>T	missense_variant	2/3	chr13	40559719	C	T							1.971e-05	0	0	4.41e-05	0	0	0.54382	0.71638	FAIL
FOXO1:p.Met477Val	FOXO1	NM_002015.4:c.1429A>G	NP_002006.2:p.Met477Val	NC_000013.11:g.40560062T>C	missense_variant	2/3	chr13	40560062	T	C													0.37560	0.71638	FAIL
FOXO1:p.Pro567Ala	FOXO1	NM_002015.4:c.1699C>G	NP_002006.2:p.Pro567Ala	NC_000013.11:g.40559792G>C	missense_variant	2/3	chr13	40559792	G	C													0.17094	0.35271	FAIL
FOXO1:p.Pro84Leu	FOXO1	NM_002015.4:c.251C>T	NP_002006.2:p.Pro84Leu	NC_000013.11:g.40665962G>A	missense_variant	1/3	chr13	40665962	G	A	0.004854			0.005587		0	0.0006617	7.264e-05	0	0.001137	0.0007247	0.0002071	0.28458	0.16062	FAIL
FOXO1:p.Ser390Leu	FOXO1	NM_002015.4:c.1169C>T	NP_002006.2:p.Ser390Leu	NC_000013.11:g.40560322G>A	missense_variant	2/3	chr13	40560322	G	A	3.978e-06	6.152e-05	0	0	0	0	1.315e-05	2.413e-05	0	0	6.545e-05	0	0.94383	0.71638	FAIL
FOXO1:p.Thr333Asn	FOXO1	NM_002015.4:c.998C>A	NP_002006.2:p.Thr333Asn	NC_000013.11:g.40560493G>T	missense_variant	2/3	chr13	40560493	G	T													0.95598	0.71638	FAIL
FOXO1:p.Val496Ile	FOXO1	NM_002015.4:c.1486G>A	NP_002006.2:p.Val496Ile	NC_000013.11:g.40560005C>T	missense_variant	2/3	chr13	40560005	C	T	2.786e-05	0.0003691	0	0	0	0	0.0001051	0.0003619	0	0	6.544e-05	0	0.61709	0.71638	FAIL
FOXO1:p.Val581Met	FOXO1	NM_002015.4:c.1741G>A	NP_002006.2:p.Val581Met	NC_000013.11:g.40559750C>T	missense_variant	2/3	chr13	40559750	C	T	3.596e-05	0	0.0002175	2.652e-05	5.797e-05	0	1.971e-05	0	0	4.41e-05	0	0	0.23190	0.20493	FAIL
FOXP1:c.1147-1G>C	FOXP1	NM_001349338.3:c.1147-1G>C		NC_000003.12:g.70978030C>G	splice_acceptor_variant		chr3	70978030	C	G															PASS
FOXP1:p.Ala15Val	FOXP1	NM_001349338.3:c.44C>T	NP_001336267.1:p.Ala15Val	NC_000003.12:g.71198338G>A	missense_variant	6/21	chr3	71198338	G	A	0.0002387	0.0001848	0	0.0004221	8.673e-05	0.0001307	0.000176	7.45e-05	0	0.000282	0.0002769	0	0.76051	0.71638	FAIL	Conflicting classifications of pathogenicity	criteria provided, conflicting classifications
FOXP1:p.Ala506Thr	FOXP1	NM_001349338.3:c.1516G>A	NP_001336267.1:p.Ala506Thr	NC_000003.12:g.70976955C>T	missense_variant	17/21	chr3	70976955	C	T	7.953e-06	0	0	1.758e-05	0	0	1.314e-05	2.413e-05	0	1.47e-05	0	0	0.86479	0.71638	FAIL	Uncertain significance	criteria provided, single submitter
FOXP1:p.Ala566Thr	FOXP1	NM_001244810.2:c.1696G>A	NP_001231739.1:p.Ala566Thr	NC_000003.12:g.70972015C>T	missense_variant	18/21	chr3	70972015	C	T	0.0007662	0	0.006237	0.0002115	0	0	0.0003748	0	0.005391	0.0003088	6.548e-05	0	0.49568	0.71638	FAIL
FOXP1:p.Arg465Ser	FOXP1	NM_001349338.3:c.1395A>C	NP_001336267.1:p.Arg465Ser	NC_000003.12:g.70977676T>G	missense_variant	16/21	chr3	70977676	T	G													0.52271	0.71638	FAIL
FOXP1:p.Arg525Gln	FOXP1	NM_001349338.3:c.1574G>A	NP_001336267.1:p.Arg525Gln	NC_000003.12:g.70972633C>T	missense_variant	18/21	chr3	70972633	C	T													0.86479	0.71638	FAIL	Pathogenic/Likely pathogenic	criteria provided, multiple submitters, no conflicts
FOXP1:p.Asn570Ser	FOXP1	NM_001349338.3:c.1709A>G	NP_001336267.1:p.Asn570Ser	NC_000003.12:g.70970749T>C	missense_variant	19/21	chr3	70970749	T	C	0.001467	0.0007382	5.437e-05	0.00276	0.0003758	3.266e-05	0.001347	0.000555	0	0.002529	0.0001963	0	0.29007	0.71638	FAIL	Benign/Likely benign	criteria provided, multiple submitters, no conflicts
FOXP1:p.Cys341TyrfsTer9	FOXP1	NM_001349338.3:c.1022_1028del	NP_001336267.1:p.Cys341TyrfsTer9	NC_000003.12:g.71001007_71001013del	frameshift_variant	13/21	chr3	71001005	TACTCTAC	T
FOXP1:p.Gln162del	FOXP1	NM_001349338.3:c.486_488del	NP_001336267.1:p.Gln162del	NC_000003.12:g.71052568_71052570del	inframe_deletion	9/21	chr3	71052558	ATGT	A	4.376e-05	0	5.438e-05	2.639e-05	0.0001735	3.267e-05	6.574e-06	0	0	0	0	0.0002073			FAIL	Uncertain significance	criteria provided, single submitter
FOXP1:p.Gln60del	FOXP1	NM_001349338.3:c.174_176del	NP_001336267.1:p.Gln60del	NC_000003.12:g.71198217_71198219del	inframe_deletion	6/21	chr3	71198205	TTGC	T	7.988e-06	0	0	8.826e-06	0	0									FAIL	Uncertain significance	criteria provided, multiple submitters, no conflicts
FOXP1:p.Glu295Val	FOXP1	NM_001349338.3:c.884A>T	NP_001336267.1:p.Glu295Val	NC_000003.12:g.71015639T>A	missense_variant	12/21	chr3	71015639	T	A													0.83146	0.71638	FAIL
FOXP1:p.Glu605dup	FOXP1	NM_001349338.3:c.1815_1816insGAG	NP_001336267.1:p.Glu605dup	NC_000003.12:g.70965964_70965966dup	inframe_insertion	20/21	chr3	70965963	G	GCTC
FOXP1:p.His520Arg	FOXP1	NM_001244810.2:c.1559A>G	NP_001231739.1:p.His520Arg	NC_000003.12:g.70972152T>C	missense_variant	18/21	chr3	70972152	T	C	0.005799	0.0004657	0.03661	0.0002308	0.01041	0.0005182	0.003484	0.0005794	0.03953	0.0004704	0.005565	0.0004144	0.84058	0.71638	FAIL
FOXP1:p.His612Tyr	FOXP1	NM_001349338.3:c.1834C>T	NP_001336267.1:p.His612Tyr	NC_000003.12:g.70965945G>A	missense_variant	20/21	chr3	70965945	G	A													0.84000	0.71638	FAIL
FOXP1:p.Ile224Val	FOXP1	NM_001349338.3:c.670A>G	NP_001336267.1:p.Ile224Val	NC_000003.12:g.71041527T>C	missense_variant	11/21	chr3	71041527	T	C													0.69399	0.71638	FAIL
FOXP1:p.Leu414Ter	FOXP1	NM_001349338.3:c.1240del	NP_001336267.1:p.Leu414Ter	NC_000003.12:g.70977941del	frameshift_variant	15/21	chr3	70977935	AG	A															FAIL
FOXP1:p.Met101Val	FOXP1	NM_001349338.3:c.301A>G	NP_001336267.1:p.Met101Val	NC_000003.12:g.71053755T>C	missense_variant	8/21	chr3	71053755	T	C	3.182e-05	0	0.0003806	0	0	3.266e-05	3.288e-05	0	0.0007737	0	0	0.0002075	0.88267	0.71638	FAIL	Uncertain significance	criteria provided, multiple submitters, no conflicts
FOXP1:p.Pro215Ala	FOXP1	NM_001349338.3:c.643C>G	NP_001336267.1:p.Pro215Ala	NC_000003.12:g.71046963G>C	missense_variant	10/21	chr3	71046963	G	C	0.0009242	0.0001846	0	0.001597	0.0008674	0	0.001137	0.0004828	0	0.001543	0.002159	0	0.92358	0.71638	FAIL	Benign/Likely benign	criteria provided, multiple submitters, no conflicts
FOXP1:p.Ser5Pro	FOXP1	NM_001349338.3:c.13T>C	NP_001336267.1:p.Ser5Pro	NC_000003.12:g.71198369A>G	missense_variant	6/21	chr3	71198369	A	G	7.169e-05	0	0	0.0001233	8.674e-05	3.266e-05	0.0001209	0	0	0.0002174	0.0001842	0	0.90021	0.71638	FAIL	Conflicting classifications of pathogenicity	criteria provided, conflicting classifications
FOXP1:p.Thr108Ile	FOXP1	NM_001349338.3:c.323C>T	NP_001336267.1:p.Thr108Ile	NC_000003.12:g.71053733G>A	missense_variant	8/21	chr3	71053733	G	A													0.99325	0.71638	FAIL
FOXP1:p.Thr653Ser	FOXP1	NM_001349338.3:c.1957A>T	NP_001336267.1:p.Thr653Ser	NC_000003.12:g.70959324T>A	missense_variant	21/21	chr3	70959324	T	A													0.83146	0.71638	FAIL
FOXP1:p.Val445Met	FOXP1	NM_001349338.3:c.1333G>A	NP_001336267.1:p.Val445Met	NC_000003.12:g.70977843C>T	missense_variant	15/21	chr3	70977843	C	T	0.0007356	0.0004921	0	0.0003516	2.891e-05	0.0009472	0.0004471	0.0002174	0	0.0001764	0	0.0004146	0.68701	0.71638	FAIL	Benign/Likely benign	criteria provided, multiple submitters, no conflicts
FOXP1:p.Val464Ile	FOXP1	NM_001349338.3:c.1390G>A	NP_001336267.1:p.Val464Ile	NC_000003.12:g.70977681C>T	missense_variant	16/21	chr3	70977681	C	T													0.86479	0.71638	FAIL
FOXP1:p.Val635Ile	FOXP1	NM_001349338.3:c.1903G>A	NP_001336267.1:p.Val635Ile	NC_000003.12:g.70959378C>T	missense_variant	21/21	chr3	70959378	C	T	3.978e-06	0	0	0	2.891e-05	0							0.78918	0.71638	FAIL	Uncertain significance	criteria provided, multiple submitters, no conflicts
FRS2:p.Arg209Leu	FRS2	NM_001278356.2:c.626G>T	NP_001265285.1:p.Arg209Leu	NC_000012.12:g.69574054G>T	missense_variant	9/9	chr12	69574054	G	T	1.606e-05	0	0	2.654e-05	0	3.27e-05	1.971e-05	0	0	4.409e-05	0	0	0.40183	0.19661	FAIL
FRS2:p.Asn394Lys	FRS2	NM_001278356.2:c.1182T>A	NP_001265285.1:p.Asn394Lys	NC_000012.12:g.69574610T>A	missense_variant	9/9	chr12	69574610	T	A													0.53015	0.71638	FAIL
FRS2:p.Val439Ile	FRS2	NM_001278356.2:c.1315G>A	NP_001265285.1:p.Val439Ile	NC_000012.12:g.69574743G>A	missense_variant	9/9	chr12	69574743	G	A	1.604e-05	0	0	3.537e-05	0	0	1.314e-05	0	0	2.939e-05	0	0	0.99689	0.71638	FAIL
FUBP1:p.Pro226Leu	FUBP1	NM_003902.5:c.677C>T	NP_003893.2:p.Pro226Leu	NC_000001.11:g.77964928G>A	missense_variant	9/20	chr1	77964928	G	A							1.316e-05	0	0	2.941e-05	0	0	0.88029	0.71638	FAIL
FUBP1:p.Pro384Gln	FUBP1	NM_003902.5:c.1151C>A	NP_003893.2:p.Pro384Gln	NC_000001.11:g.77963606G>T	missense_variant	13/20	chr1	77963606	G	T							6.577e-06	0	0	1.47e-05	0	0	0.97623	0.71638	FAIL
FUBP1:p.Pro635Ser	FUBP1	NM_003902.5:c.1903C>T	NP_003893.2:p.Pro635Ser	NC_000001.11:g.77949178G>A	missense_variant	19/20	chr1	77949178	G	A	7.963e-06	0	0	1.762e-05	0	0	1.972e-05	2.414e-05	0	2.94e-05	0	0	0.76374	0.71638	FAIL
FUBP1:p.Val597_Ala599del	FUBP1	NM_003902.5:c.1788_1796del	NP_003893.2:p.Val597_Ala599del	NC_000001.11:g.77949287_77949295del	inframe_deletion	19/20	chr1	77949284	AGCAGGAACT	A							6.57e-06	0	0	1.47e-05	0	0
FYN:p.Ala55Thr	FYN	NM_002037.5:c.163G>A	NP_002028.1:p.Ala55Thr	NC_000006.12:g.111719889C>T	missense_variant	4/14	chr6	111719889	C	T	6.364e-05	6.152e-05	0	0.0001055	5.782e-05	0	8.549e-05	4.83e-05	0	0.0001617	0	0	0.45351	0.38783	FAIL	Uncertain significance	criteria provided, single submitter
FYN:p.Arg77His	FYN	NM_002037.5:c.230G>A	NP_002028.1:p.Arg77His	NC_000006.12:g.111719822C>T	missense_variant	4/14	chr6	111719822	C	T	2.39e-05	6.152e-05	5.438e-05	8.824e-06	5.784e-05	0	1.971e-05	4.828e-05	0	1.47e-05	0	0	0.81546	0.71638	FAIL
FYN:p.Asp506Glu	FYN	NM_002037.5:c.1518C>G	NP_002028.1:p.Asp506Glu	NC_000006.12:g.111661835G>C	missense_variant	14/14	chr6	111661835	G	C	0.00913	0.002707	0	0.01298	0.007431	0.01235	0.00918	0.003306	0	0.0148	0.01027	0.008071	0.62082	0.71638	FAIL	Benign	criteria provided, multiple submitters, no conflicts
FYN:p.Gln229His	FYN	NM_002037.5:c.687A>C	NP_002028.1:p.Gln229His	NC_000006.12:g.111702895T>G	missense_variant	8/14	chr6	111702895	T	G	0.0001992	6.152e-05	0	0.0003083	0.0004056	0	0.0003219	0.0001207	0	0.0004704	0.0006543	0	0.08379	0.24869	FAIL
FYN:p.Leu516Val	FYN	NM_002037.5:c.1546T>G	NP_002028.1:p.Leu516Val	NC_000006.12:g.111661807A>C	missense_variant	14/14	chr6	111661807	A	C													0.44087	0.71638	FAIL
FYN:p.Lys505ArgfsTer53	FYN	NM_002037.5:c.1514del	NP_002028.1:p.Lys505ArgfsTer53	NC_000006.12:g.111661843del	frameshift_variant	14/14	chr6	111661838	CT	C															FAIL
FYN:p.Ser70Leu	FYN	NM_002037.5:c.209C>T	NP_002028.1:p.Ser70Leu	NC_000006.12:g.111719843G>A	missense_variant	4/14	chr6	111719843	G	A	5.569e-05	0	0	0.0001056	0	0	1.314e-05	0	0	1.47e-05	0	0	0.94206	0.71638	FAIL
FYN:p.Val282Ala	FYN	NM_153047.4:c.845T>C	NP_694592.1:p.Val282Ala	NC_000006.12:g.111699523A>G	missense_variant	9/14	chr6	111699523	A	G	0.0002073	0	0	0.0004141	0	0	0.0001249	0	0	0.0002499	6.546e-05	0	0.96006	0.71638	FAIL
FYN:p.Val63Ile	FYN	NM_002037.5:c.187G>A	NP_002028.1:p.Val63Ile	NC_000006.12:g.111719865C>T	missense_variant	4/14	chr6	111719865	C	T	0.0004017	0	0	0.0003342	0.0006649	0.0004899	0.000309	7.244e-05	0.0001925	0.0003235	0.001047	0.0006214	0.81546	0.71638	FAIL	Uncertain significance	criteria provided, single submitter
GABRA6:p.Ala2Val	GABRA6	NM_000811.3:c.5C>T	NP_000802.2:p.Ala2Val	NC_000005.10:g.161685994C>T	missense_variant	1/9	chr5	161685994	C	T	2.386e-05	6.152e-05	0	3.518e-05	0	3.266e-05	5.915e-05	0.000169	0	2.94e-05	0	0	0.11410	0.13787	FAIL	Likely benign	criteria provided, single submitter
GABRA6:p.Ala394Gly	GABRA6	NM_000811.3:c.1181C>G	NP_000802.2:p.Ala394Gly	NC_000005.10:g.161701592C>G	missense_variant	9/9	chr5	161701592	C	G	1.194e-05	0	0	8.802e-06	2.893e-05	0	6.574e-06	2.414e-05	0	0	0	0	0.14336	0.15269	FAIL
GABRA6:p.Arg291Leu	GABRA6	NM_000811.3:c.872G>T	NP_000802.2:p.Arg291Leu	NC_000005.10:g.161691986G>T	missense_variant	8/9	chr5	161691986	G	T													0.98528	0.71638	FAIL
GABRA6:p.Gln237Arg	GABRA6	NM_000811.3:c.710A>G	NP_000802.2:p.Gln237Arg	NC_000005.10:g.161690237A>G	missense_variant	7/9	chr5	161690237	A	G	0.003087	0.0006152	0	0.003844	0.001359	0.004182	0.002267	0.0005307	0	0.003661	0.001047	0.002275	0.79281	0.71638	FAIL	Likely benign	criteria provided, multiple submitters, no conflicts
GABRA6:p.Lys173Arg	GABRA6	NM_000811.3:c.518A>G	NP_000802.2:p.Lys173Arg	NC_000005.10:g.161689325A>G	missense_variant	5/9	chr5	161689325	A	G							6.573e-06	0	0	0	0	0	0.94270	0.71638	FAIL
GABRA6:p.Pro426Arg	GABRA6	NM_000811.3:c.1277C>G	NP_000802.2:p.Pro426Arg	NC_000005.10:g.161701688C>G	missense_variant	9/9	chr5	161701688	C	G	0.0002188	6.152e-05	0	0.0002728	0.0005785	0	0.000322	9.647e-05	0	0.0003675	0.001243	0	0.83977	0.71638	FAIL	Uncertain significance	criteria provided, single submitter
GABRA6:p.Ser33Asn	GABRA6	NM_000811.3:c.98G>A	NP_000802.2:p.Ser33Asn	NC_000005.10:g.161686289G>A	missense_variant	2/9	chr5	161686289	G	A													0.73081	0.71638	FAIL
GABRA6:p.Thr113Met	GABRA6	NM_000811.3:c.338C>T	NP_000802.2:p.Thr113Met	NC_000005.10:g.161689061C>T	missense_variant	4/9	chr5	161689061	C	T	5.569e-05	0.0001846	0	4.397e-05	0	9.801e-05	7.892e-05	0.0001449	0	8.821e-05	0	0	0.70804	0.71638	FAIL
GABRA6:p.Thr187Met	GABRA6	NM_000811.3:c.560C>T	NP_000802.2:p.Thr187Met	NC_000005.10:g.161689666C>T	missense_variant	6/9	chr5	161689666	C	T	0.01537	0.00244	0.00958	0.01214	0.00719	0.04883	0.01041	0.002923	0.008096	0.01203	0.007733	0.04698	0.62325	0.71638	FAIL	Benign	criteria provided, single submitter
GABRA6:p.Thr98AsnfsTer2	GABRA6	NM_000811.3:c.292dup	NP_000802.2:p.Thr98AsnfsTer2	NC_000005.10:g.161689015dup	frameshift_variant	4/9	chr5	161689013	C	CA															FAIL
GABRA6:p.Val269Ile	GABRA6	NM_000811.3:c.805G>A	NP_000802.2:p.Val269Ile	NC_000005.10:g.161690332G>A	missense_variant	7/9	chr5	161690332	G	A	0.002469	0.000123	0	0.002472	0.0008094	0.002646	0.002248	0.000338	0	0.002721	0.0009163	0.002277	0.98528	0.71638	FAIL	Benign	criteria provided, multiple submitters, no conflicts
GABRA6:p.Val347Ala	GABRA6	NM_000811.3:c.1040T>C	NP_000802.2:p.Val347Ala	NC_000005.10:g.161692154T>C	missense_variant	8/9	chr5	161692154	T	C	0.0002664	0.003383	0	8.79e-06	0.0002602	0	0.001091	0.003715	0	7.349e-05	0.0004581	0	0.28220	0.38300	FAIL	Likely benign	criteria provided, single submitter
GABRA6:p.Val448Leu	GABRA6	NM_000811.3:c.1342_1344delinsTTG	NP_000802.2:p.Val448Leu	NC_000005.10:g.161701753_161701755delinsTTG	missense_variant	9/9	chr5	161701753	GTC	TTG
GABRA6:p.Val70Met	GABRA6	NM_000811.3:c.208G>A	NP_000802.2:p.Val70Met	NC_000005.10:g.161686986G>A	missense_variant	3/9	chr5	161686986	G	A	7.953e-06	0	0	8.791e-06	0	3.266e-05	1.314e-05	0	0	0	0	0.0002071	0.98352	0.71638	FAIL
GATA1:p.Leu284Phe	GATA1	NM_002049.4:c.850C>T	NP_002040.1:p.Leu284Phe	NC_000023.11:g.48793277C>T	missense_variant	5/6	chrX	48793277	C	T													0.85804	0.71638	FAIL
GATA1:p.Leu9Pro	GATA1	NM_002049.4:c.26T>C	NP_002040.1:p.Leu9Pro	NC_000023.11:g.48791135T>C	missense_variant	2/6	chrX	48791135	T	C													0.09068	0.13787	FAIL
GATA1:p.Ser169Phe	GATA1	NM_002049.4:c.506C>T	NP_002040.1:p.Ser169Phe	NC_000023.11:g.48792129C>T	missense_variant	3/6	chrX	48792129	C	T													0.51749	0.23328	FAIL
GATA2:p.Ala164ThrfsTer10	GATA2	NM_032638.5:c.490_521del	NP_116027.2:p.Ala164ThrfsTer10	NC_000003.12:g.128486077_128486108del	frameshift_variant	3/6	chr3	128486076	TGGGAAGCCGAAAAGGTGGGAGCCAGAGTGGGC	T
GATA2:p.Met236Thr	GATA2	NM_032638.5:c.707T>C	NP_116027.2:p.Met236Thr	NC_000003.12:g.128485891A>G	missense_variant	3/6	chr3	128485891	A	G	1.594e-05	0	0	3.531e-05	0	0	1.314e-05	0	0	2.94e-05	0	0	0.75260	0.71638	FAIL	Uncertain significance	criteria provided, multiple submitters, no conflicts
GATA2:p.Pro161Ala	GATA2	NM_032638.5:c.481C>G	NP_116027.2:p.Pro161Ala	NC_000003.12:g.128486117G>C	missense_variant	3/6	chr3	128486117	G	C	0.0082	0.002592	0	0.01378	0.003301	0.002912	0.008301	0.003018	0	0.01393	0.005822	0.002276	0.65020	0.71638	FAIL	Conflicting classifications of pathogenicity	criteria provided, conflicting classifications
GATA2:p.Pro250Ala	GATA2	NM_032638.5:c.748C>G	NP_116027.2:p.Pro250Ala	NC_000003.12:g.128485850G>C	missense_variant	3/6	chr3	128485850	G	C	0.005	6.17e-05	0.05033	8.854e-05	0.008363	0.0006534	0.002247	7.238e-05	0.05268	8.82e-05	0.003273	0.001655	0.63054	0.71638	FAIL	Benign	criteria provided, multiple submitters, no conflicts
GATA2:p.Pro274Ser	GATA2	NM_032638.5:c.820C>T	NP_116027.2:p.Pro274Ser	NC_000003.12:g.128485778G>A	missense_variant	3/6	chr3	128485778	G	A													0.54050	0.71638	FAIL
GATA2:p.Thr395Asn	GATA2	NM_032638.5:c.1184C>A	NP_116027.2:p.Thr395Asn	NC_000003.12:g.128481278G>T	missense_variant	6/6	chr3	128481278	G	T													0.98850	0.71638	FAIL
GATA3:p.Arg367Gln	GATA3	NM_001002295.2:c.1100G>A	NP_001002295.1:p.Arg367Gln	NC_000010.11:g.8073788G>A	missense_variant	6/6	chr10	8073788	G	A													0.99689	0.71638	FAIL
GATA3:p.Asn334IlefsTer19	GATA3	NM_001002295.2:c.1000_1001insT	NP_001002295.1:p.Asn334IlefsTer19	NC_000010.11:g.8069548_8069549insT	frameshift_variant	5/6	chr10	8069548	A	AT															FAIL
GATA3:p.Asp37Gly	GATA3	NM_001002295.2:c.110A>G	NP_001002295.1:p.Asp37Gly	NC_000010.11:g.8055765A>G	missense_variant	2/6	chr10	8055765	A	G													0.91830	0.71638	FAIL
GATA3:p.Ser131Phe	GATA3	NM_001002295.2:c.392C>T	NP_001002295.1:p.Ser131Phe	NC_000010.11:g.8058455C>T	missense_variant	3/6	chr10	8058455	C	T													0.79964	0.71638	FAIL
GATA3:p.Ser437ProfsTer39	GATA3	NM_001002295.2:c.1308del	NP_001002295.1:p.Ser437ProfsTer39	NC_000010.11:g.8073996del	frameshift_variant	6/6	chr10	8073992	AC	A															FAIL
GATA4:p.Ala347Val	GATA4	NM_001308093.3:c.1040C>T	NP_001295022.1:p.Ala347Val	NC_000008.11:g.11756974C>T	missense_variant	6/7	chr8	11756974	C	T	0.001555	0.0003076	0	0.002726	0.0008094	0.001274	0.001432	0.0006268	0	0.002454	0.0008502	0.001449	0.49763	0.30666	FAIL	Likely benign	criteria provided, multiple submitters, no conflicts
GATA4:p.Asn327Lys	GATA4	NM_001308093.3:c.981T>A	NP_001295022.1:p.Asn327Lys	NC_000008.11:g.11755114T>A	missense_variant	5/7	chr8	11755114	T	A													0.29410	0.71638	FAIL
GATA4:p.Glu314Asp	GATA4	NM_001308093.3:c.942G>T	NP_001295022.1:p.Glu314Asp	NC_000008.11:g.11755075G>T	missense_variant	5/7	chr8	11755075	G	T	0.0001034	6.158e-05	0	0.0002198	0	0	9.2e-05	2.413e-05	0	0.0001911	0	0	0.23950	0.42656	FAIL	Uncertain significance	criteria provided, multiple submitters, no conflicts
GATA4:p.Glu361Gln	GATA4	NM_001308093.3:c.1081G>C	NP_001295022.1:p.Glu361Gln	NC_000008.11:g.11757015G>C	missense_variant	6/7	chr8	11757015	G	C	0.0001034	0	0	0.0001935	8.674e-05	3.266e-05	9.851e-05	2.411e-05	0	0.000191	6.54e-05	0	0.87764	0.71638	FAIL	Uncertain significance	criteria provided, multiple submitters, no conflicts
GATA4:p.Gly315Trp	GATA4	NM_001308093.3:c.943G>T	NP_001295022.1:p.Gly315Trp	NC_000008.11:g.11755076G>T	missense_variant	5/7	chr8	11755076	G	T													0.98163	0.71638	FAIL
GATA4:p.Met300Val	GATA4	NM_001308093.3:c.898A>G	NP_001295022.1:p.Met300Val	NC_000008.11:g.11750222A>G	missense_variant	4/7	chr8	11750222	A	G	3.991e-06	0	0	8.804e-06	0	0	6.568e-06	0	0	1.47e-05	0	0	0.62463	0.71638	FAIL
GATA4:p.Met311Leu	GATA4	NM_001308093.3:c.931A>T	NP_001295022.1:p.Met311Leu	NC_000008.11:g.11755064A>T	missense_variant	5/7	chr8	11755064	A	T							6.57e-06	0	0	1.47e-05	0	0	0.93637	0.71638	FAIL	Uncertain significance	criteria provided, multiple submitters, no conflicts
GATA4:p.Ser427Tyr	GATA4	NM_001308093.3:c.1280C>A	NP_001295022.1:p.Ser427Tyr	NC_000008.11:g.11758423C>A	missense_variant	7/7	chr8	11758423	C	A													0.63980	0.71638	FAIL
GATA4:p.Val305Gly	GATA4	NM_001308093.3:c.914T>G	NP_001295022.1:p.Val305Gly	NC_000008.11:g.11755047T>G	missense_variant&splice_region_variant	5/7	chr8	11755047	T	G													0.85028	0.71638	FAIL
GATA4:p.Val381Met	GATA4	NM_001308093.3:c.1141G>A	NP_001295022.1:p.Val381Met	NC_000008.11:g.11757075G>A	missense_variant	6/7	chr8	11757075	G	A	0.00521	0.03382	0.003482	0.0001763	0.001475	0.01941	0.01092	0.03505	0.003658	0.0002645	0.004055	0.01882	0.30278	0.27449	FAIL	Benign/Likely benign	criteria provided, multiple submitters, no conflicts
GATA6:p.Ala541Thr	GATA6	NM_005257.6:c.1621G>A	NP_005248.2:p.Ala541Thr	NC_000018.10:g.22200656G>A	missense_variant&splice_region_variant	7/7	chr18	22200656	G	A													0.89128	0.71638	FAIL	Uncertain significance	criteria provided, single submitter
GATA6:p.Arg433Cys	GATA6	NM_005257.6:c.1297C>T	NP_005248.2:p.Arg433Cys	NC_000018.10:g.22177116C>T	missense_variant	3/7	chr18	22177116	C	T													0.45472	0.71638	FAIL	Uncertain significance	criteria provided, single submitter
GATA6:p.Arg456Cys	GATA6	NM_005257.6:c.1366C>T	NP_005248.2:p.Arg456Cys	NC_000018.10:g.22181516C>T	missense_variant	4/7	chr18	22181516	C	T	0	0	0	0	0	0							0.50406	0.71638	FAIL	Pathogenic	criteria provided, multiple submitters, no conflicts
GATA6:p.Lys500Thr	GATA6	NM_005257.6:c.1499A>C	NP_005248.2:p.Lys500Thr	NC_000018.10:g.22182827A>C	missense_variant	5/7	chr18	22182827	A	C													0.92735	0.71638	FAIL
GATA6:p.Pro11Ser	GATA6	NM_005257.6:c.31C>T	NP_005248.2:p.Pro11Ser	NC_000018.10:g.22171175C>T	missense_variant	2/7	chr18	22171175	C	T													0.13337	0.31333	FAIL
GEN1:p.Arg20His	GEN1	NM_001130009.3:c.59G>A	NP_001123481.3:p.Arg20His	NC_000002.12:g.17760002G>A	missense_variant	2/14	chr2	17760002	G	A	2.784e-05	6.152e-05	5.437e-05	2.637e-05	0	6.533e-05	1.315e-05	4.832e-05	0	0	0	0	0.28273	0.06391	FAIL	Uncertain significance	criteria provided, single submitter
GEN1:p.Arg302His	GEN1	NM_001130009.3:c.905G>A	NP_001123481.3:p.Arg302His	NC_000002.12:g.17772736G>A	missense_variant	8/14	chr2	17772736	G	A	0.002806	0.001048	0	0.004823	0.00137	0.001539	0.002732	0.001232	0	0.00467	0.001969	0.001242	0.03440	0.06391	FAIL	Likely benign	criteria provided, multiple submitters, no conflicts
GEN1:p.Arg787Gln	GEN1	NM_001130009.3:c.2360G>A	NP_001123481.3:p.Arg787Gln	NC_000002.12:g.17781572G>A	missense_variant	14/14	chr2	17781572	G	A	3.991e-05	0.0001853	5.441e-05	8.837e-06	0.0001157	3.269e-05	0.0001643	0.0005793	0	1.47e-05	0	0	0.29371	0.34929	FAIL	Uncertain significance	criteria provided, single submitter
GEN1:p.Asn885Lys	GEN1	NM_001130009.3:c.2655C>A	NP_001123481.3:p.Asn885Lys	NC_000002.12:g.17781867C>A	missense_variant	14/14	chr2	17781867	C	A	6.726e-05	0	0	0.0001365	3.184e-05	0	9.858e-05	0	0	0.0001912	6.546e-05	0	0.01169	0.06391	FAIL	Uncertain significance	criteria provided, single submitter
GEN1:p.Glu330Lys	GEN1	NM_001130009.3:c.988G>A	NP_001123481.3:p.Glu330Lys	NC_000002.12:g.17773130G>A	missense_variant&splice_region_variant	9/14	chr2	17773130	G	A	0.008347	0.01063	0.0001091	0.004627	0.01665	0.02333	0.006868	0.01116	0.0003849	0.003802	0.01135	0.0237	0.43103	0.71638	FAIL	Benign	criteria provided, single submitter
GEN1:p.Ile203Val	GEN1	NM_001130009.3:c.607A>G	NP_001123481.3:p.Ile203Val	NC_000002.12:g.17766660A>G	missense_variant	5/14	chr2	17766660	A	G	0.0142	0.1155	0.02693	0.003661	0.005579	0.01354	0.03674	0.1143	0.02997	0.00488	0.01243	0.01573	0.10762	0.06391	FAIL	Benign	criteria provided, multiple submitters, no conflicts
GEN1:p.Ile385Thr	GEN1	NM_001130009.3:c.1154T>C	NP_001123481.3:p.Ile385Thr	NC_000002.12:g.17774353T>C	missense_variant	11/14	chr2	17774353	T	C													0.05947	0.23158	FAIL
GEN1:p.Leu378Arg	GEN1	NM_001130009.3:c.1133T>G	NP_001123481.3:p.Leu378Arg	NC_000002.12:g.17774332T>G	missense_variant	11/14	chr2	17774332	T	G	3.996e-06	0	0	8.832e-06	0	0							0.80435	0.71638	FAIL
GEN1:p.Leu660Val	GEN1	NM_001130009.3:c.1978C>G	NP_001123481.3:p.Leu660Val	NC_000002.12:g.17781190C>G	missense_variant	14/14	chr2	17781190	C	G													0.17880	0.23011	FAIL
GEN1:p.Lys839Glu	GEN1	NM_001130009.3:c.2515_2519del	NP_001123481.3:p.Lys839GlufsTer2	NC_000002.12:g.17781727_17781731del	frameshift_variant	14/14	chr2	17781726	CAAGTT	C	0.08671	0.01793	0.1251	0.112	0.04286	0.04687	0.07706	0.02162	0.1161	0.1091	0.06523	0.0524				Benign	criteria provided, multiple submitters, no conflicts
GEN1:p.Lys882Glu	GEN1	NM_001130009.3:c.2644A>G	NP_001123481.3:p.Lys882Glu	NC_000002.12:g.17781856A>G	missense_variant	14/14	chr2	17781856	A	G	0.01789	0.00379	0.0001137	0.02919	0.007463	0.002803	0.01766	0.005066	0.0001925	0.02914	0.01224	0.002895	0.14199	0.13787	FAIL	Benign	criteria provided, single submitter
GEN1:p.Lys88Glu	GEN1	NM_001130009.3:c.262A>G	NP_001123481.3:p.Lys88Glu	NC_000002.12:g.17761496A>G	missense_variant	3/14	chr2	17761496	A	G	1.194e-05	0	0	2.638e-05	0	0							0.91047	0.71638	FAIL	Uncertain significance	criteria provided, single submitter
GEN1:p.Phe832Leu	GEN1	NM_001130009.3:c.2494T>C	NP_001123481.3:p.Phe832Leu	NC_000002.12:g.17781706T>C	missense_variant	14/14	chr2	17781706	T	C													0.02808	0.06391	FAIL
GEN1:p.Pro250Leu	GEN1	NM_001130009.3:c.749C>T	NP_001123481.3:p.Pro250Leu	NC_000002.12:g.17771234C>T	missense_variant	7/14	chr2	17771234	C	T	0.0005891	0.0003077	0	0.0011	0.0004056	0	0.0005856	0.0001209	0	0.001059	0.0007217	0	0.11501	0.06391	FAIL	Conflicting classifications of pathogenicity	criteria provided, conflicting classifications
GEN1:p.Pro297Arg	GEN1	NM_001130009.3:c.890C>G	NP_001123481.3:p.Pro297Arg	NC_000002.12:g.17772721C>G	missense_variant	8/14	chr2	17772721	C	G													0.63880	0.71638	FAIL
GEN1:p.Pro691Leu	GEN1	NM_001130009.3:c.2072C>T	NP_001123481.3:p.Pro691Leu	NC_000002.12:g.17781284C>T	missense_variant	14/14	chr2	17781284	C	T							6.572e-06	0	0	1.47e-05	0	0	0.35463	0.17386	FAIL
GEN1:p.Ser189Asn	GEN1	NM_001130009.3:c.566G>A	NP_001123481.3:p.Ser189Asn	NC_000002.12:g.17766619G>A	missense_variant	5/14	chr2	17766619	G	A	0.01259	0.002899	0	0.01834	0.005977	0.01168	0.01275	0.003643	0	0.01956	0.01303	0.01097	0.19374	0.28172	FAIL	Benign	criteria provided, single submitter
GEN1:p.Ser509Trp	GEN1	NM_001130009.3:c.1526C>G	NP_001123481.3:p.Ser509Trp	NC_000002.12:g.17780738C>G	missense_variant	14/14	chr2	17780738	C	G	0.001466	0.0004315	0	0.002899	0.0001158	0.0005884	0.001663	0.0006756	0	0.003131	0.0003275	0.0008278	0.11410	0.06391	FAIL	Likely benign	criteria provided, multiple submitters, no conflicts
GEN1:p.Ser873Arg	GEN1	NM_001130009.3:c.2619T>G	NP_001123481.3:p.Ser873Arg	NC_000002.12:g.17781831T>G	missense_variant	14/14	chr2	17781831	T	G	0.005962	0.00118	0.02663	0.0034	0.00111	0.01349	0.004461	0.00111	0.02981	0.004528	0.002944	0.01469	0.02909	0.06391	FAIL	Benign/Likely benign	criteria provided, multiple submitters, no conflicts
GEN1:p.Thr40Ala	GEN1	NM_001130009.3:c.118A>G	NP_001123481.3:p.Thr40Ala	NC_000002.12:g.17760061A>G	missense_variant	2/14	chr2	17760061	A	G													0.17289	0.24849	FAIL	Uncertain significance	criteria provided, single submitter
GEN1:p.Thr817Ala	GEN1	NM_001130009.3:c.2449A>G	NP_001123481.3:p.Thr817Ala	NC_000002.12:g.17781661A>G	missense_variant	14/14	chr2	17781661	A	G	0.008997	0.1177	0	0.0003443	0.007637	0.0001634	0.03333	0.1153	0	0.0003382	0.0144	0.000207	0.22680	0.06391	FAIL	Benign	criteria provided, multiple submitters, no conflicts
GID4:p.Lys236Asn	GID4	NM_024052.5:c.708G>T	NP_076957.3:p.Lys236Asn	NC_000017.11:g.18058969G>T	missense_variant&splice_region_variant	4/6	chr17	18058969	G	T													0.84010	0.71638	FAIL
GLI1:p.Ala670Ser	GLI1	NM_005269.3:c.2008G>T	NP_005260.1:p.Ala670Ser	NC_000012.12:g.57470748G>T	missense_variant	12/12	chr12	57470748	G	T	0.0007072	0.0001875	0	0.001232	0.0005225	0.0002949	0.000565	0.0002171	0	0.0009995	0.0001963	0.0004141	0.30328	0.22364	FAIL	Uncertain significance	criteria provided, single submitter
GLI1:p.Arg161Gln	GLI1	NM_005269.3:c.482G>A	NP_005260.1:p.Arg161Gln	NC_000012.12:g.57465203G>A	missense_variant	5/12	chr12	57465203	G	A	4.811e-05	0	0.0001088	6.259e-05	2.894e-05	6.533e-05	1.315e-05	0	0	1.47e-05	6.548e-05	0	0.25956	0.06391	FAIL
GLI1:p.Arg372Cys	GLI1	NM_005269.3:c.1114C>T	NP_005260.1:p.Arg372Cys	NC_000012.12:g.57468030C>T	missense_variant	10/12	chr12	57468030	C	T	3.583e-05	0	0	2.642e-05	0.0001157	0	1.97e-05	0	0	4.408e-05	0	0	0.62964	0.71638	FAIL
GLI1:p.Arg510Trp	GLI1	NM_005269.3:c.1528C>T	NP_005260.1:p.Arg510Trp	NC_000012.12:g.57469650C>T	missense_variant	11/12	chr12	57469650	C	T	0.002676	0.0003078	0	0.004282	0.0007227	0.002417	0.002195	0.000531	0	0.003793	0.0007199	0.0008278	0.39097	0.34288	FAIL	Likely benign	criteria provided, multiple submitters, no conflicts
GLI1:p.Arg515Trp	GLI1	NM_005269.3:c.1543C>T	NP_005260.1:p.Arg515Trp	NC_000012.12:g.57469665C>T	missense_variant	11/12	chr12	57469665	C	T	1.994e-05	0	0	4.417e-05	0	0	3.286e-05	0	0	7.35e-05	0	0	0.24735	0.32081	FAIL	Uncertain significance	criteria provided, single submitter
GLI1:p.Arg532His	GLI1	NM_005269.3:c.1595G>A	NP_005260.1:p.Arg532His	NC_000012.12:g.57470335G>A	missense_variant	12/12	chr12	57470335	G	A	0.0002743	0.0001253	0.003158	1.001e-05	0	4.153e-05	0.0001775	4.83e-05	0.004046	4.411e-05	0	0	0.33040	0.24038	FAIL
GLI1:p.Arg984SerfsTer30	GLI1	NM_005269.3:c.2952_2956del	NP_005260.1:p.Arg984SerfsTer30	NC_000012.12:g.57471692_57471696del	frameshift_variant	12/12	chr12	57471689	TAGGGC	T
GLI1:p.Glu15Lys	GLI1	NM_005269.3:c.43G>A	NP_005260.1:p.Glu15Lys	NC_000012.12:g.57463734G>A	missense_variant	2/12	chr12	57463734	G	A							1.973e-05	0	0	4.411e-05	0	0	0.53431	0.35396	FAIL
GLI1:p.Gly217Glu	GLI1	NM_005269.3:c.650G>A	NP_005260.1:p.Gly217Glu	NC_000012.12:g.57465813G>A	missense_variant	7/12	chr12	57465813	G	A													0.42119	0.71638	FAIL
GLI1:p.Gly840Arg	GLI1	NM_005269.3:c.2518G>A	NP_005260.1:p.Gly840Arg	NC_000012.12:g.57471258G>A	missense_variant	12/12	chr12	57471258	G	A							6.577e-06	0	0	1.471e-05	0	0	0.36876	0.26210	FAIL
GLI1:p.Phe174Leu	GLI1	NM_005269.3:c.520T>C	NP_005260.1:p.Phe174Leu	NC_000012.12:g.57465241T>C	missense_variant	5/12	chr12	57465241	T	C													0.40786	0.19841	FAIL
GLI1:p.Pro535Ser	GLI1	NM_005269.3:c.1603C>T	NP_005260.1:p.Pro535Ser	NC_000012.12:g.57470343C>T	missense_variant	12/12	chr12	57470343	C	T	0.0005501	0.00225	0	0.0007168	0.0003647	7.92e-05	0.0009138	0.001763	0	0.0006911	0.001244	0	0.31529	0.21631	FAIL	Uncertain significance	criteria provided, single submitter
GLI1:p.Pro567Ala	GLI1	NM_005269.3:c.1699C>G	NP_005260.1:p.Pro567Ala	NC_000012.12:g.57470439C>G	missense_variant	12/12	chr12	57470439	C	G							2.628e-05	2.412e-05	0.0001922	0	0.0001308	0	0.17231	0.21372	FAIL
GLI1:p.Pro725Ser	GLI1	NM_005269.3:c.2173C>T	NP_005260.1:p.Pro725Ser	NC_000012.12:g.57470913C>T	missense_variant	12/12	chr12	57470913	C	T													0.27143	0.13787	FAIL
GLI1:p.Pro842Ser	GLI1	NM_005269.3:c.2524C>T	NP_005260.1:p.Pro842Ser	NC_000012.12:g.57471264C>T	missense_variant	12/12	chr12	57471264	C	T	0.0003501	0	0	0.0002514	0.000185	0.001168	0.0002498	4.829e-05	0	0.0001618	0.0005889	0.0006219	0.04011	0.06391	FAIL	Uncertain significance	criteria provided, single submitter
GLI1:p.Ser181Phe	GLI1	NM_005269.3:c.542C>T	NP_005260.1:p.Ser181Phe	NC_000012.12:g.57465614C>T	missense_variant	6/12	chr12	57465614	C	T													0.61453	0.71638	FAIL
GLI1:p.Tyr593Cys	GLI1	NM_005269.3:c.1778A>G	NP_005260.1:p.Tyr593Cys	NC_000012.12:g.57470518A>G	missense_variant	12/12	chr12	57470518	A	G	3.187e-05	0	0	3.527e-05	8.681e-05	0	6.571e-06	2.413e-05	0	0	0	0	0.76659	0.71638	FAIL
GNA13:p.Arg331Trp	GNA13	NM_006572.6:c.991C>T	NP_006563.2:p.Arg331Trp	NC_000017.11:g.65014400G>A	missense_variant	4/4	chr17	65014400	G	A							6.576e-06	0	0	1.47e-05	0	0	0.68543	0.71638	FAIL
GNA13:p.Asp3Asn	GNA13	NM_006572.6:c.7G>A	NP_006563.2:p.Asp3Asn	NC_000017.11:g.65056587C>T	missense_variant	1/4	chr17	65056587	C	T													0.75715	0.71638	FAIL
GNA13:p.Glu313Gln	GNA13	NM_006572.6:c.937G>C	NP_006563.2:p.Glu313Gln	NC_000017.11:g.65014454C>G	missense_variant	4/4	chr17	65014454	C	G													0.41078	0.71638	FAIL
GNA13:p.Gly57Asp	GNA13	NM_006572.6:c.170G>A	NP_006563.2:p.Gly57Asp	NC_000017.11:g.65056424C>T	missense_variant	1/4	chr17	65056424	C	T													0.77221	0.71638	FAIL
GNA13:p.Phe325Ile	GNA13	NM_006572.6:c.973T>A	NP_006563.2:p.Phe325Ile	NC_000017.11:g.65014418A>T	missense_variant	4/4	chr17	65014418	A	T													0.96006	0.71638	FAIL
GNA13:p.Thr365Ser	GNA13	NM_006572.6:c.1093A>T	NP_006563.2:p.Thr365Ser	NC_000017.11:g.65014298T>A	missense_variant	4/4	chr17	65014298	T	A	0.0005251	0.000123	0	0.0007476	2.891e-05	3.266e-05	0.0003613	7.238e-05	0	0.0006026	0	0	0.88732	0.71638	FAIL
GNA13:p.Val221Leu	GNA13	NM_006572.6:c.661G>C	NP_006563.2:p.Val221Leu	NC_000017.11:g.65014730C>G	missense_variant	4/4	chr17	65014730	C	G	0.001774	0.0006153	0	0.003017	0.001012	0.00049	0.001932	0.0007725	0	0.002983	0.002617	0.0006216	0.86479	0.71638	FAIL
GNAQ:p.Thr96Ser	GNAQ	NM_002072.5:c.286A>T	NP_002063.2:p.Thr96Ser	NC_000009.12:g.77922196T>A	missense_variant	2/7	chr9	77922196	T	A	0.004398	0	0.005036	0.002532	0.006959	0.008235							0.64555	0.71638	FAIL
GNAQ:p.Tyr101Ter	GNAQ	NM_002072.5:c.303C>A	NP_002063.2:p.Tyr101Ter	NC_000009.12:g.77922179G>T	stop_gained	2/7	chr9	77922179	G	T	0.0009184	0	0.002017	0.0006065	0.001089	0.0008119							0.69242	0.71638	FAIL
GNAS:p.Ala191Ser	GNAS	NM_001410913.1:c.571G>T	NP_001397842.1:p.Ala191Ser	NC_000020.11:g.58853836G>T	missense_variant	1/12	chr20	58853836	G	T													0.02072	0.06391
GNAS:p.Ala280Thr	GNAS	NM_001410913.1:c.838G>A	NP_001397842.1:p.Ala280Thr	NC_000020.11:g.58854103G>A	missense_variant	1/12	chr20	58854103	G	A	0.000191	0	0.002414	9.343e-06	0	3.277e-05	0.0001117	0	0.003288	0	0	0	0.13706	0.06391
GNAS:p.Ala426Pro	GNAS	NM_001410913.1:c.1276G>C	NP_001397842.1:p.Ala426Pro	NC_000020.11:g.58854541G>C	missense_variant	1/12	chr20	58854541	G	C	2.668e-05	0	0	6.038e-05	0	0	3.597e-05	0	0	6.101e-05	0	0	0.01665	0.06391		Conflicting classifications of pathogenicity	criteria provided, conflicting classifications
GNAS:p.Ala661Ser	GNAS	NM_001410913.1:c.1981G>T	NP_001397842.1:p.Ala661Ser	NC_000020.11:g.58855246G>T	missense_variant	1/12	chr20	58855246	G	T	4.807e-06	0	0	0	0	3.73e-05							0.27957	0.16062
GNAS:p.Arg429His	GNAS	NM_001077490.3:c.1286G>A	NP_001070958.1:p.Arg429His	NC_000020.11:g.58854738G>A	missense_variant	1/13	chr20	58854738	G	A	4.404e-05	0	9.111e-05	9.612e-05	0	0	1.316e-05	0	0	2.943e-05	0	0	0.00280	0.06391
GNAS:p.Arg600Gly	GNAS	NM_001410913.1:c.1798C>G	NP_001397842.1:p.Arg600Gly	NC_000020.11:g.58855063C>G	missense_variant	1/12	chr20	58855063	C	G	0.006316	0.001374	0	0.008579	0.001421	0.01131	0.005451	0.001808	0.0001927	0.007848	0.003204	0.01138	0.17727	0.06391		Benign/Likely benign	criteria provided, multiple submitters, no conflicts
GNAS:p.Glu200Lys	GNAS	NM_001410913.1:c.598G>A	NP_001397842.1:p.Glu200Lys	NC_000020.11:g.58853863G>A	missense_variant	1/12	chr20	58853863	G	A	4.73e-05	8.45e-05	0.0003337	4.324e-05	0	0	5.915e-05	2.413e-05	0.0003868	8.824e-05	0	0	0.01486	0.06391		Uncertain significance	criteria provided, single submitter
GNAS:p.Gly144Asp	GNAS	NM_001077490.3:c.431G>A	NP_001070958.1:p.Gly144Asp	NC_000020.11:g.58853883G>A	missense_variant	1/13	chr20	58853883	G	A													0.03507	0.06391
GNAS:p.Met162Val	GNAS	NM_001410913.1:c.484A>G	NP_001397842.1:p.Met162Val	NC_000020.11:g.58853749A>G	missense_variant	1/12	chr20	58853749	A	G	0.002615	0.0003241	5.572e-05	0.002809	0.001479	0.006999	0.002024	0.0005548	0	0.002734	0.002878	0.005167	0.26938	0.31706		Benign/Likely benign	criteria provided, multiple submitters, no conflicts
GNAS:p.Pro278Leu	GNAS	NM_001077490.3:c.833C>T	NP_001070958.1:p.Pro278Leu	NC_000020.11:g.58854285C>T	missense_variant	1/13	chr20	58854285	C	T	8.837e-05	0	0	0.0001776	0	0	0.0001183	0	0	0.0002499	0	0	0.12724	0.06391
GNAS:p.Pro423His	GNAS	NM_001077490.3:c.1268C>A	NP_001070958.1:p.Pro423His	NC_000020.11:g.58854720C>A	missense_variant	1/13	chr20	58854720	C	A	0.002585	0.0006433	0	0.004238	0.001101	0	0.003656	0.0007726	0	0.004766	0.003795	0	0.07026	0.06391
GNAS:p.Ser531Asn	GNAS	NM_001077490.3:c.1592G>A	NP_001070958.1:p.Ser531Asn	NC_000020.11:g.58855044G>A	missense_variant	1/13	chr20	58855044	G	A	0	0	0	0	0	0							0.35301	0.17040
GNAS:p.Thr257Met	GNAS	NM_001077490.3:c.770C>T	NP_001070958.1:p.Thr257Met	NC_000020.11:g.58854222C>T	missense_variant	1/13	chr20	58854222	C	T													0.22539	0.17678
GNAS:p.Val194Ile	GNAS	NM_001410913.1:c.580G>A	NP_001397842.1:p.Val194Ile	NC_000020.11:g.58853845G>A	missense_variant	1/12	chr20	58853845	G	A	4.727e-06	0	6.69e-05	0	0	0							0.19270	0.06391
GREM1:p.Ile113Val	GREM1	NM_013372.7:c.337A>G	NP_037504.1:p.Ile113Val	NC_000015.10:g.32731027A>G	missense_variant	2/2	chr15	32731027	A	G	3.978e-06	0	0	8.797e-06	0	0							0.72829	0.71638	FAIL
GREM1:p.Pro35Ala	GREM1	NM_013372.7:c.103C>G	NP_037504.1:p.Pro35Ala	NC_000015.10:g.32730793C>G	missense_variant	2/2	chr15	32730793	C	G	0.00275	0.0007659	0	0.00391	0.001014	0.005267	0.002636	0.0008205	0	0.004497	0.002292	0.003108	0.71702	0.71638	FAIL	Conflicting classifications of pathogenicity	criteria provided, conflicting classifications
GRIN2A:p.Ala1276Gly	GRIN2A	NM_001134407.3:c.3827C>G	NP_001127879.1:p.Ala1276Gly	NC_000016.10:g.9763717G>C	missense_variant	13/13	chr16	9763717	G	C	0.0005729	0	0	0.001073	0.0002602	0	0.0006638	0.0003137	0	0.00122	0.000131	0	0.68817	0.71638	FAIL	Conflicting classifications of pathogenicity	criteria provided, conflicting classifications
GRIN2A:p.Arg1376Ser	GRIN2A	NM_001134407.3:c.4126C>A	NP_001127879.1:p.Arg1376Ser	NC_000016.10:g.9763418G>T	missense_variant	13/13	chr16	9763418	G	T							6.572e-06	0	0	1.47e-05	0	0	0.62311	0.71638	FAIL	Uncertain significance	criteria provided, multiple submitters, no conflicts
GRIN2A:p.Arg1452Cys	GRIN2A	NM_001134407.3:c.4354C>T	NP_001127879.1:p.Arg1452Cys	NC_000016.10:g.9763190G>A	missense_variant	13/13	chr16	9763190	G	A	7.964e-06	0	0	8.808e-06	0	3.267e-05	1.972e-05	0	0	2.941e-05	0	0.0002075	0.73193	0.71638	FAIL	Likely benign	criteria provided, single submitter
GRIN2A:p.Arg681Ter	GRIN2A	NM_001134407.3:c.2041C>T	NP_001127879.1:p.Arg681Ter	NC_000016.10:g.9822391G>A	stop_gained	10/13	chr16	9822391	G	A													0.88004	0.71638	FAIL	Pathogenic/Likely pathogenic	criteria provided, multiple submitters, no conflicts
GRIN2A:p.Asn1076Lys	GRIN2A	NM_001134407.3:c.3228C>A	NP_001127879.1:p.Asn1076Lys	NC_000016.10:g.9764316G>T	missense_variant	13/13	chr16	9764316	G	T	0.004212	0.001292	0	0.006905	0.002602	0.0009146	0.00447	0.001158	0	0.006497	0.008317	0.0008292	0.34209	0.71638	FAIL	Benign/Likely benign	criteria provided, multiple submitters, no conflicts
GRIN2A:p.Asn1436Ser	GRIN2A	NM_001134407.3:c.4307A>G	NP_001127879.1:p.Asn1436Ser	NC_000016.10:g.9763237T>C	missense_variant	13/13	chr16	9763237	T	C	0.0006171	0.0001845	0	0.001039	0.0005494	9.799e-05	0.0006635	0.000193	0	0.001176	0.0005236	0	0.58196	0.71638	FAIL	Conflicting classifications of pathogenicity	criteria provided, conflicting classifications
GRIN2A:p.Asp1084Gly	GRIN2A	NM_001134407.3:c.3251A>G	NP_001127879.1:p.Asp1084Gly	NC_000016.10:g.9764293T>C	missense_variant	13/13	chr16	9764293	T	C													0.81812	0.71638	FAIL
GRIN2A:p.Asp884Val	GRIN2A	NM_001134407.3:c.2651A>T	NP_001127879.1:p.Asp884Val	NC_000016.10:g.9764893T>A	missense_variant	13/13	chr16	9764893	T	A													0.68791	0.71638	FAIL
GRIN2A:p.Asp973Val	GRIN2A	NM_001134407.3:c.2918A>T	NP_001127879.1:p.Asp973Val	NC_000016.10:g.9764626T>A	missense_variant	13/13	chr16	9764626	T	A													0.81812	0.71638	FAIL
GRIN2A:p.Gln163Ter	GRIN2A	NM_001134407.3:c.487C>T	NP_001127879.1:p.Gln163Ter	NC_000016.10:g.9938479G>A	stop_gained	3/13	chr16	9938479	G	A													0.76783	0.71638	FAIL	Pathogenic/Likely pathogenic	criteria provided, multiple submitters, no conflicts
GRIN2A:p.Glu1040Lys	GRIN2A	NM_001134407.3:c.3118_3120delinsAAA	NP_001127879.1:p.Glu1040Lys	NC_000016.10:g.9764424_9764426delinsTTT	missense_variant	13/13	chr16	9764424	CTC	TTT																Uncertain significance	criteria provided, single submitter
GRIN2A:p.Glu1073Ter	GRIN2A	NM_001134407.3:c.3217G>T	NP_001127879.1:p.Glu1073Ter	NC_000016.10:g.9764327C>A	stop_gained	13/13	chr16	9764327	C	A													0.68317	0.71638	FAIL
GRIN2A:p.Glu1156Asp	GRIN2A	NM_001134407.3:c.3468A>T	NP_001127879.1:p.Glu1156Asp	NC_000016.10:g.9764076T>A	missense_variant	13/13	chr16	9764076	T	A	0.0001234	0	0	3.522e-05	0	0.0008822	3.289e-05	0	0	0	0	0.00104	0.08884	0.27481	FAIL	Benign/Likely benign	criteria provided, multiple submitters, no conflicts
GRIN2A:p.Glu1321Gln	GRIN2A	NM_001134407.3:c.3961G>C	NP_001127879.1:p.Glu1321Gln	NC_000016.10:g.9763583C>G	missense_variant	13/13	chr16	9763583	C	G	3.985e-05	6.164e-05	0	3.522e-05	0.0001446	0	4.602e-05	7.244e-05	0	2.94e-05	0.0001309	0	0.59617	0.71638	FAIL	Conflicting classifications of pathogenicity	criteria provided, conflicting classifications
GRIN2A:p.Glu1461Lys	GRIN2A	NM_001134407.3:c.4381G>A	NP_001127879.1:p.Glu1461Lys	NC_000016.10:g.9763163C>T	missense_variant	13/13	chr16	9763163	C	T	3.985e-06	0	0	8.813e-06	0	0							0.80054	0.71638	FAIL
GRIN2A:p.Glu211Asp	GRIN2A	NM_001134407.3:c.633G>T	NP_001127879.1:p.Glu211Asp	NC_000016.10:g.9938333C>A	missense_variant	3/13	chr16	9938333	C	A													0.24588	0.71638	FAIL	Likely benign	criteria provided, single submitter
GRIN2A:p.Glu997Lys	GRIN2A	NM_001134407.3:c.2989G>A	NP_001127879.1:p.Glu997Lys	NC_000016.10:g.9764555C>T	missense_variant	13/13	chr16	9764555	C	T													0.68001	0.71638	FAIL
GRIN2A:p.Gly798Glu	GRIN2A	NM_001134407.3:c.2393G>A	NP_001127879.1:p.Gly798Glu	NC_000016.10:g.9769053C>T	missense_variant	12/13	chr16	9769053	C	T													0.84661	0.71638	FAIL
GRIN2A:p.Gly951Val	GRIN2A	NM_001134407.3:c.2852G>T	NP_001127879.1:p.Gly951Val	NC_000016.10:g.9764692C>A	missense_variant	13/13	chr16	9764692	C	A	0.0006443	0	0	0.0005364	2.891e-05	0	0.0004139	7.237e-05	0	0.0003233	0	0	0.57735	0.71638	FAIL	Benign/Likely benign	criteria provided, multiple submitters, no conflicts
GRIN2A:p.His381Tyr	GRIN2A	NM_001134407.3:c.1141C>T	NP_001127879.1:p.His381Tyr	NC_000016.10:g.9849943G>A	missense_variant	5/13	chr16	9849943	G	A	7.568e-05	0	0	3.527e-05	0	0	5.258e-05	0	0	2.94e-05	0	0	0.35268	0.71638	FAIL	Benign/Likely benign	criteria provided, multiple submitters, no conflicts
GRIN2A:p.Leu1193Trp	GRIN2A	NM_001134407.3:c.3578T>G	NP_001127879.1:p.Leu1193Trp	NC_000016.10:g.9763966A>C	missense_variant	13/13	chr16	9763966	A	C	0.0001393	0	0	0.0002112	8.673e-05	0.0002286	5.259e-05	0	0	7.351e-05	0	0.0002076	0.63358	0.71638	FAIL	Conflicting classifications of pathogenicity	criteria provided, conflicting classifications
GRIN2A:p.Lys1116Thr	GRIN2A	NM_001134407.3:c.3347A>C	NP_001127879.1:p.Lys1116Thr	NC_000016.10:g.9764197T>G	missense_variant	13/13	chr16	9764197	T	G													0.79051	0.71638	FAIL
GRIN2A:p.Lys1194Asn	GRIN2A	NM_001134407.3:c.3582A>T	NP_001127879.1:p.Lys1194Asn	NC_000016.10:g.9763962T>A	missense_variant	13/13	chr16	9763962	T	A													0.32023	0.71638	FAIL
GRIN2A:p.Phe1135Leu	GRIN2A	NM_001134407.3:c.3403T>C	NP_001127879.1:p.Phe1135Leu	NC_000016.10:g.9764141A>G	missense_variant	13/13	chr16	9764141	A	G													0.62340	0.71638	FAIL
GRIN2A:p.Phe841Leu	GRIN2A	NM_001134407.3:c.2523C>G	NP_001127879.1:p.Phe841Leu	NC_000016.10:g.9768923G>C	missense_variant	12/13	chr16	9768923	G	C													0.51605	0.71638	FAIL
GRIN2A:p.Ser150Pro	GRIN2A	NM_001134407.3:c.448T>C	NP_001127879.1:p.Ser150Pro	NC_000016.10:g.9938518A>G	missense_variant	3/13	chr16	9938518	A	G													0.78244	0.71638	FAIL
GRIN2A:p.Thr1064Ala	GRIN2A	NM_001134407.3:c.3190A>G	NP_001127879.1:p.Thr1064Ala	NC_000016.10:g.9764354T>C	missense_variant	13/13	chr16	9764354	T	C	0.0005291	0	0	0.0006597	0.0004047	0	0.0005323	7.236e-05	0	0.0006763	0.001243	0	0.24440	0.36337	FAIL	Benign/Likely benign	criteria provided, multiple submitters, no conflicts
GRIN2A:p.Thr1262Ile	GRIN2A	NM_001134407.3:c.3785C>T	NP_001127879.1:p.Thr1262Ile	NC_000016.10:g.9763759G>A	missense_variant	13/13	chr16	9763759	G	A							6.572e-06	0	0	0	6.545e-05	0	0.34723	0.30544	FAIL	Uncertain significance	criteria provided, multiple submitters, no conflicts
GRIN2A:p.Thr141Met	GRIN2A	NM_001134407.3:c.422C>T	NP_001127879.1:p.Thr141Met	NC_000016.10:g.9938544G>A	missense_variant	3/13	chr16	9938544	G	A	0.001106	0.0001997	0	0.00148	0.0006094	0.001017	0.0009264	0.000193	0	0.001588	0.0001309	0.001245	0.48142	0.37257	FAIL	Benign/Likely benign	criteria provided, multiple submitters, no conflicts
GRIN2A:p.Thr382Met	GRIN2A	NM_001134407.3:c.1145C>T	NP_001127879.1:p.Thr382Met	NC_000016.10:g.9849939G>A	missense_variant	5/13	chr16	9849939	G	A	7.966e-06	0	5.448e-05	8.816e-06	0	0	1.314e-05	0	0	1.47e-05	0	0.000207	0.26098	0.17386	FAIL	Uncertain significance	criteria provided, single submitter
GRIN2A:p.Thr84Met	GRIN2A	NM_001134407.3:c.251C>T	NP_001127879.1:p.Thr84Met	NC_000016.10:g.10180161G>A	missense_variant	2/13	chr16	10180161	G	A	3.981e-06	0	0	0	0	3.266e-05							0.61297	0.71638	FAIL
GRIN2A:p.Trp167Ter	GRIN2A	NM_001134407.3:c.501G>A	NP_001127879.1:p.Trp167Ter	NC_000016.10:g.9938465C>T	stop_gained	3/13	chr16	9938465	C	T													0.84661	0.71638	FAIL	Likely pathogenic	criteria provided, single submitter
GRIN2A:p.Trp634Cys	GRIN2A	NM_001134407.3:c.1902G>C	NP_001127879.1:p.Trp634Cys	NC_000016.10:g.9829528C>G	missense_variant	9/13	chr16	9829528	C	G													0.84170	0.71638	FAIL
GRIN2A:p.Val203Met	GRIN2A	NM_001134407.3:c.607G>A	NP_001127879.1:p.Val203Met	NC_000016.10:g.9938359C>T	missense_variant	3/13	chr16	9938359	C	T	3.983e-06	0	0	8.818e-06	0	0	6.57e-06	0	0	1.47e-05	0	0	0.25783	0.26824	FAIL
GRIN2A:p.Val820Ile	GRIN2A	NM_001134407.3:c.2458G>A	NP_001127879.1:p.Val820Ile	NC_000016.10:g.9768988C>T	missense_variant	12/13	chr16	9768988	C	T	7.972e-06	0	0	8.829e-06	0	0							0.84661	0.71638	FAIL	Uncertain significance	criteria provided, single submitter
GRIN2A:p.Val967Leu	GRIN2A	NM_001134407.3:c.2899G>C	NP_001127879.1:p.Val967Leu	NC_000016.10:g.9764645C>G	missense_variant	13/13	chr16	9764645	C	G	0.005831	0.001538	0.0001088	0.007898	0.003903	0.007904	0.005159	0.001617	0	0.008217	0.003729	0.007673	0.27648	0.35271	FAIL	Benign/Likely benign	criteria provided, multiple submitters, no conflicts
GRM3:p.Ala200LysfsTer18	GRM3	NM_000840.3:c.596_597dup	NP_000831.2:p.Ala200LysfsTer18	NC_000007.14:g.86786388_86786389dup	frameshift_variant	3/6	chr7	86786386	C	CAA
GRM3:p.Ala784Thr	GRM3	NM_000840.3:c.2350G>A	NP_000831.2:p.Ala784Thr	NC_000007.14:g.86839864G>A	missense_variant	4/6	chr7	86839864	G	A													0.99689	0.71638	FAIL
GRM3:p.Arg162Gln	GRM3	NM_000840.3:c.485G>A	NP_000831.2:p.Arg162Gln	NC_000007.14:g.86786277G>A	missense_variant	3/6	chr7	86786277	G	A													0.98409	0.71638	FAIL
GRM3:p.Arg235His	GRM3	NM_000840.3:c.704G>A	NP_000831.2:p.Arg235His	NC_000007.14:g.86786496G>A	missense_variant	3/6	chr7	86786496	G	A	0	0	0	0	0	0							0.98569	0.71638	FAIL
GRM3:p.Arg571Gly	GRM3	NM_000840.3:c.1711A>G	NP_000831.2:p.Arg571Gly	NC_000007.14:g.86839225A>G	missense_variant	4/6	chr7	86839225	A	G	7.976e-06	6.152e-05	0	0	2.892e-05	0	3.942e-05	0.0001447	0	0	0	0	0.64517	0.71638	FAIL
GRM3:p.Asn27Ile	GRM3	NM_000840.3:c.80A>T	NP_000831.2:p.Asn27Ile	NC_000007.14:g.86765225A>T	missense_variant	2/6	chr7	86765225	A	T													0.55557	0.71638	FAIL
GRM3:p.Asp221Asn	GRM3	NM_000840.3:c.661G>A	NP_000831.2:p.Asp221Asn	NC_000007.14:g.86786453G>A	missense_variant	3/6	chr7	86786453	G	A													0.98569	0.71638	FAIL
GRM3:p.Asp280Asn	GRM3	NM_000840.3:c.838G>A	NP_000831.2:p.Asp280Asn	NC_000007.14:g.86786630G>A	missense_variant	3/6	chr7	86786630	G	A													0.98569	0.71638	FAIL
GRM3:p.Asp495Asn	GRM3	NM_001363522.2:c.1483G>A	NP_001350451.1:p.Asp495Asn	NC_000007.14:g.86850528G>A	missense_variant	4/5	chr7	86850528	G	A													0.18532	0.36992	FAIL
GRM3:p.Asp744Glu	GRM3	NM_000840.3:c.2232T>A	NP_000831.2:p.Asp744Glu	NC_000007.14:g.86839746T>A	missense_variant	4/6	chr7	86839746	T	A													0.16596	0.36753	FAIL
GRM3:p.Gln855Glu	GRM3	NM_000840.3:c.2563C>G	NP_000831.2:p.Gln855Glu	NC_000007.14:g.86850541C>G	missense_variant	5/6	chr7	86850541	C	G													0.83568	0.71638	FAIL
GRM3:p.Gln8His	GRM3	NM_000840.3:c.24A>T	NP_000831.2:p.Gln8His	NC_000007.14:g.86765169A>T	missense_variant	2/6	chr7	86765169	A	T													0.40270	0.71638	FAIL
GRM3:p.Glu324Lys	GRM3	NM_000840.3:c.970G>A	NP_000831.2:p.Glu324Lys	NC_000007.14:g.86786762G>A	missense_variant	3/6	chr7	86786762	G	A													0.98831	0.71638	FAIL
GRM3:p.Gly475Asp	GRM3	NM_000840.3:c.1424G>A	NP_000831.2:p.Gly475Asp	NC_000007.14:g.86838938G>A	missense_variant	4/6	chr7	86838938	G	A	0.01019	0.001969	0	0.01354	0.008855	0.01141	0.009185	0.002195	0.0001925	0.01304	0.01434	0.009328	0.44715	0.41325	FAIL	Benign	criteria provided, single submitter
GRM3:p.His840Asn	GRM3	NM_000840.3:c.2518C>A	NP_000831.2:p.His840Asn	NC_000007.14:g.86850496C>A	missense_variant	5/6	chr7	86850496	C	A													0.62420	0.71638	FAIL
GRM3:p.Met737Thr	GRM3	NM_000840.3:c.2210T>C	NP_000831.2:p.Met737Thr	NC_000007.14:g.86839724T>C	missense_variant	4/6	chr7	86839724	T	C	3.981e-06	0	0	0	0	3.266e-05	6.571e-06	0	0	1.47e-05	0	0	0.88732	0.71638	FAIL
GRM3:p.Phe28Val	GRM3	NM_000840.3:c.82T>G	NP_000831.2:p.Phe28Val	NC_000007.14:g.86765227T>G	missense_variant	2/6	chr7	86765227	T	G													0.69016	0.71638	FAIL
GRM3:p.Pro267His	GRM3	NM_000840.3:c.800C>A	NP_000831.2:p.Pro267His	NC_000007.14:g.86786592C>A	missense_variant	3/6	chr7	86786592	C	A													0.84757	0.71638	FAIL
GRM3:p.Tyr569Cys	GRM3	NM_000840.3:c.1706A>G	NP_000831.2:p.Tyr569Cys	NC_000007.14:g.86839220A>G	missense_variant	4/6	chr7	86839220	A	G	1.595e-05	0	0	3.536e-05	0	0	3.285e-05	0	0	7.35e-05	0	0	0.96006	0.71638	FAIL
GRM3:p.Val372Ile	GRM3	NM_000840.3:c.1114G>A	NP_000831.2:p.Val372Ile	NC_000007.14:g.86786906G>A	missense_variant	3/6	chr7	86786906	G	A	3.978e-06	0	0	0	0	3.266e-05	6.569e-06	0	0	1.47e-05	0	0	0.08227	0.06391	FAIL
GSK3B:p.Arg167Leu	GSK3B	NM_001146156.2:c.500G>T	NP_001139628.1:p.Arg167Leu	NC_000003.12:g.119916152C>A	missense_variant	5/11	chr3	119916152	C	A													0.80594	0.71638	FAIL
GSK3B:p.Tyr134Cys	GSK3B	NM_001146156.2:c.401A>G	NP_001139628.1:p.Tyr134Cys	NC_000003.12:g.119923449T>C	missense_variant	4/11	chr3	119923449	T	C	8.138e-06	6.411e-05	0	9.026e-06	0	0							0.50312	0.71638	FAIL
HGF:p.Ala46Val	HGF	NM_000601.6:c.137C>T	NP_000592.3:p.Ala46Val	NC_000007.14:g.81762824G>A	missense_variant	2/18	chr7	81762824	G	A	0.001779	0.0003083	0	0.002595	0.0006378	0.0003274	0.001329	0.0002174	0	0.002075	0.00177	0.0002075	0.60015	0.71638	FAIL	Conflicting classifications of pathogenicity	criteria provided, conflicting classifications
HGF:p.Arg178Ter	HGF	NM_000601.6:c.532C>T	NP_000592.3:p.Arg178Ter	NC_000007.14:g.81752213G>A	stop_gained	5/18	chr7	81752213	G	A													0.63024	0.71638	FAIL
HGF:p.Arg328His	HGF	NM_000601.6:c.983G>A	NP_000592.3:p.Arg328His	NC_000007.14:g.81729662C>T	missense_variant	8/18	chr7	81729662	C	T	6.363e-05	6.152e-05	0	0.0001055	5.782e-05	3.266e-05	8.545e-05	4.826e-05	0	0.0001617	0	0	0.64675	0.71638	FAIL	Uncertain significance	criteria provided, single submitter
HGF:p.Arg533Gln	HGF	NM_000601.6:c.1598G>A	NP_000592.3:p.Arg533Gln	NC_000007.14:g.81707308C>T	missense_variant	14/18	chr7	81707308	C	T	7.999e-06	0	0	8.86e-06	0	3.273e-05	1.975e-05	4.833e-05	0	0	6.566e-05	0	0.45559	0.71638	FAIL
HGF:p.Asp264Asn	HGF	NM_000601.6:c.790G>A	NP_000592.3:p.Asp264Asn	NC_000007.14:g.81743428C>T	missense_variant	7/18	chr7	81743428	C	T	3.977e-06	0	0	8.793e-06	0	0	6.577e-06	0	0	0	0	0	0.59813	0.71638	FAIL
HGF:p.Asp558Asn	HGF	NM_000601.6:c.1672G>A	NP_000592.3:p.Asp558Asn	NC_000007.14:g.81706372C>T	missense_variant	15/18	chr7	81706372	C	T	1.196e-05	0	0	2.646e-05	0	0	1.316e-05	0	0	2.945e-05	0	0	0.51782	0.71638	FAIL
HGF:p.Cys519Trp	HGF	NM_000601.6:c.1557C>G	NP_000592.3:p.Cys519Trp	NC_000007.14:g.81707349G>C	missense_variant	14/18	chr7	81707349	G	C													0.03443	0.18845	FAIL
HGF:p.Glu304Lys	HGF	NM_000601.6:c.910G>A	NP_000592.3:p.Glu304Lys	NC_000007.14:g.81729735C>T	missense_variant	8/18	chr7	81729735	C	T	0.04569	0.008489	0.0001087	0.06617	0.02842	0.01166	0.0426	0.01085	0.0005816	0.06448	0.03886	0.01078	0.38821	0.37899	FAIL	Benign/Likely benign	criteria provided, multiple submitters, no conflicts
HGF:p.Glu640Asp	HGF	NM_000601.6:c.1920G>T	NP_000592.3:p.Glu640Asp	NC_000007.14:g.81705480C>A	missense_variant	17/18	chr7	81705480	C	A													0.33637	0.71638	FAIL
HGF:p.Ile53Thr	HGF	NM_000601.6:c.158T>C	NP_000592.3:p.Ile53Thr	NC_000007.14:g.81762803A>G	missense_variant	2/18	chr7	81762803	A	G	2.787e-05	6.157e-05	0	1.761e-05	0	0.0001307	2.63e-05	2.414e-05	0	4.412e-05	0	0	0.36918	0.71638	FAIL
HGF:p.Ser228Ala	HGF	NM_000601.6:c.682T>G	NP_000592.3:p.Ser228Ala	NC_000007.14:g.81745064A>C	missense_variant	6/18	chr7	81745064	A	C	0.0001791	0	0	0.000317	0	0	0.0001643	0	0	0.000294	0.0001309	0	0.44442	0.71638	FAIL	Uncertain significance	criteria provided, multiple submitters, no conflicts
HGF:p.Ter729GlnextTer3	HGF	NM_000601.6:c.2185T>C	NP_000592.3:p.Ter729GlnextTer3	NC_000007.14:g.81702583A>G	stop_lost	18/18	chr7	81702583	A	G	3.999e-06	0	0	8.857e-06	0	0							0.56879	0.71638	FAIL
HGF:p.Val196Ala	HGF	NM_000601.6:c.587T>C	NP_000592.3:p.Val196Ala	NC_000007.14:g.81752158A>G	missense_variant	5/18	chr7	81752158	A	G													0.36103	0.71638	FAIL
HGF:p.Val631Met	HGF	NM_000601.6:c.1891G>A	NP_000592.3:p.Val631Met	NC_000007.14:g.81705509C>T	missense_variant	17/18	chr7	81705509	C	T	0.0005829	6.163e-05	0	0.001088	0.0004067	3.269e-05	0.0005472	9.681e-05	0	0.0009727	0.0005281	0	0.58196	0.71638	FAIL	Conflicting classifications of pathogenicity	criteria provided, conflicting classifications
HLA-A:c.1012+3_1012+4dup	HLA-A	NM_002116.8:c.1012+3_1012+4dup		NC_000006.12:g.29944619_29944620dup	splice_region_variant&intron_variant		chr6	29944618	T	TGG	0.0005805	0.001503	0	0.0006362	0.0005593	0.0002432	0.001019	0.001208	0.002467	0.0008684	0.00165	0.0008237
HLA-A:p.Arg138His	HLA-A	NM_002116.8:c.413_414delinsAC	NP_002107.3:p.Arg138His	NC_000006.12:g.29943337_29943338delinsAC	missense_variant	3/8	chr6	29943337	GG	AC
HLA-A:p.Arg30Lys	HLA-A	NM_002116.8:c.89G>A	NP_002107.3:p.Arg30Lys	NC_000006.12:g.29942772G>A	missense_variant	2/8	chr6	29942772	G	A	0.0001566	0.0001338	0.0004506	0.000174	5.914e-05	6.616e-05	0	0	0	0	0	0	0.13359	0.13787	FAIL
HLA-A:p.Gln67Arg	HLA-A	NM_002116.8:c.200A>G	NP_002107.3:p.Gln67Arg	NC_000006.12:g.29942883A>G	missense_variant	2/8	chr6	29942883	A	G	0.01328	0.05275	0.0002182	0.00887	0.01578	0.0133	0.00171	0.004538	0	0.0004481	0.001784	0	0.07655	0.16614	FAIL
HLA-A:p.Gln78Arg	HLA-A	NM_002116.8:c.233A>G	NP_002107.3:p.Gln78Arg	NC_000006.12:g.29942916A>G	missense_variant	2/8	chr6	29942916	A	G	0.01705	0.007447	0.01198	0.02242	0.01593	0.008863	0.002316	0.0006696	0.001153	0.003823	0.001764	0.0002887	0.06901	0.06391	FAIL
HLA-A:p.Gln86Gly	HLA-A	NM_002116.8:c.256_257delinsGG	NP_002107.3:p.Gln86Gly	NC_000006.12:g.29942939_29942940delinsGG	missense_variant	2/8	chr6	29942939	CA	GG
HLA-A:p.Gly80Glu	HLA-A	NM_002116.8:c.239G>A	NP_002107.3:p.Gly80Glu	NC_000006.12:g.29942922G>A	missense_variant	2/8	chr6	29942922	G	A	0.01553	0.02524	0.01664	0.007246	0.03785	0.02563	0.1189	0.2193	0.1511	0.06169	0.1759	0.1384	0.04159	0.06391	FAIL
HLA-A:p.Ile121Arg	HLA-A	NM_002116.8:c.362_363delinsGG	NP_002107.3:p.Ile121Arg	NC_000006.12:g.29943286_29943287delinsGG	missense_variant	3/8	chr6	29943286	TA	GG
HLA-A:p.Ile322Phe	HLA-A	NM_002116.8:c.964A>T	NP_002107.3:p.Ile322Phe	NC_000006.12:g.29944568A>T	missense_variant	5/8	chr6	29944568	A	T	0.007441	0.01417	0.004502	0.008564	0.006075	0.004587	0.001547	0.00164	0.004765	0.001298	0.001926	0.00268	0.01245	0.06391	FAIL	no classification for the single variant	no classification for the single variant
HLA-A:p.Leu300Pro	HLA-A	NM_002116.8:c.899_900inv	NP_002107.3:p.Leu300Pro	NC_000006.12:g.29944503_29944504inv	missense_variant	5/8	chr6	29944503	TG	CA																no classification for the single variant	no classification for the single variant
HLA-A:p.Met331Arg	HLA-A	NM_002116.8:c.992T>G	NP_002107.3:p.Met331Arg	NC_000006.12:g.29944596T>G	missense_variant	5/8	chr6	29944596	T	G	0.002662	0.005451	0.0005128	0.002967	0.002573	0.001484	0.001548	0.00157	0.004244	0.001275	0.002866	0.0012	0.08500	0.06391	FAIL	no classification for the single variant	no classification for the single variant
HLA-A:p.Pro208Leu	HLA-A	NM_002116.8:c.623C>T	NP_002107.3:p.Pro208Leu	NC_000006.12:g.29944125C>T	missense_variant	4/8	chr6	29944125	C	T							0	0	0	0	0	0	0.09506	0.06391	FAIL
HLA-A:p.Pro307His	HLA-A	NM_002116.8:c.920C>A	NP_002107.3:p.Pro307His	NC_000006.12:g.29944524C>A	missense_variant	5/8	chr6	29944524	C	A	0.01971	0.09291	0.0002177	0.01863	0.0184	0.008983	0.008293	0.02183	0.001207	0.004075	0.004895	0.0006246	0.05183	0.06391	FAIL
HLA-A:p.Thr187Arg	HLA-A	NM_002116.8:c.559_560delinsCG	NP_002107.3:p.Thr187Arg	NC_000006.12:g.29943483_29943484delinsCG	missense_variant	3/8	chr6	29943483	AC	CG
HLA-A:p.Val100_Asp101delinsAlaAsn	HLA-A	NM_002116.8:c.299_301delinsCGA	NP_002107.3:p.Val100_Asp101delinsAlaAsn	NC_000006.12:g.29942982_29942984delinsCGA	missense_variant	2/8	chr6	29942982	TGG	CGA
HLA-A:p.Val100_Asp101delinsGluAsn	HLA-A	NM_002116.8:c.299_301delinsAGA	NP_002107.3:p.Val100_Asp101delinsGluAsn	NC_000006.12:g.29942982_29942984delinsAGA	missense_variant	2/8	chr6	29942982	TGG	AGA
HLA-A:p.Val189Glu	HLA-A	NM_002116.8:c.566T>A	NP_002107.3:p.Val189Glu	NC_000006.12:g.29943490T>A	missense_variant	3/8	chr6	29943490	T	A	8.193e-06	0	0	9.226e-06	0	0	0.001614	0.000139	0	0.002405	0.00159	0.002265	0.43982	0.20232	FAIL
HLA-A:p.Val321Met	HLA-A	NM_002116.8:c.961G>A	NP_002107.3:p.Val321Met	NC_000006.12:g.29944565G>A	missense_variant	5/8	chr6	29944565	G	A	0.001319	0.003513	0	0.00152	0.0005578	0.0007342	0.0002439	0.0002593	0	0.0002753	0.0001369	0.0003399	0.04345	0.06391	FAIL	no classification for the single variant	no classification for the single variant
HNF1A:p.Ala491_Gln495del	HNF1A	NM_000545.8:c.1471_1485del	NP_000536.6:p.Ala491_Gln495del	NC_000012.12:g.120997635_120997649del	inframe_deletion	7/10	chr12	120997633	TGGCCACCATGGCTCA	T
HNF1A:p.Arg171Ter	HNF1A	NM_000545.8:c.511C>T	NP_000536.6:p.Arg171Ter	NC_000012.12:g.120989017C>T	stop_gained	2/10	chr12	120989017	C	T													0.36005	0.71638	FAIL	Pathogenic	reviewed by expert panel
HNF1A:p.Arg583Gln	HNF1A	NM_000545.8:c.1748G>A	NP_000536.6:p.Arg583Gln	NC_000012.12:g.120999607G>A	missense_variant	9/10	chr12	120999607	G	A	0.0004785	6.58e-05	5.516e-05	0.0009413	0.0002623	6.576e-05	0.0005848	0.0001689	0	0.0007791	0.0009163	0	0.41135	0.35038	FAIL	Conflicting classifications of pathogenicity	criteria provided, conflicting classifications
HNF1A:p.Glu48Lys	HNF1A	NM_000545.8:c.142G>A	NP_000536.6:p.Glu48Lys	NC_000012.12:g.120978910G>A	missense_variant	1/10	chr12	120978910	G	A	9.052e-05	0	0	0.0001573	0	0	8.544e-05	0	0	0.0001471	0	0	0.73209	0.71638	FAIL	Likely benign	reviewed by expert panel
HNF1A:p.Glu73Lys	HNF1A	NM_000545.8:c.217G>A	NP_000536.6:p.Glu73Lys	NC_000012.12:g.120978985G>A	missense_variant	1/10	chr12	120978985	G	A	8.54e-06	0	0	0	6.084e-05	0	6.573e-06	0	0	1.471e-05	0	0	0.74023	0.71638	FAIL	Uncertain significance	criteria provided, single submitter
HNF1A:p.Gly31Asp	HNF1A	NM_000545.8:c.92G>A	NP_000536.6:p.Gly31Asp	NC_000012.12:g.120978860G>A	missense_variant	1/10	chr12	120978860	G	A	0.0007721	0.0003797	0	0.001064	0.001594	0	0.000782	0.0002654	0	0.001088	0.002029	0	0.49680	0.42656	FAIL	Benign	reviewed by expert panel
HNF1A:p.Gly78ValfsTer19	HNF1A	NM_000545.8:c.232_233insTTCC	NP_000536.6:p.Gly78ValfsTer19	NC_000012.12:g.120979000_120979001insTTCC	frameshift_variant	1/10	chr12	120979000	G	GTTCC
HNF1A:p.Leu17del	HNF1A	NM_000545.8:c.49_51del	NP_000536.6:p.Leu17del	NC_000012.12:g.120978817_120978819del	inframe_deletion	1/10	chr12	120978816	GCTC	G															FAIL
HNF1A:p.Pro379His	HNF1A	NM_000545.8:c.1136C>A	NP_000536.6:p.Pro379His	NC_000012.12:g.120996569C>A	missense_variant	6/10	chr12	120996569	C	A	5.198e-05	0	5.443e-05	1.769e-05	0.0002895	0							0.85911	0.71638	FAIL	Benign	reviewed by expert panel
HNF1A:p.Ser336Gly	HNF1A	NM_000545.8:c.1006A>G	NP_000536.6:p.Ser336Gly	NC_000012.12:g.120996312A>G	missense_variant	5/10	chr12	120996312	A	G													0.58043	0.71638	FAIL
HNF1A:p.Ser504Asn	HNF1A	NM_000545.8:c.1511G>A	NP_000536.6:p.Ser504Asn	NC_000012.12:g.120999277G>A	missense_variant	8/10	chr12	120999277	G	A													0.77688	0.71638	FAIL
HNF1A:p.Thr74Met	HNF1A	NM_000545.8:c.221C>T	NP_000536.6:p.Thr74Met	NC_000012.12:g.120978989C>T	missense_variant	1/10	chr12	120978989	C	T	2.559e-05	0	0	9.624e-06	0	0.0001699	1.315e-05	0	0	1.471e-05	0	0.0002071	0.50540	0.71638	FAIL	Uncertain significance	criteria provided, single submitter
HNF1A:p.Val167Ile	HNF1A	NM_000545.8:c.499G>A	NP_000536.6:p.Val167Ile	NC_000012.12:g.120989005G>A	missense_variant	2/10	chr12	120989005	G	A	1.194e-05	6.153e-05	0	8.808e-06	0	3.266e-05	2.628e-05	0	0	4.409e-05	6.545e-05	0	0.97020	0.71638	FAIL
HNRNPK:c.213+7A>G	HNRNPK	NM_031263.4:c.213+7A>G		NC_000009.12:g.83976988T>C	splice_region_variant&intron_variant		chr9	83976988	T	C	0.01097	0.0001232	0.03097	0.002832	8.738e-05	0.0006547	0.007456	0.0001447	0.02636	0.002014	0.0001962	0.001654			FAIL	Benign	criteria provided, single submitter
HNRNPK:c.213+8_213+9inv	HNRNPK	NM_031263.4:c.213+8_213+9inv		NC_000009.12:g.83976986_83976987inv	splice_region_variant&intron_variant		chr9	83976986	AA	TT
HNRNPK:c.516+3A>T	HNRNPK	NM_031263.4:c.516+3A>T		NC_000009.12:g.83973283T>A	splice_donor_region_variant&intron_variant		chr9	83973283	T	A															FAIL	Likely benign	criteria provided, single submitter
HNRNPK:c.637_645+6del	HNRNPK	NM_031263.4:c.637_645+6del		NC_000009.12:g.83972841_83972855del	splice_donor_variant&splice_donor_5th_base_variant&coding_sequence_variant&intron_variant	10/17	chr9	83972837	GAAGTACCTCAGATAT	G
HNRNPK:p.Ala341Val	HNRNPK	NM_031263.4:c.1022C>T	NP_112553.1:p.Ala341Val	NC_000009.12:g.83971343G>A	missense_variant	13/17	chr9	83971343	G	A													0.58976	0.71638	FAIL
HNRNPK:p.Glu109Lys	HNRNPK	NM_031263.4:c.325G>A	NP_112553.1:p.Glu109Lys	NC_000009.12:g.83974522C>T	missense_variant	7/17	chr9	83974522	C	T													0.81546	0.71638	FAIL
HNRNPK:p.Leu88Phe	HNRNPK	NM_031263.4:c.264G>C	NP_112553.1:p.Leu88Phe	NC_000009.12:g.83974583C>G	missense_variant	7/17	chr9	83974583	C	G													0.61665	0.71638	FAIL
HNRNPK:p.Lys63Arg	HNRNPK	NM_031263.4:c.188A>G	NP_112553.1:p.Lys63Arg	NC_000009.12:g.83977020T>C	missense_variant	5/17	chr9	83977020	T	C							6.569e-06	0	0	1.47e-05	0	0	0.79189	0.71638	FAIL
HNRNPK:p.Met241Thr	HNRNPK	NM_031263.4:c.722T>C	NP_112553.1:p.Met241Thr	NC_000009.12:g.83972113A>G	missense_variant	11/17	chr9	83972113	A	G													0.74674	0.71638	FAIL
HNRNPK:p.Met27Thr	HNRNPK	NM_031263.4:c.80T>C	NP_112553.1:p.Met27Thr	NC_000009.12:g.83977765A>G	missense_variant	4/17	chr9	83977765	A	G	7.992e-06	0	0	8.824e-06	2.911e-05	0	3.942e-05	2.413e-05	0	2.94e-05	0.0001964	0	0.57372	0.71638	FAIL	Likely benign	criteria provided, single submitter
HNRNPK:p.Tyr373Cys	HNRNPK	NM_031263.4:c.1118A>G	NP_112553.1:p.Tyr373Cys	NC_000009.12:g.83970810T>C	missense_variant	15/17	chr9	83970810	T	C	1.194e-05	0	0	2.639e-05	0	0	1.316e-05	0	0	2.942e-05	0	0	0.53536	0.71638	FAIL	Uncertain significance	criteria provided, single submitter
HNRNPK:p.Val337Ile	HNRNPK	NM_031263.4:c.1009G>A	NP_112553.1:p.Val337Ile	NC_000009.12:g.83971356C>T	missense_variant&splice_region_variant	13/17	chr9	83971356	C	T													0.44742	0.71638	FAIL
HOXB13:p.Ala107Pro	HOXB13	NM_006361.6:c.319G>C	NP_006352.2:p.Ala107Pro	NC_000017.11:g.48728275C>G	missense_variant	1/2	chr17	48728275	C	G	5.18e-05	0	0	2.643e-05	2.892e-05	0.0002614	1.314e-05	0	0	2.94e-05	0	0	0.13140	0.17040	FAIL	Uncertain significance	criteria provided, multiple submitters, no conflicts
HOXB13:p.Arg258Ser	HOXB13	NM_006361.6:c.772C>A	NP_006352.2:p.Arg258Ser	NC_000017.11:g.48726873G>T	missense_variant	2/2	chr17	48726873	G	T													0.31079	0.71638	FAIL	Uncertain significance	criteria provided, single submitter
HOXB13:p.Gln71ProfsTer56	HOXB13	NM_006361.6:c.211_212insC	NP_006352.2:p.Gln71ProfsTer56	NC_000017.11:g.48728386dup	frameshift_variant	1/2	chr17	48728382	T	TG															FAIL
HRAS:p.Ala17Val	HRAS	NM_001318054.2:c.50C>T	NP_001304983.1:p.Ala17Val	NC_000011.10:g.533534G>A	missense_variant	4/7	chr11	533534	G	A	0.0001671	0	0.002229	0	0	3.266e-05	9.198e-05	0	0.002498	0	0	0.000207			FAIL
HRAS:p.Ala66Thr	HRAS	NM_005343.4:c.196G>A	NP_005334.1:p.Ala66Thr	NC_000011.10:g.533860C>T	missense_variant	3/6	chr11	533860	C	T													0.70625	0.71638	FAIL
HRAS:p.Arg61GlyfsTer32	HRAS	NM_001318054.2:c.181del	NP_001304983.1:p.Arg61GlyfsTer32	NC_000011.10:g.533314del	frameshift_variant	5/7	chr11	533308	CG	C	0	0	0	0	0	0									FAIL
HRAS:p.Asn86Thr	HRAS	NM_005343.4:c.257A>C	NP_005334.1:p.Asn86Thr	NC_000011.10:g.533799T>G	missense_variant	3/6	chr11	533799	T	G	0.0001831	0.001047	5.437e-05	0.0001936	5.783e-05	0.0001307	0.0002958	0.0007486	0	0.0001765	6.547e-05	0	0.57463	0.71638	FAIL	Benign	reviewed by expert panel
HRAS:p.Gln61Arg	HRAS	NM_005343.4:c.182A>G	NP_005334.1:p.Gln61Arg	NC_000011.10:g.533874T>C	missense_variant	3/6	chr11	533874	T	C													0.85659	0.71638	FAIL	Likely pathogenic	criteria provided, multiple submitters, no conflicts
HRAS:p.Gln61Leu	HRAS	NM_005343.4:c.182A>T	NP_005334.1:p.Gln61Leu	NC_000011.10:g.533874T>A	missense_variant	3/6	chr11	533874	T	A	0	0	0	0	0	0							0.85659	0.71638	FAIL	Uncertain significance	criteria provided, single submitter
HRAS:p.Gly12Asp	HRAS	NM_005343.4:c.35G>A	NP_005334.1:p.Gly12Asp	NC_000011.10:g.534288C>T	missense_variant	2/6	chr11	534288	C	T													0.84708	0.71638	FAIL	Pathogenic/Likely pathogenic	criteria provided, multiple submitters, no conflicts
HRAS:p.Gly12Ser	HRAS	NM_005343.4:c.34G>A	NP_005334.1:p.Gly12Ser	NC_000011.10:g.534289C>T	missense_variant	2/6	chr11	534289	C	T													0.71002	0.71638	FAIL	Pathogenic	reviewed by expert panel
HRAS:p.Gly13Arg	HRAS	NM_005343.4:c.37G>C	NP_005334.1:p.Gly13Arg	NC_000011.10:g.534286C>G	missense_variant	2/6	chr11	534286	C	G													0.71002	0.71638	FAIL	Pathogenic/Likely pathogenic	criteria provided, multiple submitters, no conflicts
HRAS:p.Gly13Val	HRAS	NM_005343.4:c.38G>T	NP_005334.1:p.Gly13Val	NC_000011.10:g.534285C>A	missense_variant	2/6	chr11	534285	C	A													0.70992	0.71638	FAIL	Pathogenic	criteria provided, multiple submitters, no conflicts
HRAS:p.Pro167Ser	HRAS	NM_176795.5:c.499C>T	NP_789765.1:p.Pro167Ser	NC_000011.10:g.533310G>A	missense_variant	5/6	chr11	533310	G	A	4.299e-06	0	5.569e-05	0	0	0							0.30699	0.32145	FAIL
HSD3B1:p.Ala168Val	HSD3B1	NM_000862.3:c.503C>T	NP_000853.1:p.Ala168Val	NC_000001.11:g.119514026C>T	missense_variant	4/4	chr1	119514026	C	T	1.592e-05	0	0	2.64e-05	0	0	1.314e-05	0	0	2.939e-05	0	0	0.17037	0.24389	FAIL	Uncertain significance	criteria provided, single submitter
HSD3B1:p.Arg279His	HSD3B1	NM_000862.3:c.836G>A	NP_000853.1:p.Arg279His	NC_000001.11:g.119514359G>A	missense_variant	4/4	chr1	119514359	G	A	0.001345	0.0001231	0	0.001047	0.001243	0.00405	0.001085	0.0006035	0	0.0009555	0.002553	0.003524	0.23129	0.06391	FAIL
HSD3B1:p.Arg71Ile	HSD3B1	NM_000862.3:c.212G>T	NP_000853.1:p.Arg71Ile	NC_000001.11:g.119511569G>T	missense_variant	3/4	chr1	119511569	G	T	0.004085	0.001415	0	0.007159	0.002286	0.001699	0.00464	0.0014	0	0.007937	0.004385	0.002077	0.13663	0.06391	FAIL
HSD3B1:p.Asp65Glu	HSD3B1	NM_000862.3:c.195T>A	NP_000853.1:p.Asp65Glu	NC_000001.11:g.119511552T>A	missense_variant	3/4	chr1	119511552	T	A	1.196e-05	0	0	2.649e-05	0	0	1.972e-05	0	0	4.41e-05	0	0	0.20738	0.23345	FAIL
HSD3B1:p.Glu347Lys	HSD3B1	NM_000862.3:c.1039G>A	NP_000853.1:p.Glu347Lys	NC_000001.11:g.119514562G>A	missense_variant	4/4	chr1	119514562	G	A													0.71084	0.71638	FAIL
HSD3B1:p.Leu107Ile	HSD3B1	NM_000862.3:c.319C>A	NP_000853.1:p.Leu107Ile	NC_000001.11:g.119513842C>A	missense_variant	4/4	chr1	119513842	C	A													0.20738	0.24988	FAIL
HSD3B1:p.Pro223Ser	HSD3B1	NM_000862.3:c.667C>T	NP_000853.1:p.Pro223Ser	NC_000001.11:g.119514190C>T	missense_variant	4/4	chr1	119514190	C	T	3.981e-06	0	0	8.806e-06	0	0	6.575e-06	0	0	1.47e-05	0	0	0.53078	0.71638	FAIL
HSD3B1:p.Thr353Met	HSD3B1	NM_000862.3:c.1058C>T	NP_000853.1:p.Thr353Met	NC_000001.11:g.119514581C>T	missense_variant	4/4	chr1	119514581	C	T	2.392e-05	0	5.458e-05	1.765e-05	0	0	3.948e-05	7.254e-05	0	2.94e-05	0	0	0.63418	0.39380	FAIL
HSD3B1:p.Tyr225Cys	HSD3B1	NM_000862.3:c.672_674delinsATG	NP_000853.1:p.Tyr225Cys	NC_000001.11:g.119514195_119514197delinsATG	missense_variant	4/4	chr1	119514195	CTA	ATG																Uncertain significance	criteria provided, single submitter
HSD3B1:p.Val224_Tyr225insHis	HSD3B1	NM_000862.3:c.671_672insGCA	NP_000853.1:p.Val224_Tyr225insHis	NC_000001.11:g.119514194_119514195insGCA	inframe_insertion	4/4	chr1	119514194	T	TGCA
ICOSLG:p.Arg280Gln	ICOSLG	NM_015259.6:c.839G>A	NP_056074.1:p.Arg280Gln	NC_000021.9:g.44231303C>T	missense_variant	5/7	chr21	44231303	C	T	5.219e-05	6.469e-05	0	8.859e-05	2.898e-05	0							0.32023	0.13787	FAIL	Uncertain significance	criteria provided, single submitter
ICOSLG:p.Arg79His	ICOSLG	NM_015259.6:c.236G>A	NP_056074.1:p.Arg79His	NC_000021.9:g.44237037C>T	missense_variant	3/7	chr21	44237037	C	T	0.004075	0.05536	0.003339	0.0001417	0.001856	0.0001635							0.00959	0.06391	FAIL	Benign	criteria provided, single submitter
ICOSLG:p.Asp187Asn	ICOSLG	NM_015259.6:c.559G>A	NP_056074.1:p.Asp187Asn	NC_000021.9:g.44235410C>T	missense_variant	4/7	chr21	44235410	C	T													0.14046	0.15269	FAIL
ICOSLG:p.Gln224Arg	ICOSLG	NM_015259.6:c.671A>G	NP_056074.1:p.Gln224Arg	NC_000021.9:g.44235298T>C	missense_variant	4/7	chr21	44235298	T	C	1.947e-05	0	0	3.404e-05	0	0							0.47420	0.71638	FAIL	Uncertain significance	criteria provided, single submitter
ICOSLG:p.Glu218Gln	ICOSLG	NM_015259.6:c.652G>C	NP_056074.1:p.Glu218Gln	NC_000021.9:g.44235317C>G	missense_variant	4/7	chr21	44235317	C	G													0.58384	0.42656	FAIL
ICOSLG:p.Pro294Leu	ICOSLG	NM_015259.6:c.881C>T	NP_056074.1:p.Pro294Leu	NC_000021.9:g.44230071G>A	missense_variant	6/7	chr21	44230071	G	A	0.0004852	0	0.004752	0.000196	0.0002012	0.0001374	0	0	0	0	0	0	0.04913	0.06391	FAIL	Conflicting classifications of pathogenicity	criteria provided, conflicting classifications
ID3:p.Leu108Pro	ID3	NM_002167.5:c.323T>C	NP_002158.3:p.Leu108Pro	NC_000001.11:g.23558997A>G	missense_variant	2/3	chr1	23558997	A	G							6.571e-06	0	0	1.47e-05	0	0	0.57925	0.71638	FAIL
ID3:p.Leu22Pro	ID3	NM_002167.5:c.65T>C	NP_002158.3:p.Leu22Pro	NC_000001.11:g.23559362A>G	missense_variant	1/3	chr1	23559362	A	G	0.0006908	0.0002597	0	0.001332	0.0002607	0	0.0009003	0.000193	0	0.001691	0.0006544	0	0.71462	0.71638	FAIL
ID3:p.Ser111Ala	ID3	NM_002167.5:c.331T>G	NP_002158.3:p.Ser111Ala	NC_000001.11:g.23558989A>C	missense_variant	2/3	chr1	23558989	A	C	0.01031	0.1419	0	0.0003343	0.006277	0.0002613	0.03809	0.1324	0	0.0005731	0.01387	0.0006211	0.27996	0.71638	FAIL
ID3:p.Ser49Thr	ID3	NM_002167.5:c.145T>A	NP_002158.3:p.Ser49Thr	NC_000001.11:g.23559282A>T	missense_variant	1/3	chr1	23559282	A	T	0.0001117	0	0	0.0001766	0.0002025	0	7.887e-05	0	0	0.000147	0.0001309	0	0.63103	0.71638	FAIL	Uncertain significance	criteria provided, single submitter
ID3:p.Ser5Asn	ID3	NM_002167.5:c.14G>A	NP_002158.3:p.Ser5Asn	NC_000001.11:g.23559413C>T	missense_variant	1/3	chr1	23559413	C	T													0.71349	0.71638	FAIL
IDH1:p.Arg119Trp	IDH1	NM_005896.4:c.355C>T	NP_005887.2:p.Arg119Trp	NC_000002.12:g.208248428G>A	missense_variant	4/10	chr2	208248428	G	A	1.193e-05	0	0	1.759e-05	0	0	1.315e-05	2.415e-05	0	0	6.551e-05	0	0.61997	0.71638	FAIL
IDH1:p.Arg132Cys	IDH1	NM_005896.4:c.394C>T	NP_005887.2:p.Arg132Cys	NC_000002.12:g.208248389G>A	missense_variant	4/10	chr2	208248389	G	A	0	0	0	0	0	0	6.603e-06	0	0	1.472e-05	0	0	0.76659	0.71638	PASS	Pathogenic/Likely pathogenic	criteria provided, multiple submitters, no conflicts
IDH1:p.Arg132Gly	IDH1	NM_005896.4:c.394C>G	NP_005887.2:p.Arg132Gly	NC_000002.12:g.208248389G>C	missense_variant	4/10	chr2	208248389	G	C	0	0	0	0	0	0							0.76659	0.71638	FAIL	Pathogenic/Likely pathogenic	no assertion criteria provided
IDH1:p.Arg132His	IDH1	NM_005896.4:c.395G>A	NP_005887.2:p.Arg132His	NC_000002.12:g.208248388C>T	missense_variant	4/10	chr2	208248388	C	T	0	0	0	0	0	0	1.317e-05	0	0	2.942e-05	0	0	0.71829	0.71638	FAIL	Pathogenic/Likely pathogenic	criteria provided, multiple submitters, no conflicts
IDH1:p.Arg132Leu	IDH1	NM_005896.4:c.395G>T	NP_005887.2:p.Arg132Leu	NC_000002.12:g.208248388C>A	missense_variant	4/10	chr2	208248388	C	A													0.71829	0.71638	FAIL	Pathogenic/Likely pathogenic	no assertion criteria provided
IDH1:p.Lys217Glu	IDH1	NM_005896.4:c.649A>G	NP_005887.2:p.Lys217Glu	NC_000002.12:g.208243476T>C	missense_variant	6/10	chr2	208243476	T	C													0.87602	0.71638	FAIL
IDH1:p.Phe32Val	IDH1	NM_005896.4:c.94T>G	NP_005887.2:p.Phe32Val	NC_000002.12:g.208251458A>C	missense_variant	3/10	chr2	208251458	A	C	0.000549	0	0	0.0005805	0.0005206	3.266e-05	0.0004205	0.0001206	0	0.000441	0.0005236	0.0002071	0.65873	0.71638	FAIL	Likely benign	criteria provided, multiple submitters, no conflicts
IDH1:p.Ser326Pro	IDH1	NM_005896.4:c.976T>C	NP_005887.2:p.Ser326Pro	NC_000002.12:g.208239878A>G	missense_variant	8/10	chr2	208239878	A	G	0.0001233	0	0	0.000211	0.0001735	0	4.599e-05	0	0	0.0001029	0	0	0.79783	0.71638	FAIL	Uncertain significance	criteria provided, single submitter
IDH1:p.Thr325Met	IDH1	NM_005896.4:c.974C>T	NP_005887.2:p.Thr325Met	NC_000002.12:g.208239880G>A	missense_variant	8/10	chr2	208239880	G	A	3.977e-06	0	0	0	2.891e-05	0							0.87951	0.71638	FAIL
IDH1:p.Val71Ile	IDH1	NM_005896.4:c.211G>A	NP_005887.2:p.Val71Ile	NC_000002.12:g.208248572C>T	missense_variant	4/10	chr2	208248572	C	T	0.003472	0.04472	5.437e-05	0.0002725	0.002718	0.0001307	0.01327	0.04494	0	0.0002792	0.007135	0	0.27321	0.30684	FAIL	Benign	criteria provided, single submitter
IDH2:p.Arg172Lys	IDH2	NM_002168.4:c.515G>A	NP_002159.2:p.Arg172Lys	NC_000015.10:g.90088606C>T	missense_variant	4/11	chr15	90088606	C	T													0.86479	0.71638	FAIL	Pathogenic/Likely pathogenic; risk factor	no assertion criteria provided
IDH2:p.Arg172Ser	IDH2	NM_002168.4:c.516G>T	NP_002159.2:p.Arg172Ser	NC_000015.10:g.90088605C>A	missense_variant	4/11	chr15	90088605	C	A													0.04522	0.19238	FAIL	Pathogenic	no assertion criteria provided
IDH2:p.Arg172Thr	IDH2	NM_002168.4:c.515G>C	NP_002159.2:p.Arg172Thr	NC_000015.10:g.90088606C>G	missense_variant	4/11	chr15	90088606	C	G													0.86479	0.71638	FAIL
IDH2:p.Arg261His	IDH2	NM_002168.4:c.782G>A	NP_002159.2:p.Arg261His	NC_000015.10:g.90087472C>T	missense_variant	6/11	chr15	90087472	C	T	0.001984	0.0003076	0	0.002795	0.000318	0	0.001583	0.0002412	0	0.002308	0.0002617	0	0.85116	0.71638	FAIL	Benign/Likely benign	criteria provided, multiple submitters, no conflicts
IDH2:p.Arg382Trp	IDH2	NM_002168.4:c.1144C>T	NP_002159.2:p.Arg382Trp	NC_000015.10:g.90085035G>A	missense_variant	9/11	chr15	90085035	G	A	3.979e-06	0	0	0	0	3.266e-05							0.30587	0.71638	FAIL
IDH2:p.Asp225Asn	IDH2	NM_002168.4:c.673G>A	NP_002159.2:p.Asp225Asn	NC_000015.10:g.90088364C>T	missense_variant	5/11	chr15	90088364	C	T	0.0002909	0.000123	5.438e-05	0.0004061	0.0002602	0.0001307	0.0003416	0.0002412	0	0.0003968	0.0001964	0	0.81086	0.71638	FAIL	Conflicting classifications of pathogenicity	criteria provided, conflicting classifications
IDH2:p.Glu208Lys	IDH2	NM_002168.4:c.622G>A	NP_002159.2:p.Glu208Lys	NC_000015.10:g.90088415C>T	missense_variant	5/11	chr15	90088415	C	T	3.977e-06	0	0	8.792e-06	0	0							0.66698	0.71638	FAIL	Uncertain significance	criteria provided, single submitter
IDH2:p.Glu345Gln	IDH2	NM_002168.4:c.1033G>C	NP_002159.2:p.Glu345Gln	NC_000015.10:g.90085322C>G	missense_variant	8/11	chr15	90085322	C	G													0.85748	0.71638	FAIL
IDH2:p.Gly16Asp	IDH2	NM_002168.4:c.47G>A	NP_002159.2:p.Gly16Asp	NC_000015.10:g.90102344C>T	missense_variant	1/11	chr15	90102344	C	T	2.699e-05	0	0	7.156e-05	0	0	0.0001126	4.845e-05	0	0.0001922	0.0001318	0	0.08489	0.06391	FAIL	Uncertain significance	criteria provided, multiple submitters, no conflicts
IDH2:p.Lys442Asn	IDH2	NM_002168.4:c.1326G>C	NP_002159.2:p.Lys442Asn	NC_000015.10:g.90084299C>G	missense_variant	11/11	chr15	90084299	C	G													0.48672	0.71638	FAIL
IDH2:p.Ser301Leu	IDH2	NM_002168.4:c.902C>T	NP_002159.2:p.Ser301Leu	NC_000015.10:g.90087177G>A	missense_variant	7/11	chr15	90087177	G	A	7.953e-06	0	0	1.758e-05	0	0							0.43858	0.21800	FAIL
IDH2:p.Thr435Met	IDH2	NM_002168.4:c.1304C>T	NP_002159.2:p.Thr435Met	NC_000015.10:g.90084321G>A	missense_variant	11/11	chr15	90084321	G	A	0.003625	0.0009235	0	0.006455	0.001649	0.0009481	0.003582	0.00111	0.0001932	0.006762	0.001374	0.0004142	0.64486	0.71638	FAIL	Conflicting classifications of pathogenicity	criteria provided, conflicting classifications
IFNGR1:p.Asn79Ser	IFNGR1	NM_000416.3:c.236A>G	NP_000407.1:p.Asn79Ser	NC_000006.12:g.137206273T>C	missense_variant	3/7	chr6	137206273	T	C	0.0001593	0.0004315	0.0001087	7.045e-05	0.0001446	0.0005554	0.0002562	0.000579	0	0.0001617	6.541e-05	0.0004134	0.27253	0.30928	FAIL	Uncertain significance	criteria provided, multiple submitters, no conflicts
IFNGR1:p.Glu317Lys	IFNGR1	NM_000416.3:c.949G>A	NP_000407.1:p.Glu317Lys	NC_000006.12:g.137198552C>T	missense_variant	7/7	chr6	137198552	C	T													0.44812	0.21925	FAIL
IFNGR1:p.Ile352Met	IFNGR1	NM_000416.3:c.1056A>G	NP_000407.1:p.Ile352Met	NC_000006.12:g.137198445T>C	missense_variant	7/7	chr6	137198445	T	C	4.773e-05	0	0	0.0001055	0	0	2.628e-05	0	0	5.879e-05	0	0	0.07559	0.06391	FAIL	Uncertain significance	criteria provided, single submitter
IFNGR1:p.Ile80Val	IFNGR1	NM_000416.3:c.238A>G	NP_000407.1:p.Ile80Val	NC_000006.12:g.137206271T>C	missense_variant	3/7	chr6	137206271	T	C													0.39283	0.30461	FAIL
IFNGR1:p.Val365Met	IFNGR1	NM_000416.3:c.1093G>A	NP_000407.1:p.Val365Met	NC_000006.12:g.137198408C>T	missense_variant	7/7	chr6	137198408	C	T	5.172e-05	6.152e-05	0	7.918e-05	2.893e-05	6.533e-05	4.603e-05	9.665e-05	0	4.41e-05	0	0	0.00567	0.06391	FAIL	Uncertain significance	criteria provided, single submitter
IGF1:p.Ala115Thr	IGF1	NM_000618.5:c.343G>A	NP_000609.1:p.Ala115Thr	NC_000012.12:g.102419568C>T	missense_variant	3/4	chr12	102419568	C	T	0.001116	0.01513	0	5.289e-05	0.0006362	3.266e-05	0.003832	0.0133	0	7.351e-05	0.001309	0	0.18983	0.20979	FAIL	Benign	criteria provided, multiple submitters, no conflicts
IGF1:p.Ala118Thr	IGF1	NM_000618.5:c.352G>A	NP_000609.1:p.Ala118Thr	NC_000012.12:g.102419559C>T	missense_variant	3/4	chr12	102419559	C	T	0.0006773	0	0	0.001093	0.0008673	0	0.0008085	0.0004105	0	0.001323	0.000524	0	0.39488	0.32310	FAIL	Uncertain significance	criteria provided, multiple submitters, no conflicts
IGF1:p.Arg103Met	IGF1	NM_000618.5:c.308G>T	NP_000609.1:p.Arg103Met	NC_000012.12:g.102419603C>A	missense_variant	3/4	chr12	102419603	C	A													0.61108	0.71638	FAIL
IGF1:p.Cys109Tyr	IGF1	NM_000618.5:c.326G>A	NP_000609.1:p.Cys109Tyr	NC_000012.12:g.102419585C>T	missense_variant	3/4	chr12	102419585	C	T													0.80382	0.71638	FAIL
IGF1:p.Cys38Ser	IGF1	NM_000618.5:c.112T>A	NP_000609.1:p.Cys38Ser	NC_000012.12:g.102475751A>T	missense_variant	2/4	chr12	102475751	A	T													0.92735	0.71638	FAIL
IGF1:p.Gly80Asp	IGF1	NM_000618.5:c.239G>A	NP_000609.1:p.Gly80Asp	NC_000012.12:g.102419672C>T	missense_variant	3/4	chr12	102419672	C	T													0.80382	0.71638	FAIL
IGF1:p.Met27Ile	IGF1	NM_000618.5:c.81G>A	NP_000609.1:p.Met27Ile	NC_000012.12:g.102475782C>T	missense_variant	2/4	chr12	102475782	C	T	2.402e-05	0	0	2.66e-05	2.902e-05	6.563e-05	1.314e-05	0	0	2.94e-05	0	0	0.42099	0.71638	FAIL
IGF1R:c.2783-1G>A	IGF1R	NM_000875.5:c.2783-1G>A		NC_000015.10:g.98929557G>A	splice_acceptor_variant		chr15	98929557	G	A	3.976e-06	0	0	8.79e-06	0	0	1.314e-05	0	0	2.94e-05	0	0			PASS
IGF1R:p.Arg1353His	IGF1R	NM_000875.5:c.4058G>A	NP_000866.1:p.Arg1353His	NC_000015.10:g.98957396G>A	missense_variant	21/21	chr15	98957396	G	A	0.0002293	0.0001914	0	0.0004561	0	3.268e-05	0.000289	0.0001446	0	0.0005584	0	0	0.87192	0.71638	FAIL
IGF1R:p.Arg252Cys	IGF1R	NM_000875.5:c.754C>T	NP_000866.1:p.Arg252Cys	NC_000015.10:g.98891438C>T	missense_variant	3/21	chr15	98891438	C	T	3.984e-06	0	0	8.808e-06	0	0	1.314e-05	2.413e-05	0	1.47e-05	0	0	0.41687	0.71638	FAIL
IGF1R:p.Arg391Cys	IGF1R	NM_000875.5:c.1171C>T	NP_000866.1:p.Arg391Cys	NC_000015.10:g.98899545C>T	missense_variant	5/21	chr15	98899545	C	T	1.988e-05	6.152e-05	5.437e-05	2.637e-05	0	0	6.574e-06	0	0	1.47e-05	0	0	0.49592	0.71638	FAIL	Uncertain significance	criteria provided, single submitter
IGF1R:p.Arg437Cys	IGF1R	NM_000875.5:c.1309C>T	NP_000866.1:p.Arg437Cys	NC_000015.10:g.98908746C>T	missense_variant	6/21	chr15	98908746	C	T	1.592e-05	6.16e-05	0	1.76e-05	2.892e-05	0							0.85843	0.71638	FAIL
IGF1R:p.Arg437His	IGF1R	NM_000875.5:c.1310G>A	NP_000866.1:p.Arg437His	NC_000015.10:g.98908747G>A	missense_variant	6/21	chr15	98908747	G	A	0.003144	0.0006777	0	0.004611	0.0009835	0.002484	0.002794	0.0005555	0.0003849	0.004483	0.001439	0.003109	0.56603	0.71638	FAIL	Benign/Likely benign	criteria provided, multiple submitters, no conflicts
IGF1R:p.Arg511Gln	IGF1R	NM_000875.5:c.1532G>A	NP_000866.1:p.Arg511Gln	NC_000015.10:g.98911384G>A	missense_variant	7/21	chr15	98911384	G	A	0.001591	0.000123	0	0.002962	0.0002891	0.0001307	0.001709	0.0004828	0	0.003043	0.001375	0	0.63708	0.71638	FAIL	Conflicting classifications of pathogenicity	criteria provided, conflicting classifications
IGF1R:p.Arg518Ser	IGF1R	NM_000875.5:c.1554G>T	NP_000866.1:p.Arg518Ser	NC_000015.10:g.98911406G>T	missense_variant	7/21	chr15	98911406	G	T													0.51694	0.71638	FAIL
IGF1R:p.Asn1101Lys	IGF1R	NM_000875.5:c.3303T>G	NP_000866.1:p.Asn1101Lys	NC_000015.10:g.98939206T>G	missense_variant	18/21	chr15	98939206	T	G	2.387e-05	0	0	5.278e-05	0	0	6.58e-06	0	0	0	0	0.0002077	0.08456	0.30254	FAIL
IGF1R:p.Asn202Thr	IGF1R	NM_000875.5:c.605A>C	NP_000866.1:p.Asn202Thr	NC_000015.10:g.98708072A>C	missense_variant	2/21	chr15	98708072	A	C													0.33729	0.71638	FAIL
IGF1R:p.Asn897Lys	IGF1R	NM_000875.5:c.2691C>G	NP_000866.1:p.Asn897Lys	NC_000015.10:g.98924593C>G	missense_variant	13/21	chr15	98924593	C	G													0.44619	0.71638	FAIL
IGF1R:p.Asp1024His	IGF1R	NM_000875.5:c.3070G>C	NP_000866.1:p.Asp1024His	NC_000015.10:g.98934937G>C	missense_variant	16/21	chr15	98934937	G	C													0.99205	0.71638	FAIL
IGF1R:p.Asp1024Tyr	IGF1R	NM_000875.5:c.3070G>T	NP_000866.1:p.Asp1024Tyr	NC_000015.10:g.98934937G>T	missense_variant	16/21	chr15	98934937	G	T													0.99205	0.71638	FAIL
IGF1R:p.Asp435Asn	IGF1R	NM_000875.5:c.1303G>A	NP_000866.1:p.Asp435Asn	NC_000015.10:g.98908740G>A	missense_variant	6/21	chr15	98908740	G	A	7.959e-06	0	0	1.76e-05	0	0	1.314e-05	0	0	2.94e-05	0	0	0.60546	0.71638	FAIL	Uncertain significance	criteria provided, single submitter
IGF1R:p.Asp516Glu	IGF1R	NM_000875.5:c.1548C>G	NP_000866.1:p.Asp516Glu	NC_000015.10:g.98911400C>G	missense_variant	7/21	chr15	98911400	C	G	3.976e-06	0	0	0	0	0							0.28062	0.71638	FAIL
IGF1R:p.Gln541Ter	IGF1R	NM_000875.5:c.1621C>T	NP_000866.1:p.Gln541Ter	NC_000015.10:g.98913075C>T	stop_gained	8/21	chr15	98913075	C	T													0.85823	0.71638	FAIL
IGF1R:p.Gln651Ter	IGF1R	NM_000875.5:c.1951C>T	NP_000866.1:p.Gln651Ter	NC_000015.10:g.98916086C>T	stop_gained	9/21	chr15	98916086	C	T													0.70403	0.71638	FAIL
IGF1R:p.Glu1284Asp	IGF1R	NM_000875.5:c.3852G>T	NP_000866.1:p.Glu1284Asp	NC_000015.10:g.98957190G>T	missense_variant	21/21	chr15	98957190	G	T	3.182e-05	0	0	6.156e-05	2.891e-05	0	4.598e-05	0	0	0.0001029	0	0	0.55986	0.71638	FAIL	Uncertain significance	criteria provided, multiple submitters, no conflicts
IGF1R:p.Glu294Lys	IGF1R	NM_000875.5:c.880G>A	NP_000866.1:p.Glu294Lys	NC_000015.10:g.98891564G>A	missense_variant	3/21	chr15	98891564	G	A	8.092e-06	0	0	0	5.784e-05	0	2.628e-05	0	0	1.47e-05	0.0001962	0	0.70079	0.71638	FAIL
IGF1R:p.Glu335Ter	IGF1R	NM_000875.5:c.1003G>T	NP_000866.1:p.Glu335Ter	NC_000015.10:g.98896806G>T	stop_gained	4/21	chr15	98896806	G	T													0.65286	0.71638	FAIL
IGF1R:p.Gly6Arg	IGF1R	NM_000875.5:c.16G>A	NP_000866.1:p.Gly6Arg	NC_000015.10:g.98649597G>A	missense_variant	1/21	chr15	98649597	G	A	0.0006054	0	0	0.0002866	0.0002096	0.003568	0.0003089	2.471e-05	0	0.0001628	0.0006724	0.005034	0.44988	0.71638	FAIL	Likely benign	criteria provided, multiple submitters, no conflicts
IGF1R:p.Met446Val	IGF1R	NM_000875.5:c.1336A>G	NP_000866.1:p.Met446Val	NC_000015.10:g.98908773A>G	missense_variant	6/21	chr15	98908773	A	G	0.001051	0.0006161	0	0.001707	0.0008102	0.0004577	0.001471	0.0006753	0	0.00194	0.003141	0.001033	0.65850	0.71638	FAIL	Conflicting classifications of pathogenicity	criteria provided, conflicting classifications
IGF1R:p.Phe495Leu	IGF1R	NM_000875.5:c.1485C>G	NP_000866.1:p.Phe495Leu	NC_000015.10:g.98911337C>G	missense_variant	7/21	chr15	98911337	C	G													0.41677	0.71638	FAIL
IGF1R:p.Pro190Ser	IGF1R	NM_000875.5:c.568C>T	NP_000866.1:p.Pro190Ser	NC_000015.10:g.98708035C>T	missense_variant	2/21	chr15	98708035	C	T	0.000802	0.0001848	0	0.0007521	0.0009254	0.002548	0.0005323	0.0001448	0	0.0007056	0.0006547	0.002486	0.56191	0.71638	FAIL	Conflicting classifications of pathogenicity	criteria provided, conflicting classifications
IGF1R:p.Pro76del	IGF1R	NM_000875.5:c.226_228del	NP_000866.1:p.Pro76del	NC_000015.10:g.98707693_98707695del	inframe_deletion	2/21	chr15	98707691	TCCC	T															FAIL
IGF1R:p.Ser1052Tyr	IGF1R	NM_000875.5:c.3155C>A	NP_000866.1:p.Ser1052Tyr	NC_000015.10:g.98935022C>A	missense_variant	16/21	chr15	98935022	C	A													0.85895	0.71638	FAIL
IGF1R:p.Ser153Thr	IGF1R	NM_000875.5:c.457T>A	NP_000866.1:p.Ser153Thr	NC_000015.10:g.98707924T>A	missense_variant	2/21	chr15	98707924	T	A													0.66416	0.71638	FAIL	Uncertain significance	criteria provided, single submitter
IGF1R:p.Tyr517Ter	IGF1R	NM_000875.5:c.1551C>G	NP_000866.1:p.Tyr517Ter	NC_000015.10:g.98911403C>G	stop_gained	7/21	chr15	98911403	C	G													0.40815	0.71638	FAIL
IGF2:p.Arg73His	IGF2	NM_000612.6:c.218G>A	NP_000603.1:p.Arg73His	NC_000011.10:g.2133605C>T	missense_variant	3/4	chr11	2133605	C	T	8.088e-06	0	0	9.09e-06	0	0	6.572e-06	0	0	1.47e-05	0	0	0.62813	0.71638	FAIL
IGF2:p.Ser95Leu	IGF2	NM_000612.6:c.284C>T	NP_000603.1:p.Ser95Leu	NC_000011.10:g.2133539G>A	missense_variant	3/4	chr11	2133539	G	A	4.056e-06	0	0	9.12e-06	0	0	6.571e-06	0	0.000193	0	0	0	0.82948	0.71638	FAIL
IKBKE:p.Ala371Thr	IKBKE	NM_014002.4:c.1111G>A	NP_054721.1:p.Ala371Thr	NC_000001.11:g.206479061G>A	missense_variant	10/22	chr1	206479061	G	A	0.02087	0.04787	0.001523	0.0167	0.009517	0.05488	0.02637	0.04652	0.002124	0.01681	0.0209	0.05643	0.14482	0.19238	FAIL
IKBKE:p.Arg187Gln	IKBKE	NM_014002.4:c.560G>A	NP_054721.1:p.Arg187Gln	NC_000001.11:g.206476697G>A	missense_variant	7/22	chr1	206476697	G	A	0.001279	6.152e-05	0	0.002108	0.0002892	6.534e-05	0.001084	0.0001689	0	0.002058	0.0001309	0	0.84086	0.71638	FAIL
IKBKE:p.Arg525Trp	IKBKE	NM_014002.4:c.1573C>T	NP_054721.1:p.Arg525Trp	NC_000001.11:g.206485263C>T	missense_variant	15/22	chr1	206485263	C	T	1.989e-05	0	5.437e-05	8.798e-06	5.783e-05	0							0.06517	0.06391	FAIL
IKBKE:p.Arg538Arg	IKBKE	NM_014002.4:c.1614A>G	NP_054721.1:p.Arg538%3D	NC_000001.11:g.206485304A>G	splice_region_variant&synonymous_variant	15/22	chr1	206485304	A	G															FAIL
IKBKE:p.Arg60Trp	IKBKE	NM_014002.4:c.178C>T	NP_054721.1:p.Arg60Trp	NC_000001.11:g.206474421C>T	missense_variant	4/22	chr1	206474421	C	T	7.963e-06	6.157e-05	0	0	2.895e-05	0	1.971e-05	4.826e-05	0	1.47e-05	0	0	0.22492	0.38783	FAIL
IKBKE:p.Arg709Thr	IKBKE	NM_014002.4:c.2126G>C	NP_054721.1:p.Arg709Thr	NC_000001.11:g.206496120G>C	missense_variant	22/22	chr1	206496120	G	C													0.19165	0.13787	FAIL
IKBKE:p.Ile136Met	IKBKE	NM_014002.4:c.408C>G	NP_054721.1:p.Ile136Met	NC_000001.11:g.206476230C>G	missense_variant	6/22	chr1	206476230	C	G	3.977e-06	0	0	8.793e-06	0	0							0.41725	0.71638	FAIL
IKBKE:p.Ile386Val	IKBKE	NM_014002.4:c.1156A>G	NP_054721.1:p.Ile386Val	NC_000001.11:g.206479106A>G	missense_variant	10/22	chr1	206479106	A	G													0.28589	0.17386	FAIL
IKBKE:p.Ile543Met	IKBKE	NM_014002.4:c.1629T>G	NP_054721.1:p.Ile543Met	NC_000001.11:g.206487926T>G	missense_variant	16/22	chr1	206487926	T	G	0.00183	0.02318	0	0.0001145	0.001854	0	0.006715	0.02279	0	0.0001323	0.003862	0	0.07051	0.30477	FAIL
IKBKE:p.Leu681Leu	IKBKE	NM_014002.4:c.2043C>T	NP_054721.1:p.Leu681%3D	NC_000001.11:g.206493376C>T	splice_region_variant&synonymous_variant	20/22	chr1	206493376	C	T	2.39e-05	0	0	4.406e-05	2.894e-05	0	6.569e-06	0	0	0	6.541e-05	0			FAIL
IKBKE:p.Thr483Met	IKBKE	NM_014002.4:c.1448C>T	NP_054721.1:p.Thr483Met	NC_000001.11:g.206485017C>T	missense_variant	14/22	chr1	206485017	C	T	0.001408	0	0.01832	3.517e-05	0.0001735	0.000196	0.0005387	9.65e-05	0.01289	1.47e-05	0.0003926	0.0004139	0.04088	0.06391	FAIL
IKBKE:p.Thr76Met	IKBKE	NM_014002.4:c.227C>T	NP_054721.1:p.Thr76Met	NC_000001.11:g.206474470C>T	missense_variant&splice_region_variant	4/22	chr1	206474470	C	T	5.652e-05	0.0001248	0.0003282	8.952e-06	5.836e-05	9.948e-05	2.628e-05	4.825e-05	0.0001923	0	0	0.000207	0.32536	0.41325	FAIL	Uncertain significance	criteria provided, single submitter
IKBKE:p.Val403Ile	IKBKE	NM_014002.4:c.1207G>A	NP_054721.1:p.Val403Ile	NC_000001.11:g.206479893G>A	missense_variant	11/22	chr1	206479893	G	A	3.985e-05	0	0	7.051e-05	0	3.269e-05	3.949e-05	0	0	7.353e-05	0	0	0.41306	0.36536	FAIL
IKZF1:p.Ala422Ser	IKZF1	NM_006060.6:c.1264G>T	NP_006051.1:p.Ala422Ser	NC_000007.14:g.50400331G>T	missense_variant	8/8	chr7	50400331	G	T													0.43289	0.27457	FAIL
IKZF1:p.Ala79Val	IKZF1	NM_006060.6:c.236C>T	NP_006051.1:p.Ala79Val	NC_000007.14:g.50376608C>T	missense_variant	4/8	chr7	50376608	C	T	4.011e-06	0	0	0	0	0							0.50540	0.41325	FAIL
IKZF1:p.Arg360Cys	IKZF1	NM_006060.6:c.1078C>T	NP_006051.1:p.Arg360Cys	NC_000007.14:g.50400145C>T	missense_variant	8/8	chr7	50400145	C	T													0.40348	0.33853	FAIL
IKZF1:p.Cys467Tyr	IKZF1	NM_006060.6:c.1400G>A	NP_006051.1:p.Cys467Tyr	NC_000007.14:g.50400467G>A	missense_variant	8/8	chr7	50400467	G	A													0.98850	0.71638	FAIL
IKZF1:p.Cys71Arg	IKZF1	NM_006060.6:c.211T>C	NP_006051.1:p.Cys71Arg	NC_000007.14:g.50376583T>C	missense_variant	4/8	chr7	50376583	T	C	4.012e-06	0	0	0	0	3.268e-05							0.56310	0.71638	FAIL
IKZF1:p.Thr291Met	IKZF1	NM_006060.6:c.872C>T	NP_006051.1:p.Thr291Met	NC_000007.14:g.50399939C>T	missense_variant	8/8	chr7	50399939	C	T													0.62377	0.71638	FAIL
IKZF1:p.Val53Met	IKZF1	NM_006060.6:c.157G>A	NP_006051.1:p.Val53Met	NC_000007.14:g.50327754G>A	missense_variant	3/8	chr7	50327754	G	A	0.0002083	0.001694	0	3.692e-05	0	0.0006813	0.0006765	0.002146	0	0.0001029	0.0001962	0.0008278	0.10697	0.13787	FAIL	Conflicting classifications of pathogenicity	criteria provided, conflicting classifications
IL10:p.Gly15Arg	IL10	NM_000572.3:c.43G>A	NP_000563.1:p.Gly15Arg	NC_000001.11:g.206772393C>T	missense_variant	1/5	chr1	206772393	C	T	0.001882	0.0004307	5.437e-05	0.003442	0.0007806	0.0005553	0.001741	0.0005066	0	0.003131	0.001504	0.0006206	0.16634	0.06391	FAIL	Conflicting classifications of pathogenicity	criteria provided, conflicting classifications
IL10:p.Met172Val	IL10	NM_000572.3:c.514A>G	NP_000563.1:p.Met172Val	NC_000001.11:g.206768659T>C	missense_variant	5/5	chr1	206768659	T	C	1.599e-05	0	0	3.553e-05	0	0	6.569e-06	2.412e-05	0	0	0	0	0.25595	0.71638	FAIL	Uncertain significance	criteria provided, single submitter
IL7R:c.876+3_876+10dup	IL7R	NM_002185.5:c.876+3_876+10dup		NC_000005.10:g.35875590_35875597dup	splice_donor_variant		chr5	35875588	G	GTGAGTGTT	5.973e-05	0	0	0.0001322	0	0	7.883e-05	2.413e-05	0	0.0001617	0	0				Likely benign	criteria provided, single submitter
IL7R:p.Ala448Pro	IL7R	NM_002185.5:c.1342G>C	NP_002176.2:p.Ala448Pro	NC_000005.10:g.35876448G>C	missense_variant	8/8	chr5	35876448	G	C													0.67569	0.71638	FAIL
IL7R:p.Asn348Thr	IL7R	NM_002185.5:c.1043A>C	NP_002176.2:p.Asn348Thr	NC_000005.10:g.35876149A>C	missense_variant	8/8	chr5	35876149	A	C	0.01024	0.00283	0.0001631	0.01575	0.006078	0.002352	0.01018	0.003402	0.0001923	0.01579	0.007916	0.001863	0.01217	0.06391	FAIL	Benign	reviewed by expert panel
IL7R:p.Asn444Ile	IL7R	NM_002185.5:c.1331A>T	NP_002176.2:p.Asn444Ile	NC_000005.10:g.35876437A>T	missense_variant	8/8	chr5	35876437	A	T													0.22759	0.26424	FAIL
IL7R:p.Glu95Lys	IL7R	NM_002185.5:c.283G>A	NP_002176.2:p.Glu95Lys	NC_000005.10:g.35867367G>A	missense_variant	3/8	chr5	35867367	G	A	0.0005579	0	0	0.0001412	0	0.004051	0.0001709	2.416e-05	0	0.0001029	0	0.003731	0.28009	0.25572	FAIL	Benign	criteria provided, single submitter
IL7R:p.His154Tyr	IL7R	NM_002185.5:c.460C>T	NP_002176.2:p.His154Tyr	NC_000005.10:g.35871136C>T	missense_variant	4/8	chr5	35871136	C	T	7.96e-05	0	0.0008698	0	2.894e-05	0	8.542e-05	0	0.001924	0	0.0001309	0	0.59870	0.33123	FAIL	Uncertain significance	criteria provided, single submitter
IL7R:p.Leu55Met	IL7R	NM_002185.5:c.163C>A	NP_002176.2:p.Leu55Met	NC_000005.10:g.35860932C>A	missense_variant	2/8	chr5	35860932	C	A													0.14865	0.18695	FAIL
IL7R:p.Met452Leu	IL7R	NM_002185.5:c.1354A>T	NP_002176.2:p.Met452Leu	NC_000005.10:g.35876460A>T	missense_variant	8/8	chr5	35876460	A	T													0.66531	0.71638	FAIL
IL7R:p.Phe99Leu	IL7R	NM_002185.5:c.297C>A	NP_002176.2:p.Phe99Leu	NC_000005.10:g.35867381C>A	missense_variant	3/8	chr5	35867381	C	A													0.12016	0.31706	FAIL
IL7R:p.Ser335Pro	IL7R	NM_002185.5:c.1003T>C	NP_002176.2:p.Ser335Pro	NC_000005.10:g.35876109T>C	missense_variant	8/8	chr5	35876109	T	C	0.0001831	0	0	0.000273	0.0003762	3.266e-05	0.0001643	4.825e-05	0	0.0002793	0.0002619	0	0.03236	0.06391	FAIL	Conflicting classifications of pathogenicity	criteria provided, conflicting classifications
IL7R:p.Ser51Leu	IL7R	NM_002185.5:c.152C>T	NP_002176.2:p.Ser51Leu	NC_000005.10:g.35860921C>T	missense_variant	2/8	chr5	35860921	C	T	0.0001553	0.001539	0.0002719	1.762e-05	8.684e-05	6.533e-05	0.0004207	0.001376	0.0001928	1.47e-05	0.000262	0	0.07597	0.06391	FAIL	Likely benign	reviewed by expert panel
IL7R:p.Thr414Met	IL7R	NM_002185.5:c.1241C>T	NP_002176.2:p.Thr414Met	NC_000005.10:g.35876347C>T	missense_variant	8/8	chr5	35876347	C	T	0.01026	0.0006154	0.02665	0.004746	0.00194	0.03528	0.005849	0.001014	0.03002	0.004748	0.004318	0.03234	0.10778	0.06391	FAIL	Benign	reviewed by expert panel
INHA:p.Ala257Thr	INHA	NM_002191.4:c.769G>A	NP_002182.1:p.Ala257Thr	NC_000002.12:g.219575194G>A	missense_variant	2/2	chr2	219575194	G	A	0.02334	0.003507	0.0001087	0.02527	0.007835	0.05723	0.01772	0.004705	0.0001924	0.02465	0.0157	0.0517	0.15128	0.06391	FAIL	Benign/Likely benign	criteria provided, multiple submitters, no conflicts
INHA:p.Arg278Trp	INHA	NM_002191.4:c.832C>T	NP_002182.1:p.Arg278Trp	NC_000002.12:g.219575257C>T	missense_variant	2/2	chr2	219575257	C	T	0.0003141	6.152e-05	5.437e-05	0.0001758	2.891e-05	0	0.0002956	0	0.000193	0.0001176	6.541e-05	0	0.59970	0.35670	FAIL
INHA:p.Arg341Cys	INHA	NM_002191.4:c.1021C>T	NP_002182.1:p.Arg341Cys	NC_000002.12:g.219575446C>T	missense_variant	2/2	chr2	219575446	C	T	3.584e-05	6.158e-05	0	5.283e-05	0	3.266e-05	6.57e-06	0	0	1.47e-05	0	0	0.50839	0.71638	FAIL
INHA:p.Arg57Trp	INHA	NM_002191.4:c.169C>T	NP_002182.1:p.Arg57Trp	NC_000002.12:g.219572543C>T	missense_variant	1/2	chr2	219572543	C	T	5.301e-06	0	0	0	3.619e-05	0	6.571e-06	0	0	1.47e-05	0	0	0.24083	0.39380	FAIL
INHA:p.Arg60Gly	INHA	NM_002191.4:c.178C>G	NP_002182.1:p.Arg60Gly	NC_000002.12:g.219572552C>G	missense_variant	1/2	chr2	219572552	C	G	5.6e-06	0	0	0	0	0							0.20461	0.22438	FAIL
INHA:p.Val193Ile	INHA	NM_002191.4:c.577G>A	NP_002182.1:p.Val193Ile	NC_000002.12:g.219575002G>A	missense_variant	2/2	chr2	219575002	G	A	5.592e-05	0	5.441e-05	3.525e-05	0	0.0002941	3.942e-05	2.412e-05	0	4.41e-05	0	0.0004141	0.27891	0.18986	FAIL
INHBA:p.Arg229Gln	INHBA	NM_002192.4:c.686G>A	NP_002183.1:p.Arg229Gln	NC_000007.14:g.41690245C>T	missense_variant	3/3	chr7	41690245	C	T	0.002707	0.0009229	0	0.004835	0.0004337	0	0.002665	0.001015	0	0.004529	0.0003933	0	0.43474	0.28964	FAIL
INHBA:p.Arg310Trp	INHBA	NM_002192.4:c.928C>T	NP_002183.1:p.Arg310Trp	NC_000007.14:g.41690003G>A	missense_variant	3/3	chr7	41690003	G	A													0.56780	0.71638	FAIL
INHBA:p.Glu193Lys	INHBA	NM_002192.4:c.577G>A	NP_002183.1:p.Glu193Lys	NC_000007.14:g.41690354C>T	missense_variant	3/3	chr7	41690354	C	T	3.977e-06	0	5.437e-05	0	0	0	1.972e-05	7.242e-05	0	0	0	0	0.60174	0.40164	FAIL
INHBA:p.Glu265Lys	INHBA	NM_002192.4:c.793G>A	NP_002183.1:p.Glu265Lys	NC_000007.14:g.41690138C>T	missense_variant	3/3	chr7	41690138	C	T													0.65850	0.42656	FAIL
INHBA:p.Gly189Val	INHBA	NM_002192.4:c.566G>T	NP_002183.1:p.Gly189Val	NC_000007.14:g.41690365C>A	missense_variant	3/3	chr7	41690365	C	A													0.33410	0.32453	FAIL
INHBA:p.Lys180Asn	INHBA	NM_002192.4:c.540G>T	NP_002183.1:p.Lys180Asn	NC_000007.14:g.41690391C>A	missense_variant	3/3	chr7	41690391	C	A							6.573e-06	0	0	0	0	0.000207	0.12299	0.31333	FAIL
INHBA:p.Ser21Phe	INHBA	NM_002192.4:c.62C>T	NP_002183.1:p.Ser21Phe	NC_000007.14:g.41700313G>A	missense_variant	2/3	chr7	41700313	G	A													0.91006	0.71638	FAIL
INHBA:p.Thr172Ile	INHBA	NM_002192.4:c.515C>T	NP_002183.1:p.Thr172Ile	NC_000007.14:g.41690416G>A	missense_variant	3/3	chr7	41690416	G	A													0.98785	0.71638	FAIL
INPP4A:c.579+1G>A	INPP4A	NM_001134225.2:c.579+1G>A		NC_000002.12:g.98537975G>A	splice_donor_variant		chr2	98537975	G	A															PASS
INPP4A:p.Ala205Val	INPP4A	NM_001134225.2:c.614C>T	NP_001127697.1:p.Ala205Val	NC_000002.12:g.98538925C>T	missense_variant	9/25	chr2	98538925	C	T							6.572e-06	0	0	1.47e-05	0	0	0.83459	0.71638	FAIL
INPP4A:p.Arg216Ter	INPP4A	NM_001134225.2:c.646C>T	NP_001127697.1:p.Arg216Ter	NC_000002.12:g.98538957C>T	stop_gained	9/25	chr2	98538957	C	T													0.14358	0.32982	FAIL
INPP4A:p.Arg62Ter	INPP4A	NM_001134225.2:c.184C>T	NP_001127697.1:p.Arg62Ter	NC_000002.12:g.98533409C>T	stop_gained	5/25	chr2	98533409	C	T	4.016e-06	0	0	8.847e-06	0	0							0.62061	0.71638	FAIL
INPP4A:p.Gln353Glu	INPP4A	NM_001134225.2:c.1057C>G	NP_001127697.1:p.Gln353Glu	NC_000002.12:g.98546588C>G	missense_variant&splice_region_variant	13/25	chr2	98546588	C	G													0.60308	0.71638	FAIL
INPP4A:p.His149Arg	INPP4A	NM_001134225.2:c.446A>G	NP_001127697.1:p.His149Arg	NC_000002.12:g.98536187A>G	missense_variant	7/25	chr2	98536187	A	G													0.76763	0.71638	FAIL
INPP4A:p.Leu948Val	INPP4A	NM_001351424.1:c.2842C>G	NP_001338353.1:p.Leu948Val	NC_000002.12:g.98581730C>G	missense_variant	26/26	chr2	98581730	C	G													0.49680	0.71638	FAIL
INPP4B:p.Ala526Thr	INPP4B	NM_001101669.3:c.1576G>A	NP_001095139.1:p.Ala526Thr	NC_000004.12:g.142145984C>T	missense_variant	18/26	chr4	142145984	C	T	2.791e-05	0	0.000381	0	0	0	1.972e-05	0	0.0003855	1.47e-05	0	0	0.57562	0.71638	FAIL
INPP4B:p.Ala699Asp	INPP4B	NM_001101669.3:c.2096C>A	NP_001095139.1:p.Ala699Asp	NC_000004.12:g.142122167G>T	missense_variant	21/26	chr4	142122167	G	T													0.94144	0.71638	FAIL
INPP4B:p.Arg885Cys	INPP4B	NM_001101669.3:c.2653C>T	NP_001095139.1:p.Arg885Cys	NC_000004.12:g.142028904G>A	missense_variant	26/26	chr4	142028904	G	A	2.851e-05	0.0001855	0	1.801e-05	0	0	8.547e-05	0.0002173	0	4.41e-05	0	0	0.99689	0.71638	FAIL
INPP4B:p.Asp546Asn	INPP4B	NM_001101669.3:c.1636G>A	NP_001095139.1:p.Asp546Asn	NC_000004.12:g.142145924C>T	missense_variant	18/26	chr4	142145924	C	T	1.193e-05	0	0	2.638e-05	0	0	6.572e-06	0	0	1.47e-05	0	0	0.44513	0.40164	FAIL
INPP4B:p.Cys637Tyr	INPP4B	NM_001101669.3:c.1910G>A	NP_001095139.1:p.Cys637Tyr	NC_000004.12:g.142123399C>T	missense_variant	20/26	chr4	142123399	C	T													0.66307	0.71638	FAIL
INPP4B:p.Gly554Ser	INPP4B	NM_001101669.3:c.1660G>A	NP_001095139.1:p.Gly554Ser	NC_000004.12:g.142145900C>T	missense_variant	18/26	chr4	142145900	C	T	0.01936	0.1015	0.07405	0.005243	0.009281	0.018	0.03528	0.09843	0.08131	0.004662	0.01705	0.02031	0.13941	0.06391	FAIL
INPP4B:p.Ile314Val	INPP4B	NM_001101669.3:c.940A>G	NP_001095139.1:p.Ile314Val	NC_000004.12:g.142208923T>C	missense_variant	13/26	chr4	142208923	T	C	0.0002201	6.331e-05	0	0.0003409	0.0002117	0.0001672	0.000138	4.825e-05	0	0.0002352	0.0001309	0	0.73348	0.71638	FAIL	Uncertain significance	criteria provided, single submitter
INPP4B:p.Met697Leu	INPP4B	NM_001385381.1:c.2089A>C	NP_001372310.1:p.Met697Leu	NC_000004.12:g.142028908T>G	missense_variant&splice_region_variant	21/21	chr4	142028908	T	G	1.221e-05	0	0	2.702e-05	0	0	3.285e-05	0	0	7.35e-05	0	0			FAIL
INPP4B:p.Ser331Ile	INPP4B	NM_001101669.3:c.992G>T	NP_001095139.1:p.Ser331Ile	NC_000004.12:g.142208505C>A	missense_variant	14/26	chr4	142208505	C	A													0.34690	0.71638	FAIL
INPP4B:p.Ser487Tyr	INPP4B	NM_001101669.3:c.1460C>A	NP_001095139.1:p.Ser487Tyr	NC_000004.12:g.142160461G>T	missense_variant	17/26	chr4	142160461	G	T													0.47143	0.41325	FAIL
INPP4B:p.Ser673Gly	INPP4B	NM_001101669.3:c.2017A>G	NP_001095139.1:p.Ser673Gly	NC_000004.12:g.142123292T>C	missense_variant&splice_region_variant	20/26	chr4	142123292	T	C	0.001159	0.0001857	0	0.002317	0.0001792	0	0.001281	0.0003377	0	0.00244	0.0004588	0	0.66713	0.71638	FAIL
INPP4B:p.Thr840Ile	INPP4B	NM_001101669.3:c.2519C>T	NP_001095139.1:p.Thr840Ile	NC_000004.12:g.142082154G>A	missense_variant	25/26	chr4	142082154	G	A													0.97623	0.71638	FAIL
INPP4B:p.Val594Ala	INPP4B	NM_001101669.3:c.1781T>C	NP_001095139.1:p.Val594Ala	NC_000004.12:g.142124700A>G	missense_variant	19/26	chr4	142124700	A	G	0.00449	0.0008019	0	0.00548	0.000728	0.0002624	0.004503	0.001062	0	0.006072	0.001899	0	0.91549	0.71638	FAIL
INSR:c.2232-1G>T	INSR	NM_000208.4:c.2232-1G>T		NC_000019.10:g.7150533C>A	splice_acceptor_variant		chr19	7150533	C	A															PASS
INSR:p.Ala663Val	INSR	NM_000208.4:c.1988C>T	NP_000199.2:p.Ala663Val	NC_000019.10:g.7163073G>A	missense_variant	9/22	chr19	7163073	G	A	2.82e-05	0.0001948	0	0	8.699e-05	3.268e-05	3.948e-05	0.0001209	0	1.471e-05	0	0	0.12096	0.17040	FAIL	Conflicting classifications of pathogenicity	criteria provided, conflicting classifications
INSR:p.Arg1331His	INSR	NM_000208.4:c.3992G>A	NP_000199.2:p.Arg1331His	NC_000019.10:g.7117213C>T	missense_variant	22/22	chr19	7117213	C	T	3.977e-06	0	0	8.793e-06	0	0	6.571e-06	0	0	1.47e-05	0	0	0.54711	0.71638	FAIL
INSR:p.Arg478His	INSR	NM_000208.4:c.1433G>A	NP_000199.2:p.Arg478His	NC_000019.10:g.7170587C>T	missense_variant	6/22	chr19	7170587	C	T	2.785e-05	0	0	8.799e-06	5.782e-05	0.0001307	5.923e-05	0	0	8.822e-05	0.0001314	0.0002072	0.81307	0.71638	FAIL	Uncertain significance	criteria provided, single submitter
INSR:p.Arg796Ser	INSR	NM_000208.4:c.2388G>C	NP_000199.2:p.Arg796Ser	NC_000019.10:g.7142970C>G	missense_variant	12/22	chr19	7142970	C	G	0.0002984	0	0	0.0005015	0	0	0.0003417	2.413e-05	0	0.0006761	6.55e-05	0	0.09625	0.24076	FAIL	Conflicting classifications of pathogenicity	criteria provided, conflicting classifications
INSR:p.Arg819His	INSR	NM_000208.4:c.2456G>A	NP_000199.2:p.Arg819His	NC_000019.10:g.7142902C>T	missense_variant	12/22	chr19	7142902	C	T	3.982e-06	0	0	8.809e-06	0	0	6.573e-06	2.414e-05	0	0	0	0	0.64844	0.71638	FAIL	Uncertain significance	criteria provided, multiple submitters, no conflicts
INSR:p.Arg889Gln	INSR	NM_000208.4:c.2666G>A	NP_000199.2:p.Arg889Gln	NC_000019.10:g.7141693C>T	missense_variant	13/22	chr19	7141693	C	T	0.0005408	0	5.437e-05	0.0001319	8.674e-05	0	0.0004271	0	0	0.0001029	0.0005237	0	0.46719	0.36536	FAIL	Uncertain significance	criteria provided, single submitter
INSR:p.Asn1288Ser	INSR	NM_000208.4:c.3863A>G	NP_000199.2:p.Asn1288Ser	NC_000019.10:g.7117342T>C	missense_variant	22/22	chr19	7117342	T	C	7.955e-06	0	0	1.759e-05	0	0	6.575e-06	2.415e-05	0	0	0	0	0.45895	0.71638	FAIL	Uncertain significance	criteria provided, single submitter
INSR:p.Asn621Ser	INSR	NM_000208.4:c.1862A>G	NP_000199.2:p.Asn621Ser	NC_000019.10:g.7163199T>C	missense_variant&splice_region_variant	9/22	chr19	7163199	T	C	3.978e-06	0	0	8.799e-06	0	0	6.594e-06	0	0	1.472e-05	0	0	0.39597	0.71638	FAIL
INSR:p.Asp1344His	INSR	NM_000208.4:c.4030G>C	NP_000199.2:p.Asp1344His	NC_000019.10:g.7117175C>G	missense_variant	22/22	chr19	7117175	C	G													0.68088	0.71638	FAIL
INSR:p.Asp754Val	INSR	NM_000208.4:c.2261A>T	NP_000199.2:p.Asp754Val	NC_000019.10:g.7150503T>A	missense_variant	11/22	chr19	7150503	T	A													0.52486	0.71638	FAIL
INSR:p.Asp946Asn	INSR	NM_000208.4:c.2836G>A	NP_000199.2:p.Asp946Asn	NC_000019.10:g.7132164C>T	missense_variant	14/22	chr19	7132164	C	T													0.53387	0.40164	FAIL
INSR:p.Asp946Glu	INSR	NM_000208.4:c.2838C>G	NP_000199.2:p.Asp946Glu	NC_000019.10:g.7132162G>C	missense_variant	14/22	chr19	7132162	G	C	0.001334	0.0001846	0	0.002734	0.0001735	0	0.001399	0.0005788	0	0.002528	0.0003273	0	0.28980	0.71638	FAIL	Conflicting classifications of pathogenicity	criteria provided, conflicting classifications
INSR:p.Gln695Arg	INSR	NM_000208.4:c.2084A>G	NP_000199.2:p.Gln695Arg	NC_000019.10:g.7152873T>C	missense_variant	10/22	chr19	7152873	T	C	8.754e-05	0	0	0.0001144	0	0	7.236e-05	2.417e-05	0	7.353e-05	0	0	0.55181	0.71638	FAIL	Uncertain significance	criteria provided, single submitter
INSR:p.Ile388Thr	INSR	NM_000208.4:c.1163T>C	NP_000199.2:p.Ile388Thr	NC_000019.10:g.7172395A>G	missense_variant	5/22	chr19	7172395	A	G	7.955e-06	0	0	8.794e-06	0	3.266e-05	6.574e-06	0	0	1.47e-05	0	0	0.92303	0.71638	FAIL
INSR:p.Leu1000Phe	INSR	NM_000208.4:c.2998C>T	NP_000199.2:p.Leu1000Phe	NC_000019.10:g.7126599G>A	missense_variant	16/22	chr19	7126599	G	A	5.793e-06	9.726e-05	0	0	0	0	1.314e-05	4.824e-05	0	0	0	0	0.49935	0.71638	FAIL
INSR:p.Ser748Leu	INSR	NM_000208.4:c.2243C>T	NP_000199.2:p.Ser748Leu	NC_000019.10:g.7150521G>A	missense_variant	11/22	chr19	7150521	G	A	0.000796	0.0001232	0	0.001566	0.0001446	0	0.00111	0.0003376	0	0.002087	0.0007201	0	0.47612	0.37556	PASS	Conflicting classifications of pathogenicity	criteria provided, conflicting classifications
INSR:p.Thr557Met	INSR	NM_000208.4:c.1670C>T	NP_000199.2:p.Thr557Met	NC_000019.10:g.7166345G>A	missense_variant	8/22	chr19	7166345	G	A	2.387e-05	0	0.0001087	8.797e-06	2.892e-05	3.266e-05	2.63e-05	2.415e-05	0	4.41e-05	0	0	0.57977	0.71638	FAIL
INSR:p.Val1012Met	INSR	NM_000208.4:c.3034G>A	NP_000199.2:p.Val1012Met	NC_000019.10:g.7125507C>T	missense_variant	17/22	chr19	7125507	C	T	0.008415	0.001661	0.0001088	0.008392	0.002168	0.02241	0.005416	0.001303	0.000193	0.00707	0.004715	0.018	0.45981	0.36337	FAIL	Conflicting classifications of pathogenicity	criteria provided, conflicting classifications
INSR:p.Val167Leu	INSR	NM_000208.4:c.498_499delinsAT	NP_000199.2:p.Val167Leu	NC_000019.10:g.7267498_7267499delinsAT	missense_variant	2/22	chr19	7267498	CG	AT
IRF2:p.Ala59Thr	IRF2	NM_002199.4:c.175G>A	NP_002190.2:p.Ala59Thr	NC_000004.12:g.184419481C>T	missense_variant	3/9	chr4	184419481	C	T													0.85926	0.71638	FAIL
IRF2:p.Arg249Trp	IRF2	NM_002199.4:c.744_745delinsAT	NP_002190.2:p.Arg249Trp	NC_000004.12:g.184389063_184389064delinsAT	missense_variant&splice_region_variant	9/9	chr4	184389063	GC	AT
IRF2:p.Arg253Trp	IRF2	NM_002199.4:c.757C>T	NP_002190.2:p.Arg253Trp	NC_000004.12:g.184389051G>A	missense_variant	9/9	chr4	184389051	G	A	6.021e-05	0	5.437e-05	6.282e-05	0.0001157	9.799e-05	9.203e-05	4.827e-05	0	0.0001617	6.55e-05	0	0.21700	0.71638	FAIL
IRF2:p.Thr20Met	IRF2	NM_002199.4:c.59C>T	NP_002190.2:p.Thr20Met	NC_000004.12:g.184429006G>A	missense_variant	2/9	chr4	184429006	G	A	0.0002665	0.003507	0	3.518e-05	0.0001156	3.266e-05	0.001044	0.00369	0	4.409e-05	0.0001308	0	0.32488	0.41325	FAIL
IRF4:p.Ala242Val	IRF4	NM_002460.4:c.725C>T	NP_002451.2:p.Ala242Val	NC_000006.12:g.398915C>T	missense_variant	6/9	chr6	398915	C	T	3.993e-06	0	0	8.836e-06	0	0							0.43753	0.36337	FAIL	Uncertain significance	criteria provided, single submitter
IRF4:p.Ala246Val	IRF4	NM_002460.4:c.737C>T	NP_002451.2:p.Ala246Val	NC_000006.12:g.398927C>T	missense_variant	6/9	chr6	398927	C	T	2.414e-05	6.274e-05	0	4.453e-05	0	0							0.72414	0.71638	FAIL	Uncertain significance	criteria provided, single submitter
IRF4:p.Ala284Ser	IRF4	NM_002460.4:c.850G>T	NP_002451.2:p.Ala284Ser	NC_000006.12:g.401528G>T	missense_variant	7/9	chr6	401528	G	T	3.979e-06	0	5.437e-05	0	0	0							0.54297	0.71638	FAIL
IRF4:p.Ala341Val	IRF4	NM_002460.4:c.1022C>T	NP_002451.2:p.Ala341Val	NC_000006.12:g.401700C>T	missense_variant	7/9	chr6	401700	C	T	0.0003407	0.0001846	0	0.0006084	0.0001445	0	0.0003548	0.000217	0	0.0006027	0.0001308	0	0.68900	0.71638	FAIL	Uncertain significance	criteria provided, single submitter
IRF4:p.Arg113Gln	IRF4	NM_002460.4:c.338G>A	NP_002451.2:p.Arg113Gln	NC_000006.12:g.394942G>A	missense_variant	3/9	chr6	394942	G	A													0.96806	0.71638	FAIL	Uncertain significance	criteria provided, single submitter
IRF4:p.Arg8Gln	IRF4	NM_002460.4:c.23G>A	NP_002451.2:p.Arg8Gln	NC_000006.12:g.393175G>A	missense_variant	2/9	chr6	393175	G	A	0.0002048	0.0001137	0	0.0004994	0	0	0.0002498	7.241e-05	0	0.0005001	0	0	0.41030	0.35982	FAIL	Conflicting classifications of pathogenicity	criteria provided, conflicting classifications
IRF4:p.Arg98Gly	IRF4	NM_002460.4:c.292C>G	NP_002451.2:p.Arg98Gly	NC_000006.12:g.394896C>G	missense_variant	3/9	chr6	394896	C	G													0.39283	0.33378	FAIL
IRF4:p.Pro121Leu	IRF4	NM_002460.4:c.362C>T	NP_002451.2:p.Pro121Leu	NC_000006.12:g.394966C>T	missense_variant	3/9	chr6	394966	C	T													0.79850	0.71638	FAIL
IRF4:p.Pro200Ser	IRF4	NM_002460.4:c.598C>T	NP_002451.2:p.Pro200Ser	NC_000006.12:g.397213C>T	missense_variant	5/9	chr6	397213	C	T	3.977e-06	0	0	8.791e-06	0	0							0.37987	0.36536	FAIL
IRF4:p.Pro91Ser	IRF4	NM_002460.4:c.271C>T	NP_002451.2:p.Pro91Ser	NC_000006.12:g.394875C>T	missense_variant	3/9	chr6	394875	C	T													0.68193	0.71638	FAIL
IRF4:p.Ser149Asn	IRF4	NM_002460.4:c.446G>A	NP_002451.2:p.Ser149Asn	NC_000006.12:g.395889G>A	missense_variant	4/9	chr6	395889	G	A	0.006553	0.09151	0	0.0001589	0.003536	3.283e-05	0.02447	0.08382	0	0.0002792	0.01164	0.0004146	0.39185	0.71638	FAIL	Benign	criteria provided, single submitter
IRF4:p.Val216Met	IRF4	NM_002460.4:c.646G>A	NP_002451.2:p.Val216Met	NC_000006.12:g.398836G>A	missense_variant	6/9	chr6	398836	G	A	0	0	0	0	0	0							0.62813	0.71638	FAIL
IRS1:p.Ala512Pro	IRS1	NM_005544.3:c.1534G>C	NP_005535.1:p.Ala512Pro	NC_000002.12:g.226797205C>G	missense_variant	1/2	chr2	226797205	C	G	0.01398	0.003528	0	0.02167	0.004632	0.007579	0.01329	0.003232	0.000386	0.02212	0.004645	0.007864	0.29190	0.21666	FAIL	Benign	criteria provided, multiple submitters, no conflicts
IRS1:p.Ala575Thr	IRS1	NM_005544.3:c.1723G>A	NP_005535.1:p.Ala575Thr	NC_000002.12:g.226797016C>T	missense_variant	1/2	chr2	226797016	C	T	0.0004189	0.0001874	0	1.806e-05	0	0.003305	0.0001643	9.654e-05	0	7.351e-05	0.0001308	0.002899	0.38121	0.30988	FAIL
IRS1:p.Ala620Val	IRS1	NM_005544.3:c.1859C>T	NP_005535.1:p.Ala620Val	NC_000002.12:g.226796880G>A	missense_variant	1/2	chr2	226796880	G	A													0.81225	0.71638	FAIL
IRS1:p.Arg439Gln	IRS1	NM_005544.3:c.1316G>A	NP_005535.1:p.Arg439Gln	NC_000002.12:g.226797423C>T	missense_variant	1/2	chr2	226797423	C	T													0.70316	0.71638	FAIL
IRS1:p.Arg875Gln	IRS1	NM_005544.3:c.2624G>A	NP_005535.1:p.Arg875Gln	NC_000002.12:g.226796115C>T	missense_variant	1/2	chr2	226796115	C	T	2.005e-05	0	5.44e-05	3.557e-05	0	0	1.315e-05	0	0.0001936	1.47e-05	0	0	0.23950	0.06391	FAIL
IRS1:p.Arg986Trp	IRS1	NM_005544.3:c.2956C>T	NP_005535.1:p.Arg986Trp	NC_000002.12:g.226795783G>A	missense_variant	1/2	chr2	226795783	G	A	2e-05	0	0	4.436e-05	0	0	1.314e-05	0	0	2.94e-05	0	0	0.43902	0.35821	FAIL
IRS1:p.Asn734Ser	IRS1	NM_005544.3:c.2201A>G	NP_005535.1:p.Asn734Ser	NC_000002.12:g.226796538T>C	missense_variant	1/2	chr2	226796538	T	C													0.78646	0.71638	FAIL
IRS1:p.Asp1240Tyr	IRS1	NM_005544.3:c.3718G>T	NP_005535.1:p.Asp1240Tyr	NC_000002.12:g.226795021C>A	missense_variant	1/2	chr2	226795021	C	A													0.40951	0.71638	FAIL
IRS1:p.Asp865GlyfsTer36	IRS1	NM_005544.3:c.2593_2594insG	NP_005535.1:p.Asp865GlyfsTer36	NC_000002.12:g.226796150dup	frameshift_variant	1/2	chr2	226796145	T	TC															FAIL
IRS1:p.Gln882del	IRS1	NM_005544.3:c.2645_2647del	NP_005535.1:p.Gln882del	NC_000002.12:g.226796110_226796112del	inframe_deletion	1/2	chr2	226796091	GGCT	G	7.286e-05	0	0.0001649	7.198e-05	8.729e-05	0	0	0	0	0	0	0			FAIL
IRS1:p.Gly1130Ser	IRS1	NM_005544.3:c.3388G>A	NP_005535.1:p.Gly1130Ser	NC_000002.12:g.226795351C>T	missense_variant	1/2	chr2	226795351	C	T	0.0003318	0.0002483	0	0.0004511	0.0002603	0.0005227	0.0003614	7.237e-05	0	0.0006762	0.000327	0.000207	0.17482	0.18352	FAIL
IRS1:p.Gly597Ala	IRS1	NM_005544.3:c.1790G>C	NP_005535.1:p.Gly597Ala	NC_000002.12:g.226796949C>G	missense_variant	1/2	chr2	226796949	C	G													0.44812	0.33075	FAIL
IRS1:p.Gly597Glu	IRS1	NM_005544.3:c.1790G>A	NP_005535.1:p.Gly597Glu	NC_000002.12:g.226796949C>T	missense_variant	1/2	chr2	226796949	C	T	0.001738	0	0.0002271	0.0006127	0	0.0001981	0.001407	0	0.001545	0.0002942	0	0.0002074	0.44812	0.33075	FAIL	Likely benign	criteria provided, single submitter
IRS1:p.Gly722Ser	IRS1	NM_005544.3:c.2164G>A	NP_005535.1:p.Gly722Ser	NC_000002.12:g.226796575C>T	missense_variant	1/2	chr2	226796575	C	T	0.0002108	6.152e-05	0.002447	1.759e-05	0	0.0001633	0.0001446	0.0001207	0.002896	2.94e-05	0	0	0.30476	0.25989	FAIL
IRS1:p.His598AlafsTer13	IRS1	NM_005544.3:c.1791_1792insG	NP_005535.1:p.His598AlafsTer13	NC_000002.12:g.226796955dup	frameshift_variant	1/2	chr2	226796947	G	GC	0.0006066	0.0008552	0.0001186	0.000837	0.0003256	0.0002127	6.592e-05	0.0001211	0.0001941	4.42e-05	0	0.0002089			FAIL
IRS1:p.His598ThrfsTer38	IRS1	NM_005544.3:c.1791del	NP_005535.1:p.His598ThrfsTer38	NC_000002.12:g.226796955del	frameshift_variant	1/2	chr2	226796947	GC	G	0.0002519	0	5.93e-05	0.0001212	0.0003979	0.000585									FAIL
IRS1:p.Ile1019Thr	IRS1	NM_005544.3:c.3056T>C	NP_005535.1:p.Ile1019Thr	NC_000002.12:g.226795683A>G	missense_variant	1/2	chr2	226795683	A	G	0.0006428	0.003157	0	0.0001858	0.00217	0	0.001097	0.003039	0	0.0001323	0.001569	0	0.23729	0.06391	FAIL
IRS1:p.Ile1232Ser	IRS1	NM_005544.3:c.3695T>G	NP_005535.1:p.Ile1232Ser	NC_000002.12:g.226795044A>C	missense_variant	1/2	chr2	226795044	A	C													0.79199	0.71638	FAIL
IRS1:p.Lys1139Thr	IRS1	NM_005544.3:c.3416A>C	NP_005535.1:p.Lys1139Thr	NC_000002.12:g.226795323T>G	missense_variant	1/2	chr2	226795323	T	G	3.984e-06	0	0	8.809e-06	0	0	6.573e-06	0	0	1.47e-05	0	0	0.68526	0.71638	FAIL
IRS1:p.Pro556Ala	IRS1	NM_005544.3:c.1666C>G	NP_005535.1:p.Pro556Ala	NC_000002.12:g.226797073G>C	missense_variant	1/2	chr2	226797073	G	C													0.44433	0.71638	FAIL
IRS1:p.Ser1135del	IRS1	NM_005544.3:c.3403_3405del	NP_005535.1:p.Ser1135del	NC_000002.12:g.226795346_226795348del	inframe_deletion	1/2	chr2	226795333	CGCT	C	0	0	0	0	0	0									FAIL
IRS1:p.Ser686del	IRS1	NM_005544.3:c.2057_2059del	NP_005535.1:p.Ser686del	NC_000002.12:g.226796700_226796702del	inframe_deletion	1/2	chr2	226796679	TTGC	T	0.005394	0.02527	0.000407	0.00532	0.003815	0.001392	0.009952	0.02501	0	0.005041	0.00551	0.001248			FAIL	Benign/Likely benign	criteria provided, multiple submitters, no conflicts
IRS1:p.Ser892Gly	IRS1	NM_005544.3:c.2674A>G	NP_005535.1:p.Ser892Gly	NC_000002.12:g.226796065T>C	missense_variant	1/2	chr2	226796065	T	C	0.002677	0.0005648	0	0.003215	0.0008674	0.001568	0.002438	0.0007479	0	0.003131	0.0007196	0.001035	0.83629	0.71638	FAIL	Benign	criteria provided, multiple submitters, no conflicts
IRS1:p.Thr1030Ala	IRS1	NM_005544.3:c.3088A>G	NP_005535.1:p.Thr1030Ala	NC_000002.12:g.226795651T>C	missense_variant	1/2	chr2	226795651	T	C													0.03912	0.15269	FAIL
IRS1:p.Thr729Ile	IRS1	NM_005544.3:c.2186C>T	NP_005535.1:p.Thr729Ile	NC_000002.12:g.226796553G>A	missense_variant	1/2	chr2	226796553	G	A	7.954e-06	0	0	1.759e-05	0	0							0.40620	0.17931	FAIL
IRS1:p.Tyr551Cys	IRS1	NM_005544.3:c.1652A>G	NP_005535.1:p.Tyr551Cys	NC_000002.12:g.226797087T>C	missense_variant	1/2	chr2	226797087	T	C													0.62530	0.71638	FAIL
IRS2:p.Ala624Gly	IRS2	NM_003749.3:c.1871C>G	NP_003740.2:p.Ala624Gly	NC_000013.11:g.109784183G>C	missense_variant	1/2	chr13	109784183	G	C	3.248e-05	0	0	6.01e-05	3.155e-05	0	7.885e-05	0	0	0.0001764	0	0	0.40299	0.19925	FAIL	Uncertain significance	criteria provided, single submitter
IRS2:p.Ala812Thr	IRS2	NM_003749.3:c.2434G>A	NP_003740.2:p.Ala812Thr	NC_000013.11:g.109783620C>T	missense_variant	1/2	chr13	109783620	C	T							6.576e-06	0	0	1.471e-05	0	0	0.48672	0.38783	FAIL
IRS2:p.Arg32Ser	IRS2	NM_003749.3:c.94C>A	NP_003740.2:p.Arg32Ser	NC_000013.11:g.109785960G>T	missense_variant	1/2	chr13	109785960	G	T													0.31914	0.21560	FAIL
IRS2:p.Arg572His	IRS2	NM_003749.3:c.1715G>A	NP_003740.2:p.Arg572His	NC_000013.11:g.109784339C>T	missense_variant	1/2	chr13	109784339	C	T													0.52156	0.21631	FAIL
IRS2:p.Asn24Tyr	IRS2	NM_003749.3:c.70A>T	NP_003740.2:p.Asn24Tyr	NC_000013.11:g.109785984T>A	missense_variant	1/2	chr13	109785984	T	A													0.20576	0.71638	FAIL
IRS2:p.Asn28dup	IRS2	NM_003749.3:c.84_85insAAC	NP_003740.2:p.Asn28dup	NC_000013.11:g.109785992_109785994dup	inframe_insertion	1/2	chr13	109785969	G	GGTT	0.002499	0.00388	0.000998	0.002002	0.002249	0.002624	0.003283	0.003984	0.001995	0.002725	0.004486	0.003329
IRS2:p.Asp1068Asn	IRS2	NM_003749.3:c.3202G>A	NP_003740.2:p.Asp1068Asn	NC_000013.11:g.109782852C>T	missense_variant	1/2	chr13	109782852	C	T	0.0008126	0.0002945	0	0.001357	0.001404	7.899e-05	0.0007174	0.0002416	0	0.001236	0.0005238	0	0.55963	0.38783	FAIL
IRS2:p.Asp819Asn	IRS2	NM_003749.3:c.2455G>A	NP_003740.2:p.Asp819Asn	NC_000013.11:g.109783599C>T	missense_variant	1/2	chr13	109783599	C	T													0.53515	0.40164	FAIL
IRS2:p.Gly1223Ala	IRS2	NM_003749.3:c.3668G>C	NP_003740.2:p.Gly1223Ala	NC_000013.11:g.109782386C>G	missense_variant	1/2	chr13	109782386	C	G													0.12036	0.06391	FAIL
IRS2:p.Gly1300Ser	IRS2	NM_003749.3:c.3898G>A	NP_003740.2:p.Gly1300Ser	NC_000013.11:g.109782156C>T	missense_variant	1/2	chr13	109782156	C	T							6.573e-06	0	0	0	6.544e-05	0	0.06104	0.06391	FAIL
IRS2:p.Gly748Asp	IRS2	NM_003749.3:c.2243G>A	NP_003740.2:p.Gly748Asp	NC_000013.11:g.109783811C>T	missense_variant	1/2	chr13	109783811	C	T													0.47853	0.37899	FAIL
IRS2:p.His1328Arg	IRS2	NM_003749.3:c.3983A>G	NP_003740.2:p.His1328Arg	NC_000013.11:g.109782071T>C	missense_variant	1/2	chr13	109782071	T	C	0.0004009	0	0	0.0004946	5.819e-05	0.001314	0.0003157	0.0001449	0.0001944	0.0004706	6.545e-05	0.00145	0.48213	0.71638	FAIL	Uncertain significance	no assertion criteria provided
IRS2:p.Leu297Phe	IRS2	NM_003749.3:c.889C>T	NP_003740.2:p.Leu297Phe	NC_000013.11:g.109785165G>A	missense_variant	1/2	chr13	109785165	G	A													0.40085	0.71638	FAIL
IRS2:p.Met743Val	IRS2	NM_003749.3:c.2227A>G	NP_003740.2:p.Met743Val	NC_000013.11:g.109783827T>C	missense_variant	1/2	chr13	109783827	T	C													0.59372	0.71638	FAIL
IRS2:p.Phe854Leu	IRS2	NM_003749.3:c.2562C>A	NP_003740.2:p.Phe854Leu	NC_000013.11:g.109783492G>T	missense_variant	1/2	chr13	109783492	G	T	0	0	0	0	0	0	6.574e-06	0	0	1.471e-05	0	0	0.01816	0.06391	FAIL
IRS2:p.Pro1201Ser	IRS2	NM_003749.3:c.3601C>T	NP_003740.2:p.Pro1201Ser	NC_000013.11:g.109782453G>A	missense_variant	1/2	chr13	109782453	G	A													0.25537	0.23713	FAIL
IRS2:p.Pro986del	IRS2	NM_003749.3:c.2956_2958del	NP_003740.2:p.Pro986del	NC_000013.11:g.109783098_109783100del	inframe_deletion	1/2	chr13	109783095	TGGG	T															FAIL
IRS2:p.Ser1064Trp	IRS2	NM_003749.3:c.3191C>G	NP_003740.2:p.Ser1064Trp	NC_000013.11:g.109782863G>C	missense_variant	1/2	chr13	109782863	G	C													0.36027	0.30578	FAIL
IRS2:p.Ser1154Thr	IRS2	NM_003749.3:c.3460T>A	NP_003740.2:p.Ser1154Thr	NC_000013.11:g.109782594A>T	missense_variant	1/2	chr13	109782594	A	T	5.953e-05	0	0	0.0001411	0	0	3.972e-05	0	0	8.856e-05	0	0	0.66879	0.71638	FAIL
JAK1:p.Arg506Cys	JAK1	NM_002227.4:c.1516C>T	NP_002218.2:p.Arg506Cys	NC_000001.11:g.64855641G>A	missense_variant	11/25	chr1	64855641	G	A	0.0006625	0	5.564e-05	0.001188	0.000145	3.269e-05	0.0006311	4.831e-05	0.0001924	0.001176	0.000131	0	0.26590	0.06391	FAIL	Conflicting classifications of pathogenicity	criteria provided, conflicting classifications
JAK1:p.Asp258Asn	JAK1	NM_002227.4:c.772G>A	NP_002218.2:p.Asp258Asn	NC_000001.11:g.64867084C>T	missense_variant	7/25	chr1	64867084	C	T													0.55775	0.41325	FAIL
JAK1:p.Asp947Asp	JAK1	NM_002227.4:c.2841C>T	NP_002218.2:p.Asp947%3D	NC_000001.11:g.64839604G>A	splice_region_variant&synonymous_variant	20/25	chr1	64839604	G	A	0.0003417	0.0001293	0	0.0005932	0.0003204	0	0.0004862	0.0002413	0	0.0007348	0.00072	0			FAIL	Conflicting classifications of pathogenicity	criteria provided, conflicting classifications
JAK1:p.Glu371Ter	JAK1	NM_002227.4:c.1111G>T	NP_002218.2:p.Glu371Ter	NC_000001.11:g.64864852C>A	stop_gained	8/25	chr1	64864852	C	A													0.59876	0.71638	FAIL
JAK1:p.Gly307Ser	JAK1	NM_002227.4:c.919G>A	NP_002218.2:p.Gly307Ser	NC_000001.11:g.64866937C>T	missense_variant	7/25	chr1	64866937	C	T	4.416e-05	6.457e-05	0	6.205e-05	0	9.805e-05	5.256e-05	4.825e-05	0	5.879e-05	0	0	0.06082	0.19563	FAIL	Uncertain significance	criteria provided, single submitter
JAK1:p.Gly741Asp	JAK1	NM_002227.4:c.2222G>A	NP_002218.2:p.Gly741Asp	NC_000001.11:g.64844783C>T	missense_variant	16/25	chr1	64844783	C	T													0.80606	0.71638	FAIL
JAK1:p.Ile62Val	JAK1	NM_002227.4:c.184A>G	NP_002218.2:p.Ile62Val	NC_000001.11:g.64883298T>C	missense_variant	3/25	chr1	64883298	T	C	0.0007245	6.462e-05	0	0.0004449	0.0006964	3.27e-05	0.0004271	4.826e-05	0	0.0004557	0.0002617	0.0002068	0.39362	0.71638	FAIL	Benign	criteria provided, single submitter
JAK1:p.Pro566Ser	JAK1	NM_002227.4:c.1696C>T	NP_002218.2:p.Pro566Ser	NC_000001.11:g.64850863G>A	missense_variant	12/25	chr1	64850863	G	A													0.51637	0.71638	FAIL
JAK1:p.Pro861ThrfsTer4	JAK1	NM_002227.4:c.2580_2581insA	NP_002218.2:p.Pro861ThrfsTer4	NC_000001.11:g.64841321dup	frameshift_variant	19/25	chr1	64841313	G	GT															FAIL
JAK1:p.Ser294Leu	JAK1	NM_002227.4:c.881C>T	NP_002218.2:p.Ser294Leu	NC_000001.11:g.64866975G>A	missense_variant	7/25	chr1	64866975	G	A							6.569e-06	2.412e-05	0	0	0	0	0.53294	0.35038	FAIL
JAK1:p.Ser383Gly	JAK1	NM_002227.4:c.1147A>G	NP_002218.2:p.Ser383Gly	NC_000001.11:g.64864816T>C	missense_variant	8/25	chr1	64864816	T	C	0.0002088	0.0001938	0	0.0004243	0	0	0.0003219	0.0001929	0	0.0006026	0	0	0.67280	0.71638	FAIL	Likely benign	criteria provided, single submitter
JAK1:p.Val651Met	JAK1	NM_002227.4:c.1951G>A	NP_002218.2:p.Val651Met	NC_000001.11:g.64846685C>T	missense_variant	14/25	chr1	64846685	C	T	0.0008101	0.0004523	5.563e-05	0.001166	0.0003187	0.001112	0.0008872	0.0004102	0.0001933	0.001352	0.0009163	0.0004139	0.80737	0.71638	FAIL	Conflicting classifications of pathogenicity	criteria provided, conflicting classifications
JAK2:c.1776+1G>A	JAK2	NM_004972.4:c.1776+1G>A		NC_000009.12:g.5072627G>A	splice_donor_variant		chr9	5072627	G	A															PASS
JAK2:p.Ala388Gly	JAK2	NM_004972.4:c.1163C>G	NP_004963.1:p.Ala388Gly	NC_000009.12:g.5064989C>G	missense_variant	9/25	chr9	5064989	C	G													0.55806	0.41325	FAIL
JAK2:p.Arg1063His	JAK2	NM_004972.4:c.3188G>A	NP_004963.1:p.Arg1063His	NC_000009.12:g.5126343G>A	missense_variant	24/25	chr9	5126343	G	A	0.004367	0.0008856	0.0002785	0.005961	0.001702	0.002187	0.004893	0.0008694	0.0007701	0.007572	0.003285	0.002484	0.58445	0.71638	FAIL	Benign/Likely benign	criteria provided, multiple submitters, no conflicts
JAK2:p.Arg122His	JAK2	NM_004972.4:c.365G>A	NP_004963.1:p.Arg122His	NC_000009.12:g.5044417G>A	missense_variant	5/25	chr9	5044417	G	A	4.405e-05	0	0	6.175e-05	2.943e-05	6.627e-05	7.887e-05	2.414e-05	0	0.0001617	0	0	0.68126	0.71638	FAIL	Likely benign	criteria provided, single submitter
JAK2:p.Arg133Trp	JAK2	NM_004972.4:c.397C>T	NP_004963.1:p.Arg133Trp	NC_000009.12:g.5044449C>T	missense_variant	5/25	chr9	5044449	C	T	3.988e-06	6.159e-05	0	0	0	0	2.628e-05	0	0	4.41e-05	0	0	0.49865	0.71638	FAIL	Uncertain significance	criteria provided, single submitter
JAK2:p.Arg234His	JAK2	NM_004972.4:c.701G>A	NP_004963.1:p.Arg234His	NC_000009.12:g.5054649G>A	missense_variant	7/25	chr9	5054649	G	A	1.991e-05	6.157e-05	0	1.761e-05	5.795e-05	0	3.948e-05	0.0001208	0	1.473e-05	0	0	0.71264	0.71638	FAIL	Uncertain significance	criteria provided, single submitter
JAK2:p.Arg989Thr	JAK2	NM_004972.4:c.2966G>C	NP_004963.1:p.Arg989Thr	NC_000009.12:g.5090818G>C	missense_variant	22/25	chr9	5090818	G	C													0.82733	0.71638	FAIL
JAK2:p.Asn1108Ser	JAK2	NM_004972.4:c.3323A>G	NP_004963.1:p.Asn1108Ser	NC_000009.12:g.5126715A>G	missense_variant	25/25	chr9	5126715	A	G	0.001975	0.000741	0	0.002967	0.002879	0.000393	0.002069	0.0007963	0	0.003369	0.002432	0	0.52886	0.71638	FAIL	Conflicting classifications of pathogenicity	criteria provided, conflicting classifications
JAK2:p.Asn337Asp	JAK2	NM_004972.4:c.1009A>G	NP_004963.1:p.Asn337Asp	NC_000009.12:g.5055741A>G	missense_variant	8/25	chr9	5055741	A	G	0.0003355	0.004636	0	8.841e-06	0.0002325	0	0.001178	0.003982	0	1.473e-05	0.0007865	0	0.37675	0.71638	FAIL	Benign/Likely benign	criteria provided, multiple submitters, no conflicts
JAK2:p.Asn622Ile	JAK2	NM_004972.4:c.1865A>T	NP_004963.1:p.Asn622Ile	NC_000009.12:g.5077453A>T	missense_variant&splice_region_variant	15/25	chr9	5077453	A	T													0.77041	0.71638	FAIL
JAK2:p.Asp584Tyr	JAK2	NM_004972.4:c.1750G>T	NP_004963.1:p.Asp584Tyr	NC_000009.12:g.5072600G>T	missense_variant	13/25	chr9	5072600	G	T													0.97377	0.71638	FAIL
JAK2:p.Gln40Glu	JAK2	NM_004972.4:c.118C>G	NP_004963.1:p.Gln40Glu	NC_000009.12:g.5022105C>G	missense_variant	3/25	chr9	5022105	C	G													0.46203	0.71638	FAIL
JAK2:p.Gln942Ter	JAK2	NM_004972.4:c.2824C>T	NP_004963.1:p.Gln942Ter	NC_000009.12:g.5090508C>T	stop_gained	21/25	chr9	5090508	C	T													0.70065	0.71638	FAIL
JAK2:p.Gly571Ser	JAK2	NM_004972.4:c.1711G>A	NP_004963.1:p.Gly571Ser	NC_000009.12:g.5072561G>A	missense_variant	13/25	chr9	5072561	G	A	0.0004711	0.0002472	0	0.0006619	0.0006111	6.557e-05	0.0004208	0.0003622	0	0.0003971	0.0008518	0	0.84392	0.71638	FAIL	Conflicting classifications of pathogenicity	criteria provided, conflicting classifications
JAK2:p.His950Asp	JAK2	NM_004972.4:c.2848C>G	NP_004963.1:p.His950Asp	NC_000009.12:g.5090532C>G	missense_variant	21/25	chr9	5090532	C	G													0.61149	0.71638	FAIL
JAK2:p.Ile724Thr	JAK2	NM_004972.4:c.2171T>C	NP_004963.1:p.Ile724Thr	NC_000009.12:g.5080268T>C	missense_variant	17/25	chr9	5080268	T	C	8.754e-05	6.155e-05	0.0005437	4.399e-05	5.788e-05	9.801e-05	0.0001314	2.412e-05	0.0003842	2.94e-05	0.0009159	0	0.69973	0.71638	FAIL	Likely benign	criteria provided, multiple submitters, no conflicts
JAK2:p.Leu113Val	JAK2	NM_004972.4:c.337C>G	NP_004963.1:p.Leu113Val	NC_000009.12:g.5029893C>G	missense_variant	4/25	chr9	5029893	C	G	0.0006321	0.0002484	0	0.001198	0.0003045	0	0.0006372	0.0002654	0	0.001132	0.0003271	0	0.43377	0.71638	FAIL	Likely benign	criteria provided, single submitter
JAK2:p.Leu393Val	JAK2	NM_004972.4:c.1177C>G	NP_004963.1:p.Leu393Val	NC_000009.12:g.5065003C>G	missense_variant	9/25	chr9	5065003	C	G	0.007656	0.02642	0.0001113	0.005174	0.01361	0.0003781	0.01293	0.02632	0.0001922	0.00472	0.02529	0.0006209	0.40776	0.33725	FAIL	Conflicting classifications of pathogenicity	criteria provided, conflicting classifications
JAK2:p.Leu551Pro	JAK2	NM_004972.4:c.1652T>C	NP_004963.1:p.Leu551Pro	NC_000009.12:g.5072502T>C	missense_variant	13/25	chr9	5072502	T	C													0.68118	0.71638	FAIL
JAK2:p.Met788Ile	JAK2	NM_004972.4:c.2364G>A	NP_004963.1:p.Met788Ile	NC_000009.12:g.5080613G>A	missense_variant	18/25	chr9	5080613	G	A													0.97377	0.71638	FAIL
JAK2:p.Phe844Leu	JAK2	NM_004972.4:c.2530T>C	NP_004963.1:p.Phe844Leu	NC_000009.12:g.5081820T>C	missense_variant	19/25	chr9	5081820	T	C	7.957e-06	0	0	1.759e-05	0	0	6.571e-06	0	0	1.47e-05	0	0	0.82776	0.71638	FAIL
JAK2:p.Pro97Ser	JAK2	NM_004972.4:c.289C>T	NP_004963.1:p.Pro97Ser	NC_000009.12:g.5029845C>T	missense_variant	4/25	chr9	5029845	C	T							6.571e-06	0	0	0	0	0	0.68126	0.71638	FAIL
JAK2:p.Ser833PhefsTer5	JAK2	NM_004972.4:c.2497dup	NP_004963.1:p.Ser833PhefsTer5	NC_000009.12:g.5081787dup	frameshift_variant	19/25	chr9	5081783	G	GT															FAIL
JAK2:p.Val366Met	JAK2	NM_004972.4:c.1096G>A	NP_004963.1:p.Val366Met	NC_000009.12:g.5064922G>A	missense_variant	9/25	chr9	5064922	G	A	1.676e-05	0.0001297	0	9.121e-06	0	3.581e-05	3.288e-05	4.831e-05	0	4.412e-05	0	0	0.97377	0.71638	FAIL	Uncertain significance	criteria provided, single submitter
JAK3:p.Ala650Val	JAK3	NM_000215.4:c.1949C>T	NP_000206.2:p.Ala650Val	NC_000019.10:g.17835181G>A	missense_variant	15/24	chr19	17835181	G	A	3.986e-06	0	0	8.819e-06	0	0							0.96638	0.71638	FAIL
JAK3:p.Arg121Gly	JAK3	NM_000215.4:c.361C>G	NP_000206.2:p.Arg121Gly	NC_000019.10:g.17843439G>C	missense_variant	4/24	chr19	17843439	G	C													0.53740	0.28016	FAIL	Uncertain significance	criteria provided, single submitter
JAK3:p.Arg40His	JAK3	NM_000215.4:c.119G>A	NP_000206.2:p.Arg40His	NC_000019.10:g.17844299C>T	missense_variant	2/24	chr19	17844299	C	T	0.0001452	7.082e-05	5.676e-05	0.0002008	0.0003011	0	0.0001053	7.253e-05	0	0.0001471	0.000131	0	0.16577	0.06391	FAIL	Conflicting classifications of pathogenicity	criteria provided, conflicting classifications
JAK3:p.Cys591Tyr	JAK3	NM_000215.4:c.1772G>A	NP_000206.2:p.Cys591Tyr	NC_000019.10:g.17837143C>T	missense_variant	13/24	chr19	17837143	C	T	2.979e-05	0	0	5.923e-05	0	0	2.63e-05	2.415e-05	0	4.411e-05	0	0	0.77336	0.71638	FAIL
JAK3:p.Cys945Tyr	JAK3	NM_000215.4:c.2834G>A	NP_000206.2:p.Cys945Tyr	NC_000019.10:g.17831372C>T	missense_variant	21/24	chr19	17831372	C	T													0.35398	0.42656	FAIL
JAK3:p.Gln932Ter	JAK3	NM_000215.4:c.2794C>T	NP_000206.2:p.Gln932Ter	NC_000019.10:g.17831685G>A	stop_gained	20/24	chr19	17831685	G	A	4.263e-06	0	0	9.553e-06	0	0							0.97114	0.71638	FAIL
JAK3:p.Gly642Cys	JAK3	NM_000215.4:c.1924G>T	NP_000206.2:p.Gly642Cys	NC_000019.10:g.17835206C>A	missense_variant	15/24	chr19	17835206	C	A													0.43797	0.71638	FAIL
JAK3:p.Lys876Thr	JAK3	NM_000215.4:c.2627A>C	NP_000206.2:p.Lys876Thr	NC_000019.10:g.17832572T>G	missense_variant	19/24	chr19	17832572	T	G													0.20132	0.17931	FAIL
JAK3:p.Pro12Leu	JAK3	NM_000215.4:c.35C>T	NP_000206.2:p.Pro12Leu	NC_000019.10:g.17844383G>A	missense_variant	2/24	chr19	17844383	G	A	7.346e-05	6.563e-05	0	0.0001457	2.911e-05	0	0.0001446	7.237e-05	0	0.0002793	0	0	0.39088	0.18154	FAIL	Uncertain significance	criteria provided, multiple submitters, no conflicts
JAK3:p.Pro151Arg	JAK3	NM_000215.4:c.452C>G	NP_000206.2:p.Pro151Arg	NC_000019.10:g.17843141G>C	missense_variant	5/24	chr19	17843141	G	C	0.005915	0.0008913	0	0.008203	0.001998	0.003364	0.00642	0.001786	0.0001922	0.00994	0.002617	0.002894	0.07017	0.06391	FAIL	Benign	reviewed by expert panel
JAK3:p.Pro396Leu	JAK3	NM_000215.4:c.1187C>T	NP_000206.2:p.Pro396Leu	NC_000019.10:g.17840297G>A	missense_variant	9/24	chr19	17840297	G	A	0.0005262	0	0.0002175	0	0	0.004084	0.000138	7.243e-05	0.0001925	0	0	0.00352	0.36016	0.19461	FAIL	Benign	criteria provided, single submitter
JAK3:p.Thr1107Ser	JAK3	NM_000215.4:c.3320C>G	NP_000206.2:p.Thr1107Ser	NC_000019.10:g.17826798G>C	missense_variant	24/24	chr19	17826798	G	C													0.04031	0.06391	FAIL
JAK3:p.Thr381Ile	JAK3	NM_000215.4:c.1142C>T	NP_000206.2:p.Thr381Ile	NC_000019.10:g.17841389G>A	missense_variant&splice_region_variant	8/24	chr19	17841389	G	A													0.56662	0.71638	FAIL
JAK3:p.Thr551Ala	JAK3	NM_000215.4:c.1651A>G	NP_000206.2:p.Thr551Ala	NC_000019.10:g.17837982T>C	missense_variant	12/24	chr19	17837982	T	C													0.44210	0.41325	FAIL
JAK3:p.Tyr399Cys	JAK3	NM_000215.4:c.1196A>G	NP_000206.2:p.Tyr399Cys	NC_000019.10:g.17840288T>C	missense_variant	9/24	chr19	17840288	T	C	2.392e-05	0	0.0001087	8.819e-06	2.892e-05	6.535e-05							0.42690	0.37899	FAIL	Uncertain significance	criteria provided, single submitter
JAK3:p.Val722Ile	JAK3	NM_000215.4:c.2164G>A	NP_000206.2:p.Val722Ile	NC_000019.10:g.17834887C>T	missense_variant	16/24	chr19	17834887	C	T	0.008624	0.00234	5.439e-05	0.0125	0.005089	0.004671	0.0075	0.001762	0	0.01153	0.006946	0.006421	0.49504	0.24000	FAIL	Benign	reviewed by expert panel
JUN:p.Glu112Lys	JUN	NM_002228.4:c.334G>A	NP_002219.1:p.Glu112Lys	NC_000001.11:g.58782737C>T	missense_variant	1/1	chr1	58782737	C	T	0	0	0	0	0	0							0.80869	0.71638	FAIL
JUN:p.Gly47Glu	JUN	NM_002228.4:c.140G>A	NP_002219.1:p.Gly47Glu	NC_000001.11:g.58782931C>T	missense_variant	1/1	chr1	58782931	C	T	3.976e-06	0	0	8.79e-06	0	0							0.60955	0.71638	FAIL
JUN:p.Ile33Val	JUN	NM_002228.4:c.97A>G	NP_002219.1:p.Ile33Val	NC_000001.11:g.58782974T>C	missense_variant	1/1	chr1	58782974	T	C													0.42634	0.71638	FAIL
JUN:p.Pro220Ala	JUN	NM_002228.4:c.658C>G	NP_002219.1:p.Pro220Ala	NC_000001.11:g.58782413G>C	missense_variant	1/1	chr1	58782413	G	C	0.0002635	0.0001383	0	0.0004568	0.0002651	0	0.0001708	7.234e-05	0	0.0002645	0.000327	0	0.67541	0.71638	FAIL	Uncertain significance	criteria provided, single submitter
JUN:p.Ser129Arg	JUN	NM_002228.4:c.387C>A	NP_002219.1:p.Ser129Arg	NC_000001.11:g.58782684G>T	missense_variant	1/1	chr1	58782684	G	T	8.617e-06	0	0	0	0	3.447e-05							0.22991	0.42656	FAIL
JUN:p.Ser17Pro	JUN	NM_002228.4:c.49T>C	NP_002219.1:p.Ser17Pro	NC_000001.11:g.58783022A>G	missense_variant	1/1	chr1	58783022	A	G	3.978e-06	0	0	8.796e-06	0	0							0.36992	0.71638	FAIL
JUN:p.Val217Glu	JUN	NM_002228.4:c.650T>A	NP_002219.1:p.Val217Glu	NC_000001.11:g.58782421A>T	missense_variant	1/1	chr1	58782421	A	T													0.55836	0.71638	FAIL
KAT6A:p.Ala1442Thr	KAT6A	NM_006766.5:c.4324G>A	NP_006757.2:p.Ala1442Thr	NC_000008.11:g.41933896C>T	missense_variant	17/17	chr8	41933896	C	T	0.007536	0.00247	5.44e-05	0.01143	0.002054	0.005196	0.007152	0.001617	0	0.01217	0.002553	0.002279	0.50422	0.38783	FAIL	Benign/Likely benign	criteria provided, multiple submitters, no conflicts
KAT6A:p.Arg1087Cys	KAT6A	NM_006766.5:c.3259C>T	NP_006757.2:p.Arg1087Cys	NC_000008.11:g.41937349G>A	missense_variant	16/17	chr8	41937349	G	A	3.579e-05	0	0.0001631	3.517e-05	2.891e-05	0	2.629e-05	0	0	5.878e-05	0	0	0.28890	0.18986	FAIL	Likely benign	criteria provided, single submitter
KAT6A:p.Arg1200Cys	KAT6A	NM_006766.5:c.3598C>T	NP_006757.2:p.Arg1200Cys	NC_000008.11:g.41934622G>A	missense_variant	17/17	chr8	41934622	G	A	2.386e-05	0	0	1.758e-05	0.0001156	0							0.70026	0.71638	FAIL	Likely benign	criteria provided, multiple submitters, no conflicts
KAT6A:p.Asp1321Gly	KAT6A	NM_006766.5:c.3962A>G	NP_006757.2:p.Asp1321Gly	NC_000008.11:g.41934258T>C	missense_variant	17/17	chr8	41934258	T	C													0.52928	0.42656	FAIL
KAT6A:p.Asp1552Asn	KAT6A	NM_006766.5:c.4654G>A	NP_006757.2:p.Asp1552Asn	NC_000008.11:g.41933566C>T	missense_variant	17/17	chr8	41933566	C	T													0.81546	0.71638	FAIL
KAT6A:p.Glu1109del	KAT6A	NM_006766.5:c.3327_3329del	NP_006757.2:p.Glu1109del	NC_000008.11:g.41937287_41937289del	inframe_deletion	16/17	chr8	41937278	ATCT	A	0.006657	0.000123	0.04067	0.00133	8.686e-05	0.001766	0.003982	7.241e-05	0.0404	0.0007201	0.0002618	0.00207			FAIL	Benign/Likely benign	criteria provided, multiple submitters, no conflicts
KAT6A:p.Glu1287Asp	KAT6A	NM_006766.5:c.3861G>C	NP_006757.2:p.Glu1287Asp	NC_000008.11:g.41934359C>G	missense_variant	17/17	chr8	41934359	C	G													0.16710	0.33788	FAIL
KAT6A:p.Glu993del	KAT6A	NM_006766.5:c.2977_2979del	NP_006757.2:p.Glu993del	NC_000008.11:g.41940914_41940916del	inframe_deletion	15/17	chr8	41940901	GCTC	G	6.042e-05	0.0003711	0	2.661e-05	0.0001172	0	7.228e-05	0.0002655	0	0	0	0			FAIL	Likely benign	criteria provided, multiple submitters, no conflicts
KAT6A:p.Glu995Lys	KAT6A	NM_006766.5:c.2983G>A	NP_006757.2:p.Glu995Lys	NC_000008.11:g.41940898C>T	missense_variant	15/17	chr8	41940898	C	T	0.0001354	0	0	0.0001762	0.0002024	0.0001633	7.228e-05	0	0	0.0001176	6.54e-05	0.0004142	0.61888	0.42656	FAIL	Likely benign	criteria provided, multiple submitters, no conflicts
KAT6A:p.His144Tyr	KAT6A	NM_006766.5:c.430C>T	NP_006757.2:p.His144Tyr	NC_000008.11:g.42048548G>A	missense_variant	2/17	chr8	42048548	G	A													0.96806	0.71638	FAIL
KAT6A:p.Leu1450CysfsTer13	KAT6A	NM_006766.5:c.4348_4349del	NP_006757.2:p.Leu1450CysfsTer13	NC_000008.11:g.41933873_41933874del	frameshift_variant	17/17	chr8	41933870	AAG	A															FAIL	Pathogenic	criteria provided, single submitter
KAT6A:p.Leu752Arg	KAT6A	NM_006766.5:c.2255T>G	NP_006757.2:p.Leu752Arg	NC_000008.11:g.41942974A>C	missense_variant	14/17	chr8	41942974	A	C													0.75873	0.71638	FAIL
KAT6A:p.Met1914Val	KAT6A	NM_006766.5:c.5740A>G	NP_006757.2:p.Met1914Val	NC_000008.11:g.41932480T>C	missense_variant	17/17	chr8	41932480	T	C	0.0002188	0	0	0.0002463	0.0004337	0.000294	0.0001379	0	0	0.0001911	0.0001308	0.0006201	0.63479	0.71638	FAIL	Conflicting classifications of pathogenicity	criteria provided, conflicting classifications
KAT6A:p.Met1922Ile	KAT6A	NM_006766.5:c.5766G>A	NP_006757.2:p.Met1922Ile	NC_000008.11:g.41932454C>T	missense_variant	17/17	chr8	41932454	C	T													0.84029	0.71638	FAIL
KAT6A:p.Met1968Val	KAT6A	NM_006766.5:c.5902A>G	NP_006757.2:p.Met1968Val	NC_000008.11:g.41932318T>C	missense_variant	17/17	chr8	41932318	T	C	1.193e-05	0	0	2.639e-05	0	0	6.57e-06	2.413e-05	0	0	0	0	0.70478	0.71638	FAIL	Uncertain significance	criteria provided, single submitter
KAT6A:p.Pro1268Ser	KAT6A	NM_006766.5:c.3802C>T	NP_006757.2:p.Pro1268Ser	NC_000008.11:g.41934418G>A	missense_variant	17/17	chr8	41934418	G	A	8.744e-05	0	0	0.0001974	0	0	7.902e-05	2.419e-05	0	0.0001618	0	0	0.71716	0.42656	FAIL	Likely benign	criteria provided, multiple submitters, no conflicts
KAT6A:p.Pro1531Ser	KAT6A	NM_006766.5:c.4591C>T	NP_006757.2:p.Pro1531Ser	NC_000008.11:g.41933629G>A	missense_variant	17/17	chr8	41933629	G	A													0.96506	0.71638	FAIL
KAT6A:p.Pro1651Leu	KAT6A	NM_006766.5:c.4952C>T	NP_006757.2:p.Pro1651Leu	NC_000008.11:g.41933268G>A	missense_variant	17/17	chr8	41933268	G	A	0.001245	0.0003256	0	0.002233	0.0004388	0	0.001359	0.000266	0	0.002113	0.002036	0	0.22523	0.22710	FAIL	Benign/Likely benign	criteria provided, multiple submitters, no conflicts
KAT6A:p.Ser132Pro	KAT6A	NM_006766.5:c.394T>C	NP_006757.2:p.Ser132Pro	NC_000008.11:g.42048584A>G	missense_variant	2/17	chr8	42048584	A	G													0.58196	0.71638	FAIL
KAT6A:p.Ser1645Arg	KAT6A	NM_006766.5:c.4935T>A	NP_006757.2:p.Ser1645Arg	NC_000008.11:g.41933285A>T	missense_variant	17/17	chr8	41933285	A	T													0.37465	0.71638	FAIL
KAT6A:p.Ser818Cys	KAT6A	NM_006766.5:c.2453C>G	NP_006757.2:p.Ser818Cys	NC_000008.11:g.41941428G>C	missense_variant	15/17	chr8	41941428	G	C													0.46761	0.35982	FAIL
KAT6A:p.Thr1819Ser	KAT6A	NM_006766.5:c.5456C>G	NP_006757.2:p.Thr1819Ser	NC_000008.11:g.41932764G>C	missense_variant	17/17	chr8	41932764	G	C							6.568e-06	2.412e-05	0	0	0	0	0.53445	0.71638	FAIL
KAT6A:p.Thr909Ile	KAT6A	NM_006766.5:c.2726C>T	NP_006757.2:p.Thr909Ile	NC_000008.11:g.41941155G>A	missense_variant	15/17	chr8	41941155	G	A													0.47620	0.31901	FAIL
KDM5A:p.Ala1611Thr	KDM5A	NM_001042603.3:c.4831G>A	NP_001036068.1:p.Ala1611Thr	NC_000012.12:g.292794C>T	missense_variant	27/28	chr12	292794	C	T	0.0002045	0	5.569e-05	0.0004154	0	0	0.0001708	0	0	0.0003675	0	0	0.85773	0.71638	FAIL
KDM5A:p.Ala510Pro	KDM5A	NM_001042603.3:c.1528G>C	NP_001036068.1:p.Ala510Pro	NC_000012.12:g.333612C>G	missense_variant	12/28	chr12	333612	C	G													0.86082	0.71638	FAIL
KDM5A:p.Ala633Thr	KDM5A	NM_001042603.3:c.1897G>A	NP_001036068.1:p.Ala633Thr	NC_000012.12:g.328906C>T	missense_variant	14/28	chr12	328906	C	T	0.001066	0	0.01447	8.829e-06	0	3.268e-05	0.0006438	0	0.01788	1.47e-05	0	0	0.56480	0.71638	FAIL	Benign	criteria provided, single submitter
KDM5A:p.Arg1467Trp	KDM5A	NM_001042603.3:c.4399C>T	NP_001036068.1:p.Arg1467Trp	NC_000012.12:g.295629G>A	missense_variant	26/28	chr12	295629	G	A	4.009e-06	0	0	8.838e-06	0	0	2.63e-05	0	0	4.41e-05	6.546e-05	0	0.42794	0.71638	FAIL
KDM5A:p.Arg604Cys	KDM5A	NM_001042603.3:c.1810C>T	NP_001036068.1:p.Arg604Cys	NC_000012.12:g.328993G>A	missense_variant	14/28	chr12	328993	G	A	0.001399	0.0001937	5.565e-05	0.001192	2.896e-05	3.268e-05	0.0009988	0.0002413	0	0.0009701	0.000262	0.000207	0.67408	0.71638	FAIL
KDM5A:p.Asp1604Asn	KDM5A	NM_001042603.3:c.4810G>A	NP_001036068.1:p.Asp1604Asn	NC_000012.12:g.292815C>T	missense_variant	27/28	chr12	292815	C	T													0.70289	0.71638	FAIL
KDM5A:p.Asp260Gly	KDM5A	NM_001042603.3:c.779A>G	NP_001036068.1:p.Asp260Gly	NC_000012.12:g.355249T>C	missense_variant&splice_region_variant	7/28	chr12	355249	T	C	4.409e-05	0	0	9.715e-05	0	0	6.57e-05	0	0	0.000147	0	0	0.74383	0.71638	FAIL
KDM5A:p.Gln1515His	KDM5A	NM_001042603.3:c.4545A>T	NP_001036068.1:p.Gln1515His	NC_000012.12:g.293080T>A	missense_variant	27/28	chr12	293080	T	A													0.18550	0.35982	FAIL
KDM5A:p.Glu1558Val	KDM5A	NM_001042603.3:c.4673A>T	NP_001036068.1:p.Glu1558Val	NC_000012.12:g.292952T>A	missense_variant	27/28	chr12	292952	T	A	0.002538	0.01615	5.57e-05	0.000814	0.003248	9.807e-05	0.005262	0.0144	0	0.001029	0.005038	0	0.87962	0.71638	FAIL	Benign	criteria provided, multiple submitters, no conflicts
KDM5A:p.Glu777Asp	KDM5A	NM_001042603.3:c.2331G>T	NP_001036068.1:p.Glu777Asp	NC_000012.12:g.322512C>A	missense_variant	17/28	chr12	322512	C	A													0.15794	0.32564	FAIL
KDM5A:p.Gly245Glu	KDM5A	NM_001042603.3:c.734G>A	NP_001036068.1:p.Gly245Glu	NC_000012.12:g.356476C>T	missense_variant	6/28	chr12	356476	C	T							6.573e-06	0	0	1.47e-05	0	0	0.58291	0.71638	FAIL
KDM5A:p.His808Leu	KDM5A	NM_001042603.3:c.2423A>T	NP_001036068.1:p.His808Leu	NC_000012.12:g.322420T>A	missense_variant	17/28	chr12	322420	T	A	0.01627	0.003493	0.000725	0.02615	0.007853	0.009121	0.01673	0.004873	0.0005769	0.02731	0.01557	0.007864	0.68783	0.71638	FAIL	Benign	criteria provided, single submitter
KDM5A:p.Ile492Met	KDM5A	NM_001042603.3:c.1476C>G	NP_001036068.1:p.Ile492Met	NC_000012.12:g.334255G>C	missense_variant	11/28	chr12	334255	G	C													0.49779	0.71638	FAIL
KDM5A:p.Ile878Val	KDM5A	NM_001042603.3:c.2632A>G	NP_001036068.1:p.Ile878Val	NC_000012.12:g.318371T>C	missense_variant	19/28	chr12	318371	T	C	1.615e-05	0	0	3.588e-05	0	0	3.285e-05	0	0	7.348e-05	0	0	0.30501	0.34061	FAIL	Uncertain significance	criteria provided, single submitter
KDM5A:p.Leu728Val	KDM5A	NM_001042603.3:c.2182C>G	NP_001036068.1:p.Leu728Val	NC_000012.12:g.323175G>C	missense_variant	16/28	chr12	323175	G	C													0.47636	0.71638	FAIL
KDM5A:p.Lys713Asn	KDM5A	NM_001042603.3:c.2139G>T	NP_001036068.1:p.Lys713Asn	NC_000012.12:g.323611C>A	missense_variant	15/28	chr12	323611	C	A													0.43947	0.71638	FAIL
KDM5A:p.Ser1066Cys	KDM5A	NM_001042603.3:c.3197C>G	NP_001036068.1:p.Ser1066Cys	NC_000012.12:g.310904G>C	missense_variant	21/28	chr12	310904	G	C	0.001015	0.0001322	0	0.001323	0.001334	0.0001634	0.001071	0.0001689	0	0.001323	0.002617	0	0.99689	0.71638	FAIL
KDM5A:p.Ser1171Cys	KDM5A	NM_001042603.3:c.3511A>T	NP_001036068.1:p.Ser1171Cys	NC_000012.12:g.307873T>A	missense_variant	23/28	chr12	307873	T	A													0.63835	0.71638	FAIL
KDM5A:p.Ser871Cys	KDM5A	NM_001042603.3:c.2612C>G	NP_001036068.1:p.Ser871Cys	NC_000012.12:g.318391G>C	missense_variant	19/28	chr12	318391	G	C	4.042e-06	0	0	8.995e-06	0	0	6.572e-06	0	0	1.47e-05	0	0	0.97623	0.71638	FAIL
KDM5A:p.Val1047Ile	KDM5A	NM_001042603.3:c.3139G>A	NP_001036068.1:p.Val1047Ile	NC_000012.12:g.310962C>T	missense_variant	21/28	chr12	310962	C	T													0.70951	0.71638	FAIL
KDM5C:p.Arg107Trp	KDM5C	NM_004187.5:c.319C>T	NP_004178.2:p.Arg107Trp	NC_000023.11:g.53218308G>A	missense_variant	3/26	chrX	53218308	G	A	5.452e-06	0	0	1.221e-05	0	0	8.957e-06	3.261e-05	0	0	0	0	0.33923	0.71638	FAIL
KDM5C:p.Arg1435Cys	KDM5C	NM_004187.5:c.4303C>T	NP_004178.2:p.Arg1435Cys	NC_000023.11:g.53193451G>A	missense_variant	25/26	chrX	53193451	G	A	0.00102	0.000228	0	0.001724	0.0001094	0	0.0006267	6.511e-05	0	0.001018	9.434e-05	0.0003791	0.87202	0.71638	FAIL	Benign/Likely benign	criteria provided, multiple submitters, no conflicts
KDM5C:p.Arg311Lys	KDM5C	NM_004187.5:c.932G>A	NP_004178.2:p.Arg311Lys	NC_000023.11:g.53215826C>T	missense_variant	7/26	chrX	53215826	C	T													0.77702	0.71638	FAIL
KDM5C:p.Glu1500Ala	KDM5C	NM_004187.5:c.4499A>C	NP_004178.2:p.Glu1500Ala	NC_000023.11:g.53193151T>G	missense_variant	26/26	chrX	53193151	T	G													0.37171	0.71638	FAIL
KDM5C:p.Ile37SerfsTer36	KDM5C	NM_004187.5:c.108del	NP_004178.2:p.Ile37SerfsTer36	NC_000023.11:g.53224784del	frameshift_variant	1/26	chrX	53224781	TG	T															FAIL
KDM5C:p.Pro1539Ser	KDM5C	NM_004187.5:c.4615C>T	NP_004178.2:p.Pro1539Ser	NC_000023.11:g.53193035G>A	missense_variant	26/26	chrX	53193035	G	A													0.18785	0.29989	FAIL
KDM5C:p.Pro500Arg	KDM5C	NM_004187.5:c.1499C>G	NP_004178.2:p.Pro500Arg	NC_000023.11:g.53210760G>C	missense_variant	11/26	chrX	53210760	G	C													0.99689	0.71638	FAIL
KDM5C:p.Thr1088Ala	KDM5C	NM_004187.5:c.3262A>G	NP_004178.2:p.Thr1088Ala	NC_000023.11:g.53195269T>C	missense_variant	21/26	chrX	53195269	T	C													0.88319	0.71638	FAIL
KDM6A:p.Arg571HisfsTer29	KDM6A	NM_001291415.2:c.1712del	NP_001278344.1:p.Arg571HisfsTer29	NC_000023.11:g.45063450del	frameshift_variant	17/30	chrX	45063449	CG	C															FAIL
KDM6A:p.Asp65GlufsTer19	KDM6A	NM_001291415.2:c.195del	NP_001278344.1:p.Asp65GlufsTer19	NC_000023.11:g.44873957del	frameshift_variant	2/30	chrX	44873956	AT	A															FAIL
KDM6A:p.Glu235Asp	KDM6A	NM_001291415.2:c.705G>C	NP_001278344.1:p.Glu235Asp	NC_000023.11:g.45051759G>C	missense_variant	9/30	chrX	45051759	G	C													0.51146	0.71638	FAIL
KDM6A:p.Gly284Asp	KDM6A	NM_001291415.2:c.851G>A	NP_001278344.1:p.Gly284Asp	NC_000023.11:g.45053931G>A	missense_variant	10/30	chrX	45053931	G	A													0.97042	0.71638	FAIL
KDM6A:p.Lys395Asn	KDM6A	NM_001291415.2:c.1185G>T	NP_001278344.1:p.Lys395Asn	NC_000023.11:g.45059457G>T	missense_variant	12/30	chrX	45059457	G	T	1.151e-05	0	0	2.63e-05	0	0	8.949e-06	0	0	1.881e-05	0	0	0.37277	0.71638	FAIL
KDM6A:p.Phe1341LeufsTer3	KDM6A	NM_001291415.2:c.4023del	NP_001278344.1:p.Phe1341LeufsTer3	NC_000023.11:g.45090853del	frameshift_variant	27/30	chrX	45090848	CT	C															FAIL
KDM6A:p.Thr490Ala	KDM6A	NM_001291415.2:c.1468A>G	NP_001278344.1:p.Thr490Ala	NC_000023.11:g.45060747A>G	missense_variant	14/30	chrX	45060747	A	G													0.61023	0.71638	FAIL	Uncertain significance	criteria provided, single submitter
KDM6A:p.Thr715LeufsTer28	KDM6A	NM_001291415.2:c.2142del	NP_001278344.1:p.Thr715LeufsTer28	NC_000023.11:g.45069641del	frameshift_variant	18/30	chrX	45069639	TC	T															FAIL
KDM6A:p.Tyr362Ter	KDM6A	NM_001291415.2:c.1083_1084del	NP_001278344.1:p.Tyr362Ter	NC_000023.11:g.45059355_45059356del	frameshift_variant	12/30	chrX	45059350	ACT	A															FAIL	Pathogenic	criteria provided, single submitter
KDR:p.Ala1065Thr	KDR	NM_002253.4:c.3193G>A	NP_002244.1:p.Ala1065Thr	NC_000004.12:g.55089802C>T	missense_variant&splice_region_variant	24/30	chr4	55089802	C	T	0.0005337	0	0	0.0002202	8.676e-05	0	0.0004076	2.415e-05	0	0.0002793	0	0	0.86479	0.71638	FAIL
KDR:p.Ala342Val	KDR	NM_002253.4:c.1025C>T	NP_002244.1:p.Ala342Val	NC_000004.12:g.55110720G>A	missense_variant	8/30	chr4	55110720	G	A	1.991e-05	6.208e-05	0	3.518e-05	0	0	7.261e-05	0.0001459	0	5.884e-05	0	0	0.30674	0.41325	FAIL
KDR:p.Ala772Val	KDR	NM_002253.4:c.2315C>T	NP_002244.1:p.Ala772Val	NC_000004.12:g.55098755G>A	missense_variant	16/30	chr4	55098755	G	A	3.585e-05	0	0.0001088	0	8.687e-05	0.0001307	6.579e-06	0	0	1.471e-05	0	0	0.38720	0.33545	FAIL
KDR:p.Arg1022Gln	KDR	NM_002253.4:c.3065G>A	NP_002244.1:p.Arg1022Gln	NC_000004.12:g.55092621C>T	missense_variant	22/30	chr4	55092621	C	T	1.194e-05	0	0	2.641e-05	0	0	3.286e-05	2.414e-05	0.0001926	4.409e-05	0	0	0.84708	0.71638	FAIL
KDR:p.Arg347His	KDR	NM_002253.4:c.1040G>A	NP_002244.1:p.Arg347His	NC_000004.12:g.55110705C>T	missense_variant	8/30	chr4	55110705	C	T	5.969e-05	0.0001855	0.0002175	4.397e-05	2.894e-05	3.266e-05	2.64e-05	4.853e-05	0	1.471e-05	6.573e-05	0	0.06593	0.06391	FAIL
KDR:p.Arg57Thr	KDR	NM_002253.4:c.170G>C	NP_002244.1:p.Arg57Thr	NC_000004.12:g.55118792C>G	missense_variant	3/30	chr4	55118792	C	G	0.001229	0	0	0.0007297	0.001128	0.003626	0.001333	9.648e-05	0	0.001234	0.003925	0.004756	0.44742	0.71638	FAIL	Uncertain significance	no assertion criteria provided
KDR:p.Arg664His	KDR	NM_002253.4:c.1991G>A	NP_002244.1:p.Arg664His	NC_000004.12:g.55102505C>T	missense_variant	14/30	chr4	55102505	C	T	2.789e-05	0.0001231	5.44e-05	0	0	0.0001307	1.315e-05	4.827e-05	0	0	0	0	0.39997	0.33378	FAIL
KDR:p.Asp109Val	KDR	NM_002253.4:c.326A>T	NP_002244.1:p.Asp109Val	NC_000004.12:g.55118636T>A	missense_variant	3/30	chr4	55118636	T	A													0.50524	0.29879	FAIL
KDR:p.Asp173Ala	KDR	NM_002253.4:c.518A>C	NP_002244.1:p.Asp173Ala	NC_000004.12:g.55115014T>G	missense_variant	5/30	chr4	55115014	T	G	3.986e-06	0	0	8.822e-06	0	0							0.78559	0.71638	FAIL
KDR:p.Cys482Gly	KDR	NM_002253.4:c.1444T>G	NP_002244.1:p.Cys482Gly	NC_000004.12:g.55106779A>C	missense_variant	11/30	chr4	55106779	A	C													0.73110	0.71638	FAIL
KDR:p.Glu140Ter	KDR	NM_002253.4:c.418G>T	NP_002244.1:p.Glu140Ter	NC_000004.12:g.55115352C>A	stop_gained	4/30	chr4	55115352	C	A													0.52148	0.35271	FAIL
KDR:p.Glu284Ala	KDR	NM_002253.4:c.851A>C	NP_002244.1:p.Glu284Ala	NC_000004.12:g.55113429T>G	missense_variant	7/30	chr4	55113429	T	G													0.31250	0.24013	FAIL
KDR:p.Glu372Asp	KDR	NM_002253.4:c.1116G>C	NP_002244.1:p.Glu372Asp	NC_000004.12:g.55110542C>G	missense_variant	9/30	chr4	55110542	C	G	0.001842	0.02449	0	3.519e-05	0.001592	6.533e-05	0.007321	0.0258	0	7.353e-05	0.002031	0	0.14801	0.33603	FAIL	Benign	criteria provided, single submitter
KDR:p.Glu484Lys	KDR	NM_002253.4:c.1450G>A	NP_002244.1:p.Glu484Lys	NC_000004.12:g.55106773C>T	missense_variant	11/30	chr4	55106773	C	T													0.41010	0.71638	FAIL
KDR:p.Gly539Arg	KDR	NM_002253.4:c.1615G>A	NP_002244.1:p.Gly539Arg	NC_000004.12:g.55105862C>T	missense_variant	12/30	chr4	55105862	C	T	0.001508	0.0003691	0	0.002816	0.000636	0.0003266	0.001537	0.0004585	0	0.002866	0.0008512	0.0006211	0.50438	0.38300	FAIL	Likely benign	criteria provided, multiple submitters, no conflicts
KDR:p.His454Gln	KDR	NM_002253.4:c.1362T>A	NP_002244.1:p.His454Gln	NC_000004.12:g.55107787A>T	missense_variant	10/30	chr4	55107787	A	T	0.0001513	6.152e-05	0	0.0002378	2.894e-05	0	0.0001709	7.239e-05	0	0.0002793	0	0	0.06338	0.06391	FAIL	Uncertain significance	criteria provided, single submitter
KDR:p.Ile915Val	KDR	NM_002253.4:c.2743A>G	NP_002244.1:p.Ile915Val	NC_000004.12:g.55095651T>C	missense_variant	20/30	chr4	55095651	T	C	0.0001791	0	0	0.0002993	0	0	0.0001578	0	0	0.0003088	0	0	0.72203	0.71638	FAIL	Likely benign	criteria provided, single submitter
KDR:p.Leu462Val	KDR	NM_002253.4:c.1384T>G	NP_002244.1:p.Leu462Val	NC_000004.12:g.55107765A>C	missense_variant	10/30	chr4	55107765	A	C	0.001486	0.0007384	0	0.001895	0.0002026	0	0.001676	0.0005309	0	0.002161	0.0001309	0	0.18785	0.41325	FAIL	Benign/Likely benign	criteria provided, multiple submitters, no conflicts
KDR:p.Leu662Val	KDR	NM_002253.4:c.1984C>G	NP_002244.1:p.Leu662Val	NC_000004.12:g.55104646G>C	missense_variant	13/30	chr4	55104646	G	C							6.576e-06	0	0	1.47e-05	0	0	0.36736	0.34061	FAIL
KDR:p.Phe321Ile	KDR	NM_002253.4:c.961T>A	NP_002244.1:p.Phe321Ile	NC_000004.12:g.55113319A>T	missense_variant	7/30	chr4	55113319	A	T	1.193e-05	0	0	2.639e-05	0	0							0.44281	0.17931	FAIL
KDR:p.Phe778Ser	KDR	NM_002253.4:c.2333T>C	NP_002244.1:p.Phe778Ser	NC_000004.12:g.55098737A>G	missense_variant	16/30	chr4	55098737	A	G													0.96006	0.71638	FAIL
KDR:p.Thr689Met	KDR	NM_002253.4:c.2066C>T	NP_002244.1:p.Thr689Met	NC_000004.12:g.55102430G>A	missense_variant	14/30	chr4	55102430	G	A	0.003185	0.0007385	0	0.002959	0.002577	0	0.002912	0.0007722	0	0.003219	0.002425	0	0.11077	0.06391	FAIL	Benign	criteria provided, single submitter
KDR:p.Thr771Arg	KDR	NM_002253.4:c.2312C>G	NP_002244.1:p.Thr771Arg	NC_000004.12:g.55098758G>C	missense_variant	16/30	chr4	55098758	G	C													0.74796	0.71638	FAIL
KDR:p.Val748Leu	KDR	NM_002253.4:c.2242G>C	NP_002244.1:p.Val748Leu	NC_000004.12:g.55101921C>G	missense_variant	15/30	chr4	55101921	C	G													0.29655	0.41325	FAIL
KDR:p.Val789Ile	KDR	NM_002253.4:c.2365G>A	NP_002244.1:p.Val789Ile	NC_000004.12:g.55098705C>T	missense_variant	16/30	chr4	55098705	C	T	1.593e-05	0	0	0	0	0.0001307	1.315e-05	0	0	0	0	0.0004139	0.26533	0.71638	FAIL
KDR:p.Val848Glu	KDR	NM_002253.4:c.2543T>A	NP_002244.1:p.Val848Glu	NC_000004.12:g.55097733A>T	missense_variant	18/30	chr4	55097733	A	T													0.96006	0.71638	FAIL
KEAP1:c.1324_1325+5del	KEAP1	NM_203500.2:c.1324_1325+5del		NC_000019.10:g.10491575_10491581del	splice_donor_variant&splice_donor_5th_base_variant&coding_sequence_variant&intron_variant	3/6	chr19	10491571	ACTCACCT	A
KEAP1:c.640-1G>A	KEAP1	NM_203500.2:c.640-1G>A		NC_000019.10:g.10492263C>T	splice_acceptor_variant		chr19	10492263	C	T															PASS
KEAP1:p.Ala376Thr	KEAP1	NM_203500.2:c.1126G>A	NP_987096.1:p.Ala376Thr	NC_000019.10:g.10491776C>T	missense_variant	3/6	chr19	10491776	C	T	2.069e-05	0	0	0	0.0001079	0	2.627e-05	0	0	2.939e-05	6.54e-05	0.0002068	0.63768	0.71638	FAIL
KEAP1:p.Arg15Gln	KEAP1	NM_203500.2:c.44G>A	NP_987096.1:p.Arg15Gln	NC_000019.10:g.10499990C>T	missense_variant	2/6	chr19	10499990	C	T	0.0001322	0.001103	0	4.927e-05	0.0001564	7.573e-05	0.0003219	0.001013	0	5.88e-05	0.0001965	0	0.09156	0.06391	FAIL	Uncertain significance	criteria provided, single submitter
KEAP1:p.Arg470Cys	KEAP1	NM_203500.2:c.1408C>T	NP_987096.1:p.Arg470Cys	NC_000019.10:g.10489771G>A	missense_variant	4/6	chr19	10489771	G	A													0.29708	0.71638	FAIL
KEAP1:p.Arg614Gln	KEAP1	NM_203500.2:c.1841G>A	NP_987096.1:p.Arg614Gln	NC_000019.10:g.10486686C>T	missense_variant	6/6	chr19	10486686	C	T	1.592e-05	0	0	0	0	0.0001307	1.315e-05	0	0	0	6.563e-05	0.0002067	0.46397	0.36992	FAIL
KEAP1:p.Asp87Asn	KEAP1	NM_203500.2:c.259G>A	NP_987096.1:p.Asp87Asn	NC_000019.10:g.10499775C>T	missense_variant	2/6	chr19	10499775	C	T	3.98e-06	0	0	8.802e-06	0	0							0.49098	0.30364	FAIL
KEAP1:p.Gln620del	KEAP1	NM_203500.2:c.1858_1860del	NP_987096.1:p.Gln620del	NC_000019.10:g.10486670_10486672del	inframe_deletion	6/6	chr19	10486666	TCTG	T	0.002131	0.0007383	0	0.004004	2.893e-05	0	0.001972	0.0007963	0	0.00344	0	0			FAIL	Likely benign	criteria provided, single submitter
KEAP1:p.Glu244Lys	KEAP1	NM_203500.2:c.730G>A	NP_987096.1:p.Glu244Lys	NC_000019.10:g.10492172C>T	missense_variant	3/6	chr19	10492172	C	T													0.38203	0.30648	FAIL
KEAP1:p.Gly186Ser	KEAP1	NM_203500.2:c.556G>A	NP_987096.1:p.Gly186Ser	NC_000019.10:g.10499478C>T	missense_variant	2/6	chr19	10499478	C	T													0.71248	0.71638	FAIL
KEAP1:p.Gly477Ser	KEAP1	NM_203500.2:c.1429G>A	NP_987096.1:p.Gly477Ser	NC_000019.10:g.10489750C>T	missense_variant	4/6	chr19	10489750	C	T	3.978e-06	0	0	0	2.892e-05	0							0.84892	0.71638	FAIL
KEAP1:p.Ser224Phe	KEAP1	NM_203500.2:c.671C>T	NP_987096.1:p.Ser224Phe	NC_000019.10:g.10492231G>A	missense_variant	3/6	chr19	10492231	G	A													0.99232	0.71638	FAIL
KEAP1:p.Val369Ala	KEAP1	NM_203500.2:c.1106T>C	NP_987096.1:p.Val369Ala	NC_000019.10:g.10491796A>G	missense_variant	3/6	chr19	10491796	A	G	0.001094	8.141e-05	0	0.001666	0.000371	0.0002873	0.001058	0.0002171	0	0.001367	0.0009814	0	0.51822	0.37556	FAIL	Likely benign	criteria provided, single submitter
KEAP1:p.Val547Leu	KEAP1	NM_203500.2:c.1639G>C	NP_987096.1:p.Val547Leu	NC_000019.10:g.10489261C>G	missense_variant	5/6	chr19	10489261	C	G	0.0001075	6.155e-05	0	0.0001761	0.0001447	0	9.206e-05	2.414e-05	0	0.0001617	0	0	0.54991	0.23520	FAIL	Uncertain significance	criteria provided, single submitter
KEL:p.Ala616Thr	KEL	NM_000420.3:c.1846G>A	NP_000411.1:p.Ala616Thr	NC_000007.14:g.142942970C>T	missense_variant	17/19	chr7	142942970	C	T	7.954e-06	0	0	0	0	6.533e-05							0.31128	0.30133	FAIL
KEL:p.Arg128Gln	KEL	NM_000420.3:c.383G>A	NP_000411.1:p.Arg128Gln	NC_000007.14:g.142960945C>T	missense_variant	4/19	chr7	142960945	C	T	7.953e-06	0	5.437e-05	8.792e-06	0	0							0.26042	0.23067	FAIL
KEL:p.Arg130Gln	KEL	NM_000420.3:c.389G>A	NP_000411.1:p.Arg130Gln	NC_000007.14:g.142960939C>T	missense_variant	4/19	chr7	142960939	C	T	7.158e-05	0	0	1.758e-05	8.673e-05	0.0004246	7.884e-05	7.24e-05	0	4.409e-05	6.543e-05	0.0008282	0.11996	0.15269	FAIL
KEL:p.Arg130Trp	KEL	NM_000420.3:c.388C>T	NP_000411.1:p.Arg130Trp	NC_000007.14:g.142960940G>A	missense_variant	4/19	chr7	142960940	G	A	0.0002426	0	0.001522	7.034e-05	2.891e-05	0.0007839	0.0001117	0	0.002119	0	6.544e-05	0.0008288	0.21114	0.16614	FAIL
KEL:p.Arg248Trp	KEL	NM_000420.3:c.742C>T	NP_000411.1:p.Arg248Trp	NC_000007.14:g.142954366G>A	missense_variant	8/19	chr7	142954366	G	A	0.0001355	6.152e-05	0.001631	8.824e-06	2.891e-05	0	5.258e-05	2.414e-05	0.001157	1.47e-05	0	0	0.36992	0.33920	FAIL
KEL:p.Arg281Gln	KEL	NM_000420.3:c.842G>A	NP_000411.1:p.Arg281Gln	NC_000007.14:g.142954266C>T	missense_variant	8/19	chr7	142954266	C	T	6.768e-05	0	0.0004349	2.643e-05	0.0001446	3.266e-05	1.316e-05	2.415e-05	0	0	6.549e-05	0	0.09362	0.06391	FAIL
KEL:p.Arg281Trp	KEL	NM_000420.3:c.841C>T	NP_000411.1:p.Arg281Trp	NC_000007.14:g.142954267G>A	missense_variant	8/19	chr7	142954267	G	A	0.006976	0.002153	0.0001631	0.009681	0.004828	0.001568	0.006809	0.002124	0	0.01019	0.005367	0.002694	0.14885	0.06391	FAIL
KEL:p.Arg700Ter	KEL	NM_000420.3:c.2098C>T	NP_000411.1:p.Arg700Ter	NC_000007.14:g.142941353G>A	stop_gained	19/19	chr7	142941353	G	A	1.991e-05	0	0	3.523e-05	0	0	2.629e-05	0	0	4.409e-05	6.545e-05	0	0.66820	0.33990	FAIL
KEL:p.Arg719Cys	KEL	NM_000420.3:c.2155C>T	NP_000411.1:p.Arg719Cys	NC_000007.14:g.142941296G>A	missense_variant	19/19	chr7	142941296	G	A													0.16634	0.06391	FAIL
KEL:p.Asn724Lys	KEL	NM_000420.3:c.2172C>A	NP_000411.1:p.Asn724Lys	NC_000007.14:g.142941279G>T	missense_variant	19/19	chr7	142941279	G	T													0.26323	0.71638	FAIL
KEL:p.Asp692Asn	KEL	NM_000420.3:c.2074G>A	NP_000411.1:p.Asp692Asn	NC_000007.14:g.142941377C>T	missense_variant	19/19	chr7	142941377	C	T	0.0003083	0.0001231	0.0001631	0.0005319	0.00029	0	0.0003421	4.834e-05	0	0.0004118	0.0005895	0	0.39919	0.24038	FAIL
KEL:p.His338Arg	KEL	NM_000420.3:c.1013A>G	NP_000411.1:p.His338Arg	NC_000007.14:g.142953868T>C	missense_variant	9/19	chr7	142953868	T	C	4.377e-05	0	0	1.76e-05	0	0	3.943e-05	0	0	1.47e-05	0	0	0.37392	0.42656	FAIL
KEL:p.His548Arg	KEL	NM_000420.3:c.1643A>G	NP_000411.1:p.His548Arg	NC_000007.14:g.142943546T>C	missense_variant	15/19	chr7	142943546	T	C	0.0001512	6.152e-05	0	0.0002023	5.783e-05	0	0.0001511	7.241e-05	0	0.0002352	0	0	0.59169	0.29799	FAIL
KEL:p.Leu500Arg	KEL	NM_000420.3:c.1499T>G	NP_000411.1:p.Leu500Arg	NC_000007.14:g.142943876A>C	missense_variant	14/19	chr7	142943876	A	C	3.984e-06	0	0	8.812e-06	0	0							0.59598	0.32642	FAIL
KEL:p.Leu597Pro	KEL	NM_000420.3:c.1790T>C	NP_000411.1:p.Leu597Pro	NC_000007.14:g.142943026A>G	missense_variant	17/19	chr7	142943026	A	G	0.006738	0.08904	0	0.0004133	0.004366	0.0002286	0.02504	0.08636	0	0.0004557	0.009885	0.001035	0.23342	0.27119	FAIL	Benign	criteria provided, single submitter
KEL:p.Leu59Phe	KEL	NM_000420.3:c.175C>T	NP_000411.1:p.Leu59Phe	NC_000007.14:g.142961408G>A	missense_variant	3/19	chr7	142961408	G	A													0.22318	0.31427	FAIL
KEL:p.Ser217Pro	KEL	NM_000420.3:c.649T>C	NP_000411.1:p.Ser217Pro	NC_000007.14:g.142957850A>G	missense_variant	6/19	chr7	142957850	A	G													0.25220	0.22689	FAIL
KEL:p.Ser668Arg	KEL	NM_000420.3:c.2004C>A	NP_000411.1:p.Ser668Arg	NC_000007.14:g.142942467G>T	missense_variant	18/19	chr7	142942467	G	T	8.36e-06	6.625e-05	0	9.241e-06	0	0	1.314e-05	0	0	2.94e-05	0	0	0.17113	0.36536	FAIL
KEL:p.Thr193Met	KEL	NM_000420.3:c.578C>T	NP_000411.1:p.Thr193Met	NC_000007.14:g.142957921G>A	missense_variant	6/19	chr7	142957921	G	A	0.0269	0.008429	5.438e-05	0.04052	0.01411	0.01212	0.02611	0.008864	0	0.04146	0.01905	0.009528	0.49161	0.36153	FAIL	Benign	no assertion criteria provided
KEL:p.Thr464Ile	KEL	NM_000420.3:c.1391C>T	NP_000411.1:p.Thr464Ile	NC_000007.14:g.142944665G>A	missense_variant	12/19	chr7	142944665	G	A	0.0002109	0	0	0.0002815	0.0002314	0.0002287	0.0002366	2.413e-05	0	0.0004409	6.547e-05	0.000207	0.36992	0.24051	FAIL
KEL:p.Val302Ala	KEL	NM_000420.3:c.905T>C	NP_000411.1:p.Val302Ala	NC_000007.14:g.142954203A>G	missense_variant	8/19	chr7	142954203	A	G	0.001122	0.0001236	0	0.001826	0.0001446	0	0.0009139	0.000169	0	0.001544	0.0001964	0	0.33912	0.28331	FAIL
KEL:p.Val539Ile	KEL	NM_000420.3:c.1615G>A	NP_000411.1:p.Val539Ile	NC_000007.14:g.142943574C>T	missense_variant	15/19	chr7	142943574	C	T	0.000426	0	0	0	0.002372	6.537e-05	3.285e-05	0	0	0	0.0001962	0.0002068	0.34095	0.27173	FAIL	Likely benign	criteria provided, single submitter
KIF5B:c.443-2A>G	KIF5B	NM_004521.3:c.443-2A>G		NC_000010.11:g.32038220T>C	splice_acceptor_variant		chr10	32038220	T	C															PASS
KIF5B:p.Arg50Trp	KIF5B	NM_004521.3:c.148C>T	NP_004512.1:p.Arg50Trp	NC_000010.11:g.32048530G>A	missense_variant	2/26	chr10	32048530	G	A	1.595e-05	0	0	3.524e-05	0	0							0.55430	0.71638	FAIL
KIF5B:p.Gln633Ter	KIF5B	NM_004521.3:c.1897C>T	NP_004512.1:p.Gln633Ter	NC_000010.11:g.32022865G>A	stop_gained	16/26	chr10	32022865	G	A													0.99689	0.71638	FAIL
KIF5B:p.Glu349_Lys350del	KIF5B	NM_004521.3:c.1045_1050del	NP_004512.1:p.Glu349_Lys350del	NC_000010.11:g.32034763_32034768del	inframe_deletion	11/26	chr10	32034750	TTTTTTC	T
KIF5B:p.Gly958Glu	KIF5B	NM_004521.3:c.2873G>A	NP_004512.1:p.Gly958Glu	NC_000010.11:g.32015548C>T	missense_variant	25/26	chr10	32015548	C	T													0.76717	0.71638	FAIL
KIF5B:p.Leu719Phe	KIF5B	NM_004521.3:c.2157G>C	NP_004512.1:p.Leu719Phe	NC_000010.11:g.32021069C>G	missense_variant	19/26	chr10	32021069	C	G	3.98e-06	0	0	0	0	3.268e-05							0.21376	0.38300	FAIL
KIF5B:p.Lys32Arg	KIF5B	NM_004521.3:c.95A>G	NP_004512.1:p.Lys32Arg	NC_000010.11:g.32055879T>C	missense_variant	1/26	chr10	32055879	T	C	8.002e-06	0	0	8.833e-06	0	3.267e-05	6.57e-06	0	0	1.47e-05	0	0	0.61519	0.71638	FAIL
KIF5B:p.Lys489Thr	KIF5B	NM_004521.3:c.1466A>C	NP_004512.1:p.Lys489Thr	NC_000010.11:g.32031188T>G	missense_variant	14/26	chr10	32031188	T	G													0.88732	0.71638	FAIL
KIF5B:p.Met543Val	KIF5B	NM_004521.3:c.1627A>G	NP_004512.1:p.Met543Val	NC_000010.11:g.32028526T>C	missense_variant	15/26	chr10	32028526	T	C	5.571e-05	0	0	0.0001232	0	0	6.57e-05	0	0	0.0001323	0	0	0.64561	0.71638	FAIL
KIF5B:p.Met622TrpfsTer8	KIF5B	NM_004521.3:c.1864del	NP_004512.1:p.Met622TrpfsTer8	NC_000010.11:g.32022904del	frameshift_variant	16/26	chr10	32022897	AT	A															FAIL
KIF5B:p.Ser527Leu	KIF5B	NM_004521.3:c.1580C>T	NP_004512.1:p.Ser527Leu	NC_000010.11:g.32031074G>A	missense_variant&splice_region_variant	14/26	chr10	32031074	G	A	0.002877	0.001049	0.0002177	0.005089	0.0008117	0.0007529	0.002834	0.0009901	0	0.004455	0.003998	0.0002073	0.89535	0.71638	FAIL	Likely benign	criteria provided, single submitter
KIF5B:p.Thr373Met	KIF5B	NM_004521.3:c.1118C>T	NP_004512.1:p.Thr373Met	NC_000010.11:g.32034032G>A	missense_variant	12/26	chr10	32034032	G	A	0.0002831	0.001113	0	0.000314	0.0004945	4.479e-05	0.0006918	0.000824	0	0.0004854	0.002293	0	0.57073	0.71638	FAIL
KIF5B:p.Thr399Asn	KIF5B	NM_004521.3:c.1196C>A	NP_004512.1:p.Thr399Asn	NC_000010.11:g.32033954G>T	missense_variant	12/26	chr10	32033954	G	T	0.0003748	0	0	0	0	0.003013	0.0001382	2.417e-05	0	1.47e-05	0	0.00395	0.21779	0.36753	FAIL
KIF5B:p.Thr769Met	KIF5B	NM_004521.3:c.2306C>T	NP_004512.1:p.Thr769Met	NC_000010.11:g.32019858G>A	missense_variant&splice_region_variant	20/26	chr10	32019858	G	A	0.0003201	0	5.604e-05	0.0002238	0.0001232	0.001547	0.0001447	2.415e-05	0.0003852	0.0001617	6.55e-05	0.001245	0.99689	0.71638	FAIL
KIT:p.Ala115Val	KIT	NM_000222.3:c.344C>T	NP_000213.1:p.Ala115Val	NC_000004.12:g.54698290C>T	missense_variant	3/21	chr4	54698290	C	T													0.14593	0.06391	FAIL	Uncertain significance	criteria provided, single submitter
KIT:p.Ala502_Tyr503dup	KIT	NM_000222.3:c.1504_1509dup	NP_000213.1:p.Ala502_Tyr503dup	NC_000004.12:g.54726014_54726019dup	inframe_insertion	9/21	chr4	54726012	C	CTGCCTA																Uncertain significance	criteria provided, single submitter
KIT:p.Ala755Thr	KIT	NM_000222.3:c.2263G>A	NP_000213.1:p.Ala755Thr	NC_000004.12:g.54731900G>A	missense_variant	16/21	chr4	54731900	G	A	5.968e-05	0.0003077	0.0003263	1.76e-05	0	6.533e-05	0.0001185	0.0004108	0.0001926	0	0	0	0.46507	0.34929	FAIL	Conflicting classifications of pathogenicity	criteria provided, conflicting classifications
KIT:p.Arg946Gln	KIT	NM_000222.3:c.2837G>A	NP_000213.1:p.Arg946Gln	NC_000004.12:g.54738463G>A	missense_variant	21/21	chr4	54738463	G	A	1.594e-05	0	0	3.532e-05	0	0	6.574e-06	0	0	1.47e-05	0	0	0.11198	0.06391	FAIL	Uncertain significance	criteria provided, multiple submitters, no conflicts
KIT:p.Asn400Ser	KIT	NM_000222.3:c.1199A>G	NP_000213.1:p.Asn400Ser	NC_000004.12:g.54709507A>G	missense_variant	7/21	chr4	54709507	A	G	0.0005568	0.006459	5.44e-05	0.000167	0.0003759	3.266e-05	0.00199	0.006632	0	0.0002352	0.0005234	0	0.08368	0.19753	FAIL	Benign/Likely benign	criteria provided, multiple submitters, no conflicts
KIT:p.Asp765Asn	KIT	NM_000222.3:c.2293G>A	NP_000213.1:p.Asp765Asn	NC_000004.12:g.54731930G>A	missense_variant	16/21	chr4	54731930	G	A													0.87674	0.71638	FAIL
KIT:p.Asp901Asn	KIT	NM_000222.3:c.2701G>A	NP_000213.1:p.Asp901Asn	NC_000004.12:g.54737179G>A	missense_variant	20/21	chr4	54737179	G	A													0.61776	0.71638	FAIL
KIT:p.Gln575_Pro577del	KIT	NM_000222.3:c.1722_1730del	NP_000213.1:p.Gln575_Pro577del	NC_000004.12:g.54727490_54727498del	inframe_deletion	11/21	chr4	54727488	ACACAACTTC	A
KIT:p.Glu128Ter	KIT	NM_000222.3:c.382G>T	NP_000213.1:p.Glu128Ter	NC_000004.12:g.54698328G>T	stop_gained	3/21	chr4	54698328	G	T													0.73301	0.71638	FAIL
KIT:p.Glu249Ala	KIT	NM_000222.3:c.746A>C	NP_000213.1:p.Glu249Ala	NC_000004.12:g.54699756A>C	missense_variant	4/21	chr4	54699756	A	C													0.25798	0.13787	FAIL
KIT:p.Glu386Lys	KIT	NM_000222.3:c.1156G>A	NP_000213.1:p.Glu386Lys	NC_000004.12:g.54709464G>A	missense_variant	7/21	chr4	54709464	G	A													0.71852	0.71638	FAIL
KIT:p.Ile47Met	KIT	NM_000222.3:c.141A>G	NP_000213.1:p.Ile47Met	NC_000004.12:g.54695585A>G	missense_variant	2/21	chr4	54695585	A	G													0.07197	0.16062	FAIL	Uncertain significance	criteria provided, single submitter
KIT:p.Pro155Leu	KIT	NM_000222.3:c.464C>T	NP_000213.1:p.Pro155Leu	NC_000004.12:g.54698410C>T	missense_variant	3/21	chr4	54698410	C	T	3.979e-05	0.0003076	0	3.52e-05	0	0	8.543e-05	0.0002171	0	4.41e-05	0	0	0.45819	0.20367	FAIL	Conflicting classifications of pathogenicity	criteria provided, conflicting classifications
KIT:p.Pro733Leu	KIT	NM_000222.3:c.2198C>T	NP_000213.1:p.Pro733Leu	NC_000004.12:g.54731384C>T	missense_variant	15/21	chr4	54731384	C	T	7.971e-06	0	0	8.824e-06	2.896e-05	0							0.57000	0.71638	FAIL	Uncertain significance	criteria provided, multiple submitters, no conflicts
KIT:p.Pro754Ser	KIT	NM_000222.3:c.2260C>T	NP_000213.1:p.Pro754Ser	NC_000004.12:g.54731897C>T	missense_variant	16/21	chr4	54731897	C	T													0.26477	0.17678	FAIL	Uncertain significance	criteria provided, single submitter
KIT:p.Thr22Ala	KIT	NM_000222.3:c.64A>G	NP_000213.1:p.Thr22Ala	NC_000004.12:g.54658078A>G	missense_variant	1/21	chr4	54658078	A	G													0.25464	0.71638	FAIL
KIT:p.Tyr646Asp	KIT	NM_000222.3:c.1936T>G	NP_000213.1:p.Tyr646Asp	NC_000004.12:g.54728067T>G	missense_variant	13/21	chr4	54728067	T	G													0.64181	0.71638	FAIL
KLC3:p.Gln388His	KLC3	NM_177417.3:c.1164G>C	NP_803136.2:p.Gln388His	NC_000019.10:g.45350361G>C	missense_variant	9/13	chr19	45350361	G	C													0.53287	0.71638	FAIL	Uncertain significance	criteria provided, single submitter
KLC3:p.His403ProfsTer19	KLC3	NM_177417.3:c.1205dup	NP_803136.2:p.His403ProfsTer19	NC_000019.10:g.45350402dup	frameshift_variant	9/13	chr19	45350401	C	CT															FAIL
KLF4:p.Asp441Gly	KLF4	NM_004235.6:c.1322A>G	NP_004226.3:p.Asp441Gly	NC_000009.12:g.107485869T>C	missense_variant	5/5	chr9	107485869	T	C													0.88732	0.71638	FAIL
KLF4:p.Cys398Gly	KLF4	NM_004235.6:c.1192T>G	NP_004226.3:p.Cys398Gly	NC_000009.12:g.107487100A>C	missense_variant	4/5	chr9	107487100	A	C													0.95036	0.71638	FAIL
KLF4:p.His287Tyr	KLF4	NM_004235.6:c.859C>T	NP_004226.3:p.His287Tyr	NC_000009.12:g.107487535G>A	missense_variant	3/5	chr9	107487535	G	A	0.00264	0.001291	0	0.00377	0.001579	0.002255	0.003078	0.001111	0	0.00522	0.001309	0.001864	0.60715	0.71638	FAIL	Likely benign	criteria provided, single submitter
KLF4:p.Ser313Gly	KLF4	NM_004235.6:c.937A>G	NP_004226.3:p.Ser313Gly	NC_000009.12:g.107487457T>C	missense_variant	3/5	chr9	107487457	T	C													0.16883	0.06391	FAIL
KLF4:p.Thr114Asn	KLF4	NM_004235.6:c.341C>A	NP_004226.3:p.Thr114Asn	NC_000009.12:g.107488053G>T	missense_variant	3/5	chr9	107488053	G	T	0.0005737	0.0001322	0	0.0009992	0.0005842	0.0002301	0.0005913	9.646e-05	0	0.001102	0.0005232	0.0004136	0.26351	0.22340	FAIL	Uncertain significance	criteria provided, single submitter
KLF4:p.Thr114Ile	KLF4	NM_004235.6:c.341C>T	NP_004226.3:p.Thr114Ile	NC_000009.12:g.107488053G>A	missense_variant	3/5	chr9	107488053	G	A	1.639e-05	0	0	1.833e-05	0	0	6.57e-06	0	0	1.47e-05	0	0	0.26351	0.22340	FAIL
KLHL6:p.Ala9Gly	KLHL6	NM_130446.4:c.26C>G	NP_569713.2:p.Ala9Gly	NC_000003.12:g.183555628G>C	missense_variant	1/7	chr3	183555628	G	C	0.00024	6.409e-05	0	0.0002285	0.0003668	0.0006458	0.0001578	0	0	0.0002058	0.0004589	0.0002074	0.38570	0.29632	FAIL
KLHL6:p.Arg345Cys	KLHL6	NM_130446.4:c.1033C>T	NP_569713.2:p.Arg345Cys	NC_000003.12:g.183499704G>A	missense_variant	4/7	chr3	183499704	G	A	4.037e-06	0	0	8.829e-06	0	0	6.57e-06	0	0	0	6.542e-05	0	0.70391	0.71638	FAIL
KLHL6:p.Asn69_Ala70delinsThrPro	KLHL6	NM_130446.4:c.206_208delinsCCC	NP_569713.2:p.Asn69_Ala70delinsThrPro	NC_000003.12:g.183555446_183555448delinsGGG	missense_variant	1/7	chr3	183555446	CGT	GGG
KLHL6:p.Lys499Thr	KLHL6	NM_130446.4:c.1496A>C	NP_569713.2:p.Lys499Thr	NC_000003.12:g.183492562T>G	missense_variant	6/7	chr3	183492562	T	G													0.38090	0.71638	FAIL
KLHL6:p.Met313Ile	KLHL6	NM_130446.4:c.939G>T	NP_569713.2:p.Met313Ile	NC_000003.12:g.183499798C>A	missense_variant	4/7	chr3	183499798	C	A	0.0004038	0	0	0.0007565	0.0002255	0	0.0003744	0.0001447	0	0.0006614	0.0001963	0	0.68052	0.71638	FAIL
KLHL6:p.Pro171Ser	KLHL6	NM_130446.4:c.511C>T	NP_569713.2:p.Pro171Ser	NC_000003.12:g.183508457G>A	missense_variant	3/7	chr3	183508457	G	A													0.81790	0.71638	FAIL
KLHL6:p.Ser300Cys	KLHL6	NM_130446.4:c.899C>G	NP_569713.2:p.Ser300Cys	NC_000003.12:g.183508069G>C	missense_variant	3/7	chr3	183508069	G	C							6.57e-06	0	0	1.47e-05	0	0	0.82869	0.71638	FAIL
KLHL6:p.Thr328Met	KLHL6	NM_130446.4:c.983C>T	NP_569713.2:p.Thr328Met	NC_000003.12:g.183499754G>A	missense_variant	4/7	chr3	183499754	G	A	1.214e-05	0	0	8.827e-06	0	6.858e-05	1.314e-05	2.413e-05	0	1.47e-05	0	0	0.97042	0.71638	FAIL
KLHL6:p.Tyr297Asn	KLHL6	NM_130446.4:c.889T>A	NP_569713.2:p.Tyr297Asn	NC_000003.12:g.183508079A>T	missense_variant	3/7	chr3	183508079	A	T													0.76146	0.71638	FAIL
KLHL6:p.Val47Ile	KLHL6	NM_130446.4:c.139G>A	NP_569713.2:p.Val47Ile	NC_000003.12:g.183555515C>T	missense_variant	1/7	chr3	183555515	C	T													0.54403	0.71638	FAIL
KMT2A:p.Ala2236Thr	KMT2A	NM_001197104.2:c.6706G>A	NP_001184033.1:p.Ala2236Thr	NC_000011.10:g.118502598G>A	missense_variant	27/36	chr11	118502598	G	A	3.983e-06	0	0	8.817e-06	0	0	6.574e-06	0	0	0	0	0.0002072	0.09375	0.06391	FAIL	Uncertain significance	criteria provided, single submitter
KMT2A:p.Ala89_Ser94dup	KMT2A	NM_001197104.2:c.261_278dup	NP_001184033.1:p.Ala89_Ser94dup	NC_000011.10:g.118436773_118436790dup	inframe_insertion	1/36	chr11	118436767	C	CTCGTCGTCCGCCTCGTCT	4.432e-06	0	0	1.024e-05	0	0
KMT2A:p.Arg1532His	KMT2A	NM_001197104.2:c.4595G>A	NP_001184033.1:p.Arg1532His	NC_000011.10:g.118490148G>A	missense_variant	13/36	chr11	118490148	G	A	1.62e-05	6.199e-05	0	8.892e-06	2.998e-05	0	3.289e-05	9.669e-05	0	1.471e-05	0	0	0.75307	0.71638	FAIL	Uncertain significance	criteria provided, single submitter
KMT2A:p.Arg1630Gln	KMT2A	NM_001197104.2:c.4889G>A	NP_001184033.1:p.Arg1630Gln	NC_000011.10:g.118491813G>A	missense_variant	15/36	chr11	118491813	G	A	0.0001153	0	0	0.0001406	0.000318	3.266e-05	5.916e-05	2.415e-05	0	0.0001176	0	0	0.44325	0.71638	FAIL	Benign/Likely benign	criteria provided, multiple submitters, no conflicts
KMT2A:p.Arg420Gln	KMT2A	NM_001197104.2:c.1259G>A	NP_001184033.1:p.Arg420Gln	NC_000011.10:g.118472418G>A	missense_variant	3/36	chr11	118472418	G	A	3.979e-06	0	0	0	2.893e-05	0							0.94662	0.71638	FAIL
KMT2A:p.Arg815Lys	KMT2A	NM_001197104.2:c.2444G>A	NP_001184033.1:p.Arg815Lys	NC_000011.10:g.118473603G>A	missense_variant	3/36	chr11	118473603	G	A													0.46820	0.71638	FAIL
KMT2A:p.Arg862Gly	KMT2A	NM_001197104.2:c.2584C>G	NP_001184033.1:p.Arg862Gly	NC_000011.10:g.118473743C>G	missense_variant	3/36	chr11	118473743	C	G													0.55993	0.41325	FAIL	Uncertain significance	criteria provided, single submitter
KMT2A:p.Asp2759His	KMT2A	NM_001197104.2:c.8275G>C	NP_001184033.1:p.Asp2759His	NC_000011.10:g.118504167G>C	missense_variant	27/36	chr11	118504167	G	C													0.89366	0.71638	FAIL
KMT2A:p.Asp2784ValfsTer6	KMT2A	NM_001197104.2:c.8351del	NP_001184033.1:p.Asp2784ValfsTer6	NC_000011.10:g.118504243del	frameshift_variant	27/36	chr11	118504242	GA	G															FAIL
KMT2A:p.Asp689His	KMT2A	NM_001197104.2:c.2065G>C	NP_001184033.1:p.Asp689His	NC_000011.10:g.118473224G>C	missense_variant	3/36	chr11	118473224	G	C													0.93951	0.71638	FAIL
KMT2A:p.Gln1341ArgfsTer15	KMT2A	NM_001197104.2:c.4021del	NP_001184033.1:p.Gln1341ArgfsTer15	NC_000011.10:g.118482430del	frameshift_variant	8/36	chr11	118482429	GC	G															FAIL
KMT2A:p.Gln1875Ter	KMT2A	NM_001197104.2:c.5623C>T	NP_001184033.1:p.Gln1875Ter	NC_000011.10:g.118496326C>T	stop_gained	20/36	chr11	118496326	C	T													0.78680	0.71638	FAIL
KMT2A:p.Gln554SerfsTer13	KMT2A	NM_001197104.2:c.1660del	NP_001184033.1:p.Gln554SerfsTer13	NC_000011.10:g.118472819del	frameshift_variant	3/36	chr11	118472813	GC	G															FAIL
KMT2A:p.Glu2989Lys	KMT2A	NM_001197104.2:c.8965G>A	NP_001184033.1:p.Glu2989Lys	NC_000011.10:g.118504857G>A	missense_variant	27/36	chr11	118504857	G	A	0.0002548	0	0	0.000458	0.0002892	0	0.0001907	4.832e-05	0	0.0003676	0.0001309	0	0.96801	0.71638	FAIL	Benign/Likely benign	criteria provided, multiple submitters, no conflicts
KMT2A:p.Glu502Lys	KMT2A	NM_001197104.2:c.1504G>A	NP_001184033.1:p.Glu502Lys	NC_000011.10:g.118472663G>A	missense_variant	3/36	chr11	118472663	G	A	0.006625	0.0008636	0	0.006091	0.001823	0	0.005844	0.0009513	0.0001933	0.005796	0.002327	0	0.52750	0.71638	FAIL	Benign	criteria provided, multiple submitters, no conflicts
KMT2A:p.Gly1418Ala	KMT2A	NM_001197104.2:c.4253G>C	NP_001184033.1:p.Gly1418Ala	NC_000011.10:g.118484896G>C	missense_variant	10/36	chr11	118484896	G	C													0.97163	0.71638	FAIL
KMT2A:p.Gly2251Glu	KMT2A	NM_001197104.2:c.6752G>A	NP_001184033.1:p.Gly2251Glu	NC_000011.10:g.118502644G>A	missense_variant	27/36	chr11	118502644	G	A													0.64944	0.71638	FAIL
KMT2A:p.Gly2352Ser	KMT2A	NM_001197104.2:c.7054G>A	NP_001184033.1:p.Gly2352Ser	NC_000011.10:g.118502946G>A	missense_variant	27/36	chr11	118502946	G	A	1.988e-05	0.000123	0	2.637e-05	0	0	7.889e-05	0.0002657	0	1.47e-05	0	0	0.25365	0.26218	FAIL	Conflicting classifications of pathogenicity	criteria provided, conflicting classifications
KMT2A:p.Gly3033Asp	KMT2A	NM_001197104.2:c.9098G>A	NP_001184033.1:p.Gly3033Asp	NC_000011.10:g.118504990G>A	missense_variant	27/36	chr11	118504990	G	A													0.65139	0.71638	FAIL
KMT2A:p.Gly909Asp	KMT2A	NM_001197104.2:c.2726G>A	NP_001184033.1:p.Gly909Asp	NC_000011.10:g.118473885G>A	missense_variant	3/36	chr11	118473885	G	A	0.0005809	0.0001845	5.437e-05	0.0009418	0.000318	9.799e-05	0.0006112	0.0001207	0	0.0008379	0.0005892	0.0002073	0.60812	0.71638	FAIL	Benign/Likely benign	criteria provided, multiple submitters, no conflicts
KMT2A:p.His3452Arg	KMT2A	NM_001197104.2:c.10355A>G	NP_001184033.1:p.His3452Arg	NC_000011.10:g.118506247A>G	missense_variant	27/36	chr11	118506247	A	G													0.33341	0.19116	FAIL	Uncertain significance	criteria provided, single submitter
KMT2A:p.Ile3226Met	KMT2A	NM_001197104.2:c.9678A>G	NP_001184033.1:p.Ile3226Met	NC_000011.10:g.118505570A>G	missense_variant	27/36	chr11	118505570	A	G													0.25234	0.41325	FAIL
KMT2A:p.Ile3440Val	KMT2A	NM_001197104.2:c.10318A>G	NP_001184033.1:p.Ile3440Val	NC_000011.10:g.118506210A>G	missense_variant	27/36	chr11	118506210	A	G	0.001845	0.0003692	0	0.002638	0.002457	0.0001307	0.001919	0.0006999	0	0.002896	0.002094	0	0.20298	0.33663	FAIL	Benign/Likely benign	criteria provided, multiple submitters, no conflicts
KMT2A:p.Leu3462Phe	KMT2A	NM_001197104.2:c.10384C>T	NP_001184033.1:p.Leu3462Phe	NC_000011.10:g.118506276C>T	missense_variant	27/36	chr11	118506276	C	T	1.193e-05	0	0	1.758e-05	0	0	6.57e-06	0	0	1.47e-05	0	0	0.54788	0.71638	FAIL	Uncertain significance	criteria provided, single submitter
KMT2A:p.Leu989Phe	KMT2A	NM_001197104.2:c.2965C>T	NP_001184033.1:p.Leu989Phe	NC_000011.10:g.118474124C>T	missense_variant	3/36	chr11	118474124	C	T	0.0009705	0.0003691	0	0.001266	0.0001446	0	0.0009988	0.0004102	0	0.001499	0.0001963	0	0.45429	0.71638	FAIL	Benign/Likely benign	criteria provided, multiple submitters, no conflicts
KMT2A:p.Lys1265Thr	KMT2A	NM_001197104.2:c.3794A>C	NP_001184033.1:p.Lys1265Thr	NC_000011.10:g.118481874A>C	missense_variant	7/36	chr11	118481874	A	C													0.56993	0.71638	FAIL
KMT2A:p.Lys1457Glu	KMT2A	NM_001197104.2:c.4369A>G	NP_001184033.1:p.Lys1457Glu	NC_000011.10:g.118488650A>G	missense_variant	11/36	chr11	118488650	A	G	0.0001472	0	0	0.0003253	0	0	0.0001906	0.0001931	0	0.000294	6.548e-05	0	0.53445	0.71638	FAIL	Benign/Likely benign	criteria provided, multiple submitters, no conflicts
KMT2A:p.Pro103Ser	KMT2A	NM_001197104.2:c.307C>T	NP_001184033.1:p.Pro103Ser	NC_000011.10:g.118436819C>T	missense_variant	1/36	chr11	118436819	C	T													0.19425	0.34061	FAIL
KMT2A:p.Pro1673Thr	KMT2A	NM_001197104.2:c.5017C>A	NP_001184033.1:p.Pro1673Thr	NC_000011.10:g.118493069C>A	missense_variant	16/36	chr11	118493069	C	A													0.79783	0.71638	FAIL
KMT2A:p.Pro1684Leu	KMT2A	NM_001197104.2:c.5051C>T	NP_001184033.1:p.Pro1684Leu	NC_000011.10:g.118493103C>T	missense_variant	16/36	chr11	118493103	C	T													0.79783	0.71638	FAIL
KMT2A:p.Pro2357Arg	KMT2A	NM_001197104.2:c.7070C>G	NP_001184033.1:p.Pro2357Arg	NC_000011.10:g.118502962C>G	missense_variant	27/36	chr11	118502962	C	G	0.0005369	0	0.00473	9.67e-05	2.891e-05	0.0003593	0.0003812	2.414e-05	0.007319	7.349e-05	0	0.000207	0.22838	0.21332	FAIL	Benign/Likely benign	criteria provided, multiple submitters, no conflicts
KMT2A:p.Ser1295_Ser1299del	KMT2A	NM_001197104.2:c.3882_3896del	NP_001184033.1:p.Ser1295_Ser1299del	NC_000011.10:g.118481962_118481976del	inframe_deletion	7/36	chr11	118481959	GTCAAGCAAGCAGGTC	G
KMT2A:p.Ser1342ThrfsTer27	KMT2A	NM_001197104.2:c.4023_4027del	NP_001184033.1:p.Ser1342ThrfsTer27	NC_000011.10:g.118482432_118482436del	frameshift_variant	8/36	chr11	118482424	CCAGAG	C
KMT2A:p.Ser1861Arg	KMT2A	NM_001197104.2:c.5583T>G	NP_001184033.1:p.Ser1861Arg	NC_000011.10:g.118496286T>G	missense_variant	20/36	chr11	118496286	T	G	1.193e-05	0	0	2.638e-05	0	0							0.22096	0.42656	FAIL	Uncertain significance	criteria provided, single submitter
KMT2A:p.Ser2289del	KMT2A	NM_001197104.2:c.6861_6863del	NP_001184033.1:p.Ser2289del	NC_000011.10:g.118502753_118502755del	inframe_deletion	27/36	chr11	118502750	TTCA	T	1.198e-05	0	0	2.659e-05	0	0	1.314e-05	0	0	2.94e-05	0	0			FAIL	Uncertain significance	criteria provided, single submitter
KMT2A:p.Ser2395Pro	KMT2A	NM_001197104.2:c.7183T>C	NP_001184033.1:p.Ser2395Pro	NC_000011.10:g.118503075T>C	missense_variant	27/36	chr11	118503075	T	C	0.0004676	0.0001847	0	0.0008272	0	0	0.0005396	0.0001692	0	0.001044	6.556e-05	0	0.08164	0.06391	FAIL	Benign/Likely benign	criteria provided, multiple submitters, no conflicts
KMT2A:p.Ser2799Tyr	KMT2A	NM_001197104.2:c.8396C>A	NP_001184033.1:p.Ser2799Tyr	NC_000011.10:g.118504288C>A	missense_variant	27/36	chr11	118504288	C	A													0.54724	0.71638	FAIL
KMT2A:p.Ser627Ter	KMT2A	NM_001197104.2:c.1880C>G	NP_001184033.1:p.Ser627Ter	NC_000011.10:g.118473039C>G	stop_gained	3/36	chr11	118473039	C	G													0.60519	0.71638	FAIL
KMT2A:p.Ser750Cys	KMT2A	NM_001197104.2:c.2249C>G	NP_001184033.1:p.Ser750Cys	NC_000011.10:g.118473408C>G	missense_variant	3/36	chr11	118473408	C	G													0.79911	0.71638	FAIL
KMT2A:p.Ser936Pro	KMT2A	NM_001197104.2:c.2806T>C	NP_001184033.1:p.Ser936Pro	NC_000011.10:g.118473965T>C	missense_variant	3/36	chr11	118473965	T	C													0.55295	0.71638	FAIL
KMT2A:p.Ser941Phe	KMT2A	NM_001197104.2:c.2822C>T	NP_001184033.1:p.Ser941Phe	NC_000011.10:g.118473981C>T	missense_variant	3/36	chr11	118473981	C	T													0.49082	0.71638	FAIL
KMT2A:p.Thr2233Ile	KMT2A	NM_001197104.2:c.6698_6699delinsTT	NP_001184033.1:p.Thr2233Ile	NC_000011.10:g.118502590_118502591delinsTT	missense_variant	27/36	chr11	118502590	CC	TT																Likely benign	criteria provided, single submitter
KMT2A:p.Val2789Ile	KMT2A	NM_001197104.2:c.8365G>A	NP_001184033.1:p.Val2789Ile	NC_000011.10:g.118504257G>A	missense_variant	27/36	chr11	118504257	G	A													0.60477	0.39380	FAIL	Uncertain significance	criteria provided, single submitter
KMT2B:c.4779+1G>C	KMT2B	NM_014727.3:c.4779+1G>C		NC_000019.10:g.35729077G>C	splice_donor_variant		chr19	35729077	G	C															PASS
KMT2B:p.Ala830Asp	KMT2B	NM_014727.3:c.2489C>A	NP_055542.1:p.Ala830Asp	NC_000019.10:g.35722390C>A	missense_variant	4/37	chr19	35722390	C	A	0.0003923	0	0	0.000646	5.814e-05	0.0004598	0.000368	2.413e-05	0	0.0006173	6.545e-05	0.0004137	0.20967	0.26178	FAIL	Benign/Likely benign	criteria provided, multiple submitters, no conflicts
KMT2B:p.Arg1488Trp	KMT2B	NM_014727.3:c.4462C>T	NP_055542.1:p.Arg1488Trp	NC_000019.10:g.35727950C>T	missense_variant	18/37	chr19	35727950	C	T	3.786e-05	0	0.0001252	5.313e-05	0	3.807e-05	6.57e-06	0	0.0001925	0	0	0	0.29837	0.71638	FAIL	Likely benign	criteria provided, single submitter
KMT2B:p.Arg150Ter	KMT2B	NM_014727.3:c.448C>T	NP_055542.1:p.Arg150Ter	NC_000019.10:g.35719795C>T	stop_gained	3/37	chr19	35719795	C	T													0.36865	0.71638	FAIL
KMT2B:p.Arg1911AspfsTer23	KMT2B	NM_014727.3:c.5730del	NP_055542.1:p.Arg1911AspfsTer23	NC_000019.10:g.35732279del	frameshift_variant	28/37	chr19	35732273	TC	T							0	0	0	0	0	0			FAIL	Pathogenic	criteria provided, single submitter
KMT2B:p.Arg2339Gln	KMT2B	NM_014727.3:c.7016G>A	NP_055542.1:p.Arg2339Gln	NC_000019.10:g.35733653G>A	missense_variant	29/37	chr19	35733653	G	A	0.000142	0	0.0007266	5.933e-05	0.0002198	0.0002159	9.859e-05	2.414e-05	0.000387	0.0001029	0.0002617	0.000207	0.25609	0.06391	FAIL	Likely benign	criteria provided, multiple submitters, no conflicts
KMT2B:p.Cys1390Arg	KMT2B	NM_014727.3:c.4168T>C	NP_055542.1:p.Cys1390Arg	NC_000019.10:g.35727488T>C	missense_variant	16/37	chr19	35727488	T	C													0.68743	0.71638	FAIL
KMT2B:p.Gln201Pro	KMT2B	NM_014727.3:c.602A>C	NP_055542.1:p.Gln201Pro	NC_000019.10:g.35719949A>C	missense_variant	3/37	chr19	35719949	A	C													0.52371	0.71638	FAIL
KMT2B:p.Gln341LysfsTer46	KMT2B	NM_014727.3:c.1021del	NP_055542.1:p.Gln341LysfsTer46	NC_000019.10:g.35720368del	frameshift_variant	3/37	chr19	35720363	TC	T															FAIL
KMT2B:p.Gln348Pro	KMT2B	NM_014727.3:c.1043A>C	NP_055542.1:p.Gln348Pro	NC_000019.10:g.35720390A>C	missense_variant	3/37	chr19	35720390	A	C	0.0005331	0.000175	0	0.001127	0.0002166	0	0.000506	0.0002896	0	0.0009261	0.0001309	0	0.27648	0.37899	FAIL	Likely benign	criteria provided, multiple submitters, no conflicts
KMT2B:p.Glu364Lys	KMT2B	NM_014727.3:c.1090G>A	NP_055542.1:p.Glu364Lys	NC_000019.10:g.35720437G>A	missense_variant	3/37	chr19	35720437	G	A	5.55e-05	0	0.0003576	6.251e-05	0	4.344e-05	7.898e-05	4.848e-05	0.000578	5.881e-05	0	0	0.32512	0.23378	FAIL	Uncertain significance	criteria provided, multiple submitters, no conflicts
KMT2B:p.Glu373del	KMT2B	NM_014727.3:c.1117_1119del	NP_055542.1:p.Glu373del	NC_000019.10:g.35720464_35720466del	inframe_deletion	3/37	chr19	35720452	AAAG	A	0.003641	0.05548	0	0.0002395	0.003344	0.0001314	0.01595	0.05476	0	0.0001766	0.007474	0			FAIL	Benign/Likely benign	criteria provided, multiple submitters, no conflicts
KMT2B:p.His156Gln	KMT2B	NM_014727.3:c.468T>G	NP_055542.1:p.His156Gln	NC_000019.10:g.35719815T>G	missense_variant	3/37	chr19	35719815	T	G													0.29926	0.71638	FAIL
KMT2B:p.His1835Leu	KMT2B	NM_014727.3:c.5504A>T	NP_055542.1:p.His1835Leu	NC_000019.10:g.35731974A>T	missense_variant	27/37	chr19	35731974	A	T	5.625e-05	0	0	0.0001242	0	0	3.95e-05	0	0	8.827e-05	0	0	0.30736	0.23395	FAIL	Conflicting classifications of pathogenicity	criteria provided, conflicting classifications
KMT2B:p.Met390Thr	KMT2B	NM_014727.3:c.1169T>C	NP_055542.1:p.Met390Thr	NC_000019.10:g.35720516T>C	missense_variant	3/37	chr19	35720516	T	C	0.004733	0.0001251	0	0.002681	0.001711	0.02117	0.001838	0.0005083	0	0.002238	0.001377	0.01399	0.01670	0.06391	FAIL	Benign/Likely benign	criteria provided, multiple submitters, no conflicts
KMT2B:p.Pro1197Leu	KMT2B	NM_014727.3:c.3590C>T	NP_055542.1:p.Pro1197Leu	NC_000019.10:g.35725281C>T	missense_variant	11/37	chr19	35725281	C	T													0.69297	0.71638	FAIL
KMT2B:p.Pro1821HisfsTer74	KMT2B	NM_014727.3:c.5462del	NP_055542.1:p.Pro1821HisfsTer74	NC_000019.10:g.35731932del	frameshift_variant	27/37	chr19	35731926	AC	A															FAIL
KMT2B:p.Pro1963Leu	KMT2B	NM_014727.3:c.5888C>T	NP_055542.1:p.Pro1963Leu	NC_000019.10:g.35732437C>T	missense_variant	28/37	chr19	35732437	C	T	0.000419	0.0001948	0	0.0007572	0.0002032	6.537e-05	0.0003679	0.0001689	0.0001927	0.000588	0.0005232	0	0.13533	0.22128	FAIL	Likely benign	criteria provided, single submitter
KMT2B:p.Pro340Leu	KMT2B	NM_014727.3:c.1019C>T	NP_055542.1:p.Pro340Leu	NC_000019.10:g.35720366C>T	missense_variant	3/37	chr19	35720366	C	T													0.41620	0.32526	FAIL
KMT2B:p.Pro427del	KMT2B	NM_014727.3:c.1272_1274del	NP_055542.1:p.Pro427del	NC_000019.10:g.35720619_35720621del	inframe_deletion	3/37	chr19	35720614	TCTC	T	0.0002718	0	0	0.0004623	0.000118	0.0007689	0.0003855	0	0	0.0006735	0.0002856	0			FAIL	Benign/Likely benign	criteria provided, multiple submitters, no conflicts
KMT2B:p.Thr667LeufsTer60	KMT2B	NM_014727.3:c.1999_2002del	NP_055542.1:p.Thr667LeufsTer60	NC_000019.10:g.35721346_35721349del	frameshift_variant	3/37	chr19	35721345	TACTC	T															FAIL
KMT2C:c.1012+1G>A	KMT2C	NM_170606.3:c.1012+1G>A		NC_000007.14:g.152273704C>T	splice_donor_variant		chr7	152273704	C	T	0	0	0	0	0	0	0	0	0	0	0	0			PASS
KMT2C:c.14344-3del	KMT2C	NM_170606.3:c.14344-3del		NC_000007.14:g.152139801del	splice_region_variant&splice_polypyrimidine_tract_variant&intron_variant		chr7	152139793	TA	T	2.934e-05	0	0	0	0	0.0002102									FAIL
KMT2C:c.4661-1G>A	KMT2C	NM_170606.3:c.4661-1G>A		NC_000007.14:g.152187848C>T	splice_acceptor_variant		chr7	152187848	C	T															PASS
KMT2C:c.849+1G>C	KMT2C	NM_170606.3:c.849+1G>C		NC_000007.14:g.152309965C>G	splice_donor_variant		chr7	152309965	C	G															PASS
KMT2C:p.Ala1685Ser	KMT2C	NM_170606.3:c.5053G>T	NP_733751.2:p.Ala1685Ser	NC_000007.14:g.152185587C>A	missense_variant	34/59	chr7	152185587	C	A	0.006726	0.001767	0.03475	0.003698	0.001522	0.01894	1.974e-05	2.414e-05	0.0001937	0	0	0.0002083	0.85843	0.71638	FAIL	Benign	criteria provided, single submitter
KMT2C:p.Ala976Thr	KMT2C	NM_170606.3:c.2926G>A	NP_733751.2:p.Ala976Thr	NC_000007.14:g.152229973C>T	missense_variant	18/59	chr7	152229973	C	T	2.039e-05	0	5.485e-05	1.801e-05	2.962e-05	0	1.972e-05	0	0	4.413e-05	0	0	0.62361	0.71638	FAIL
KMT2C:p.Arg1634Ter	KMT2C	NM_170606.3:c.4900A>T	NP_733751.2:p.Arg1634Ter	NC_000007.14:g.152187370T>A	stop_gained	33/59	chr7	152187370	T	A													0.42253	0.71638	FAIL
KMT2C:p.Arg2609Gln	KMT2C	NM_170606.3:c.7826G>A	NP_733751.2:p.Arg2609Gln	NC_000007.14:g.152177627C>T	missense_variant	38/59	chr7	152177627	C	T	4.774e-05	0	0	7.916e-05	5.785e-05	0	6.577e-06	0	0	0	0	0.0002077	0.44768	0.25405	FAIL	Likely benign	criteria provided, single submitter
KMT2C:p.Arg380Leu	KMT2C	NM_170606.3:c.1139G>T	NP_733751.2:p.Arg380Leu	NC_000007.14:g.152265083C>A	missense_variant	8/59	chr7	152265083	C	A	0.001496	0.003981	0.0001128	0.001282	0.0007013	0.003707	0.0007758	0.001388	0	0.0003892	0.000599	0.001735	0.71682	0.71638	FAIL	Likely benign	criteria provided, single submitter
KMT2C:p.Arg4806Ter	KMT2C	NM_170606.3:c.14416C>T	NP_733751.2:p.Arg4806Ter	NC_000007.14:g.152139719G>A	stop_gained	56/59	chr7	152139719	G	A													0.68494	0.71638	FAIL
KMT2C:p.Arg4812Gly	KMT2C	NM_170606.3:c.14434A>G	NP_733751.2:p.Arg4812Gly	NC_000007.14:g.152139701T>C	missense_variant	56/59	chr7	152139701	T	C	3.976e-06	0	0	8.79e-06	0	0	6.571e-06	0	0	1.47e-05	0	0	0.33121	0.71638	FAIL
KMT2C:p.Arg841Leu	KMT2C	NM_170606.3:c.2522G>T	NP_733751.2:p.Arg841Leu	NC_000007.14:g.152247912C>A	missense_variant	14/59	chr7	152247912	C	A	0	0	0	0	0	0							0.78887	0.42656	FAIL
KMT2C:p.Arg886Cys	KMT2C	NM_170606.3:c.2656C>T	NP_733751.2:p.Arg886Cys	NC_000007.14:g.152235930G>A	missense_variant	16/59	chr7	152235930	G	A	0	0	0	0	0	0	1.971e-05	7.237e-05	0	0	0	0	0.96583	0.71638	FAIL	Uncertain significance	criteria provided, multiple submitters, no conflicts
KMT2C:p.Arg904Ter	KMT2C	NM_170606.3:c.2710C>T	NP_733751.2:p.Arg904Ter	NC_000007.14:g.152235876G>A	stop_gained	16/59	chr7	152235876	G	A	0.001321	0.001366	0.002003	0.001503	0.00135	0.001225	0	0	0	0	0	0	0.30315	0.35152	FAIL	Benign	criteria provided, single submitter
KMT2C:p.Arg909Lys	KMT2C	NM_170606.3:c.2726G>A	NP_733751.2:p.Arg909Lys	NC_000007.14:g.152235860C>T	missense_variant	16/59	chr7	152235860	C	T	0.01397	0.003202	0.003562	0.01887	0.006925	0.005207	0.4201	0.3436	0.3956	0.4528	0.4352	0.4001	0.79154	0.71638	FAIL
KMT2C:p.Asn3347Ser	KMT2C	NM_170606.3:c.10040A>G	NP_733751.2:p.Asn3347Ser	NC_000007.14:g.152163537T>C	missense_variant	43/59	chr7	152163537	T	C	0.0003038	0.0001231	0.0001087	2.649e-05	5.8e-05	0.00208	9.867e-05	0.0001208	0	0	6.551e-05	0.001866	0.30215	0.22100	FAIL	Benign/Likely benign	criteria provided, multiple submitters, no conflicts
KMT2C:p.Asn4053Lys	KMT2C	NM_170606.3:c.12159T>A	NP_733751.2:p.Asn4053Lys	NC_000007.14:g.152154127A>T	missense_variant	48/59	chr7	152154127	A	T							6.57e-06	0	0	1.47e-05	0	0	0.39734	0.71638	FAIL
KMT2C:p.Asp1319His	KMT2C	NM_170606.3:c.3955G>C	NP_733751.2:p.Asp1319His	NC_000007.14:g.152205112C>G	missense_variant	25/59	chr7	152205112	C	G	0.00607	0.001443	0	0.007871	0.002772	0.0102	0.00532	0.001499	0	0.007869	0.005774	0.006437	0.74581	0.71638	FAIL	Benign	criteria provided, multiple submitters, no conflicts
KMT2C:p.Asp238Asn	KMT2C	NM_170606.3:c.712G>A	NP_733751.2:p.Asp238Asn	NC_000007.14:g.152311825C>T	missense_variant	5/59	chr7	152311825	C	T													0.52060	0.71638	FAIL
KMT2C:p.Asp348Asn	KMT2C	NM_170606.3:c.1042G>A	NP_733751.2:p.Asp348Asn	NC_000007.14:g.152265180C>T	missense_variant	8/59	chr7	152265180	C	T	0.0003396	0.0001975	0.0002016	0.0004826	0.0004727	3.959e-05	0.0001357	4.883e-05	0.0001992	7.616e-05	0.0004112	0.000218	0.86082	0.71638	FAIL	Uncertain significance	criteria provided, single submitter
KMT2C:p.Cys3677Arg	KMT2C	NM_170606.3:c.11029T>C	NP_733751.2:p.Cys3677Arg	NC_000007.14:g.152162548A>G	missense_variant	43/59	chr7	152162548	A	G	4.772e-05	0	0	0.0001055	0	0	1.314e-05	0	0	2.939e-05	0	0	0.11917	0.06391	FAIL
KMT2C:p.Cys960Ter	KMT2C	NM_170606.3:c.2880T>A	NP_733751.2:p.Cys960Ter	NC_000007.14:g.152230019A>T	stop_gained	18/59	chr7	152230019	A	T	0	0	0	0	0	0							0.30127	0.71638	FAIL
KMT2C:p.Gln1721Ter	KMT2C	NM_170606.3:c.5161C>T	NP_733751.2:p.Gln1721Ter	NC_000007.14:g.152183078G>A	stop_gained	35/59	chr7	152183078	G	A													0.91766	0.71638	FAIL
KMT2C:p.Gln1807GlufsTer20	KMT2C	NM_170606.3:c.5419_5420del	NP_733751.2:p.Gln1807GlufsTer20	NC_000007.14:g.152182441_152182442del	frameshift_variant	36/59	chr7	152182439	CTG	C															FAIL
KMT2C:p.Gln318ArgfsTer37	KMT2C	NM_170606.3:c.953del	NP_733751.2:p.Gln318ArgfsTer37	NC_000007.14:g.152273764del	frameshift_variant	7/59	chr7	152273763	CT	C															FAIL
KMT2C:p.Gln3478Glu	KMT2C	NM_170606.3:c.10432C>G	NP_733751.2:p.Gln3478Glu	NC_000007.14:g.152163145G>C	missense_variant	43/59	chr7	152163145	G	C	0.003945	0.0009229	0	0.005706	0.0007518	0.006337	0.003075	0.0009172	0	0.004615	0.002683	0.005797	0.95285	0.71638	FAIL	Benign	criteria provided, multiple submitters, no conflicts
KMT2C:p.Gln642Ter	KMT2C	NM_170606.3:c.1924C>T	NP_733751.2:p.Gln642Ter	NC_000007.14:g.152248510G>A	stop_gained	14/59	chr7	152248510	G	A													0.33524	0.23595	FAIL
KMT2C:p.Gln755Ter	KMT2C	NM_170606.3:c.2263C>T	NP_733751.2:p.Gln755Ter	NC_000007.14:g.152248171G>A	stop_gained	14/59	chr7	152248171	G	A	0.00217	0.01041	0.003127	0.001404	0.00125	0.00373							0.21619	0.22667	FAIL
KMT2C:p.Glu1689LysfsTer28	KMT2C	NM_170606.3:c.5065del	NP_733751.2:p.Glu1689LysfsTer28	NC_000007.14:g.152185575del	frameshift_variant	34/59	chr7	152185574	TC	T	2.388e-05	0	0	3.522e-05	0	0									FAIL
KMT2C:p.Glu2231Ter	KMT2C	NM_170606.3:c.6691G>T	NP_733751.2:p.Glu2231Ter	NC_000007.14:g.152181169C>A	stop_gained	36/59	chr7	152181169	C	A													0.50956	0.36337	FAIL
KMT2C:p.Glu2426Gln	KMT2C	NM_170606.3:c.7276G>C	NP_733751.2:p.Glu2426Gln	NC_000007.14:g.152180000C>G	missense_variant	37/59	chr7	152180000	C	G	3.977e-06	0	0	0	2.891e-05	0							0.77731	0.71638	FAIL
KMT2C:p.Glu257Lys	KMT2C	NM_170606.3:c.769G>A	NP_733751.2:p.Glu257Lys	NC_000007.14:g.152310046C>T	missense_variant	6/59	chr7	152310046	C	T													0.40795	0.38783	FAIL
KMT2C:p.Glu2669Ter	KMT2C	NM_170606.3:c.8005G>T	NP_733751.2:p.Glu2669Ter	NC_000007.14:g.152177448C>A	stop_gained	38/59	chr7	152177448	C	A													0.66112	0.40164	FAIL
KMT2C:p.Glu4232Gln	KMT2C	NM_170606.3:c.12694G>C	NP_733751.2:p.Glu4232Gln	NC_000007.14:g.152150980C>G	missense_variant	51/59	chr7	152150980	C	G													0.46203	0.71638	FAIL
KMT2C:p.Glu4259Ter	KMT2C	NM_170606.3:c.12775G>T	NP_733751.2:p.Glu4259Ter	NC_000007.14:g.152149152C>A	stop_gained&splice_region_variant	52/59	chr7	152149152	C	A													0.66404	0.71638	FAIL
KMT2C:p.Gly1624Arg	KMT2C	NM_170606.3:c.4870G>A	NP_733751.2:p.Gly1624Arg	NC_000007.14:g.152187400C>T	missense_variant	33/59	chr7	152187400	C	T													0.57977	0.71638	FAIL
KMT2C:p.Gly315Ser	KMT2C	NM_170606.3:c.943G>A	NP_733751.2:p.Gly315Ser	NC_000007.14:g.152273774C>T	missense_variant	7/59	chr7	152273774	C	T	0.00346	0.01499	0.0009024	0.003155	0.0005701	0.00454	0.000432	0.0008326	0.0001941	0.0001945	0.0006016	0.0006482	0.84605	0.71638	FAIL	Benign	criteria provided, single submitter
KMT2C:p.Gly3438Ala	KMT2C	NM_170606.3:c.10313G>C	NP_733751.2:p.Gly3438Ala	NC_000007.14:g.152163264C>G	missense_variant	43/59	chr7	152163264	C	G	1.988e-05	6.152e-05	0	2.637e-05	2.891e-05	0	1.314e-05	0	0	2.94e-05	0	0	0.44424	0.33788	FAIL
KMT2C:p.Gly908Cys	KMT2C	NM_170606.3:c.2722G>T	NP_733751.2:p.Gly908Cys	NC_000007.14:g.152235864C>A	missense_variant	16/59	chr7	152235864	C	A	0.000206	0.002086	0.0002181	9.838e-05	2.9e-05	6.577e-05	0	0	0	0	0	0	0.79154	0.71638	FAIL	Benign	criteria provided, single submitter
KMT2C:p.His1424His	KMT2C	NM_170606.3:c.4272C>T	NP_733751.2:p.His1424%3D	NC_000007.14:g.152199280G>A	splice_region_variant&synonymous_variant	27/59	chr7	152199280	G	A	0.0004232	0	0.001149	0.0004295	0.0004907	0.0003884	0.0004665	0.0001206	0.0007692	0.000441	0.001701	0.000207			FAIL	Benign/Likely benign	criteria provided, multiple submitters, no conflicts
KMT2C:p.His307Arg	KMT2C	NM_170606.3:c.920A>G	NP_733751.2:p.His307Arg	NC_000007.14:g.152273797T>C	missense_variant	7/59	chr7	152273797	T	C													0.86928	0.71638	FAIL
KMT2C:p.His365Gln	KMT2C	NM_170606.3:c.1095C>G	NP_733751.2:p.His365Gln	NC_000007.14:g.152265127G>C	missense_variant	8/59	chr7	152265127	G	C	0	0	0	0	0	0	0	0	0	0	0	0	0.40173	0.71638	FAIL
KMT2C:p.Ile455Met	KMT2C	NM_170606.3:c.1365A>G	NP_733751.2:p.Ile455Met	NC_000007.14:g.152252650T>C	missense_variant	10/59	chr7	152252650	T	C	0.02382	0.006404	0	0.03745	0.01704	0.006115	0.02508	0.007042	0	0.0401	0.02185	0.006002	0.11356	0.30832	FAIL	Benign	criteria provided, multiple submitters, no conflicts
KMT2C:p.Leu2653Val	KMT2C	NM_170606.3:c.7957C>G	NP_733751.2:p.Leu2653Val	NC_000007.14:g.152177496G>C	missense_variant	38/59	chr7	152177496	G	C	0.006674	0.0007385	0	0.008785	0.001909	0.003789	0.006157	0.001062	0	0.008834	0.003468	0.002693	0.25421	0.21864	FAIL	Benign	criteria provided, multiple submitters, no conflicts
KMT2C:p.Leu2921Ser	KMT2C	NM_170606.3:c.8762T>C	NP_733751.2:p.Leu2921Ser	NC_000007.14:g.152176691A>G	missense_variant	38/59	chr7	152176691	A	G							6.57e-06	2.413e-05	0	0	0	0	0.91598	0.71638	FAIL
KMT2C:p.Leu3031Val	KMT2C	NM_170606.3:c.9091C>G	NP_733751.2:p.Leu3031Val	NC_000007.14:g.152176362G>C	missense_variant	38/59	chr7	152176362	G	C													0.16634	0.26597	FAIL
KMT2C:p.Leu3311Phe	KMT2C	NM_170606.3:c.9931C>T	NP_733751.2:p.Leu3311Phe	NC_000007.14:g.152163646G>A	missense_variant	43/59	chr7	152163646	G	A	0.000332	0	0	0.0005754	2.898e-05	0	0.000414	0	0	0.0007937	0	0	0.69097	0.71638	FAIL	Likely benign	criteria provided, multiple submitters, no conflicts
KMT2C:p.Leu4219Val	KMT2C	NM_170606.3:c.12655C>G	NP_733751.2:p.Leu4219Val	NC_000007.14:g.152151453G>C	missense_variant	50/59	chr7	152151453	G	C	0.002924	0.0007393	5.441e-05	0.005067	0.00139	0.001177	0.002569	0.001061	0	0.004306	0.001898	0.0008285	0.43412	0.27473	FAIL	Benign	criteria provided, multiple submitters, no conflicts
KMT2C:p.Leu804Val	KMT2C	NM_170606.3:c.2410C>G	NP_733751.2:p.Leu804Val	NC_000007.14:g.152248024G>C	missense_variant	14/59	chr7	152248024	G	C	0	0	0	0	0	0							0.17074	0.06391	FAIL	Likely benign	criteria provided, single submitter
KMT2C:p.Leu901Pro	KMT2C	NM_170606.3:c.2702T>C	NP_733751.2:p.Leu901Pro	NC_000007.14:g.152235884A>G	missense_variant	16/59	chr7	152235884	A	G	0.0006441	0.0002637	0.008284	0	2.898e-05	6.536e-05	0.0004597	0.0004581	0.008651	1.47e-05	0	0.0006201	0.67210	0.71638	FAIL	Benign/Likely benign	criteria provided, multiple submitters, no conflicts
KMT2C:p.Lys2797ArgfsTer26	KMT2C	NM_170606.3:c.8390del	NP_733751.2:p.Lys2797ArgfsTer26	NC_000007.14:g.152177071del	frameshift_variant	38/59	chr7	152177062	CT	C	0.002251	0.0007108	0.001743	0.001578	0.002507	0.007467	0	0	0	0	0	0			FAIL
KMT2C:p.Lys822ArgfsTer6	KMT2C	NM_170606.3:c.2464_2465insG	NP_733751.2:p.Lys822ArgfsTer6	NC_000007.14:g.152247969_152247970insC	frameshift_variant	14/59	chr7	152247969	T	TC															FAIL
KMT2C:p.Met1901Val	KMT2C	NM_170606.3:c.5701A>G	NP_733751.2:p.Met1901Val	NC_000007.14:g.152182159T>C	missense_variant	36/59	chr7	152182159	T	C													0.88732	0.71638	FAIL
KMT2C:p.Phe4496LeufsTer21	KMT2C	NM_170606.3:c.13488del	NP_733751.2:p.Phe4496LeufsTer21	NC_000007.14:g.152148444del	frameshift_variant	52/59	chr7	152148438	TA	T															FAIL
KMT2C:p.Pro2112GlnfsTer30	KMT2C	NM_170606.3:c.6335_6338del	NP_733751.2:p.Pro2112GlnfsTer30	NC_000007.14:g.152181524_152181527del	frameshift_variant	36/59	chr7	152181521	TGAAG	T															FAIL
KMT2C:p.Pro2412Thr	KMT2C	NM_170606.3:c.7234C>A	NP_733751.2:p.Pro2412Thr	NC_000007.14:g.152180042G>T	missense_variant	37/59	chr7	152180042	G	T	0.01848	0.003322	0	0.03064	0.009801	0.003364	0.01906	0.005263	0	0.02937	0.02182	0.003934	0.10293	0.17678	FAIL	Benign	criteria provided, single submitter
KMT2C:p.Pro309Ser	KMT2C	NM_170606.3:c.925C>T	NP_733751.2:p.Pro309Ser	NC_000007.14:g.152273792G>A	missense_variant	7/59	chr7	152273792	G	A	0.005698	0.01049	0.02082	0.004217	0.003276	0.006106							0.98486	0.71638	FAIL	Uncertain significance	no assertion criteria provided
KMT2C:p.Ser3588Leu	KMT2C	NM_170606.3:c.10763C>T	NP_733751.2:p.Ser3588Leu	NC_000007.14:g.152162814G>A	missense_variant	43/59	chr7	152162814	G	A	0.002683	0.001107	0	0.003516	0.0008962	0.0008166	0.002814	0.0007245	0	0.003925	0.001899	0.0004153	0.97414	0.71638	FAIL	Benign/Likely benign	criteria provided, multiple submitters, no conflicts
KMT2C:p.Ser730Tyr	KMT2C	NM_170606.3:c.2189C>A	NP_733751.2:p.Ser730Tyr	NC_000007.14:g.152248245G>T	missense_variant	14/59	chr7	152248245	G	T	4.063e-05	0.000194	5.638e-05	4.473e-05	0	0							0.20053	0.18352	FAIL
KMT2C:p.Ser764Phe	KMT2C	NM_170606.3:c.2291C>T	NP_733751.2:p.Ser764Phe	NC_000007.14:g.152248143G>A	missense_variant	14/59	chr7	152248143	G	A	3.223e-05	0	0	5.335e-05	0	3.327e-05	0.005365	0.009412	0.005779	0.003595	0.002588	0.008094	0.60470	0.31815	FAIL	Uncertain significance	criteria provided, single submitter
KMT2C:p.Ser805ProfsTer50	KMT2C	NM_170606.3:c.2412_2413insCC	NP_733751.2:p.Ser805ProfsTer50	NC_000007.14:g.152248021_152248022insGG	frameshift_variant	14/59	chr7	152248021	T	TGG	0	0	0	0	0	0
KMT2C:p.Ser842Tyr	KMT2C	NM_170606.3:c.2525C>A	NP_733751.2:p.Ser842Tyr	NC_000007.14:g.152247909G>T	missense_variant	14/59	chr7	152247909	G	T													0.74786	0.71638	FAIL
KMT2C:p.Thr820Ile	KMT2C	NM_170606.3:c.2459C>T	NP_733751.2:p.Thr820Ile	NC_000007.14:g.152247975G>A	missense_variant	14/59	chr7	152247975	G	A	0	0	0	0	0	0	0	0	0	0	0	0	0.96464	0.71638	FAIL
KMT2C:p.Tyr987_Cys988delinsTer	KMT2C	NM_170606.3:c.2961_2963delinsGTT	NP_733751.2:p.Tyr987_Cys988delinsTer	NC_000007.14:g.152229936_152229938delinsAAC	stop_gained	18/59	chr7	152229936	CAG	AAC
KMT2C:p.Val4525Ile	KMT2C	NM_170606.3:c.13573G>A	NP_733751.2:p.Val4525Ile	NC_000007.14:g.152148354C>T	missense_variant	52/59	chr7	152148354	C	T													0.86479	0.71638	FAIL
KMT2C:p.Val781Met	KMT2C	NM_170606.3:c.2341G>A	NP_733751.2:p.Val781Met	NC_000007.14:g.152248093C>T	missense_variant	14/59	chr7	152248093	C	T							6.566e-06	0	0	1.47e-05	0	0	0.20053	0.16614	FAIL
KMT2D:c.1112+1G>C	KMT2D	NM_003482.4:c.1112+1G>C		NC_000012.12:g.49052914C>G	splice_donor_variant		chr12	49052914	C	G															PASS	Likely pathogenic	criteria provided, single submitter
KMT2D:c.177-2A>G	KMT2D	NM_003482.4:c.177-2A>G		NC_000012.12:g.49054753T>C	splice_acceptor_variant		chr12	49054753	T	C															PASS	Likely pathogenic	criteria provided, single submitter
KMT2D:p.Ala2379Val	KMT2D	NM_003482.4:c.7136C>T	NP_003473.3:p.Ala2379Val	NC_000012.12:g.49040634G>A	missense_variant	32/55	chr12	49040634	G	A	5.635e-05	0	0	0.0001156	0	0	4.602e-05	0	0	8.823e-05	0	0	0.53686	0.37257	FAIL	Likely benign	criteria provided, multiple submitters, no conflicts
KMT2D:p.Ala2709_Ala2711dup	KMT2D	NM_003482.4:c.8134_8135insCAGCTGCAG	NP_003473.3:p.Ala2709_Ala2711dup	NC_000012.12:g.49039539_49039547dup	inframe_insertion	33/55	chr12	49039529	C	CCTGCAGCTG	4.085e-06	0	0	0	0	3.289e-05
KMT2D:p.Ala2925Val	KMT2D	NM_003482.4:c.8774C>T	NP_003473.3:p.Ala2925Val	NC_000012.12:g.49038582G>A	missense_variant	35/55	chr12	49038582	G	A	0.001655	0.002035	0.00295	0.00212	0.0004348	0.0003268	0.002162	0.002655	0.002499	0.002352	0.0007199	0.000207	0.38660	0.32210	FAIL	Conflicting classifications of pathogenicity	criteria provided, conflicting classifications
KMT2D:p.Arg1586Gly	KMT2D	NM_003482.4:c.4756C>G	NP_003473.3:p.Arg1586Gly	NC_000012.12:g.49044951G>C	missense_variant	20/55	chr12	49044951	G	C							6.568e-06	0	0	1.47e-05	0	0	0.72297	0.71638	FAIL	Uncertain significance	criteria provided, single submitter
KMT2D:p.Arg2401His	KMT2D	NM_003482.4:c.7202G>A	NP_003473.3:p.Arg2401His	NC_000012.12:g.49040568C>T	missense_variant	32/55	chr12	49040568	C	T	6.918e-05	6.568e-05	0	7.213e-05	0.0002338	0	7.289e-05	0.0001469	0	4.427e-05	6.58e-05	0	0.29216	0.26785	FAIL	Likely benign	criteria provided, single submitter
KMT2D:p.Arg2635Pro	KMT2D	NM_003482.4:c.7904G>C	NP_003473.3:p.Arg2635Pro	NC_000012.12:g.49039866C>G	missense_variant	32/55	chr12	49039866	C	G													0.66496	0.42656	FAIL	Likely benign	criteria provided, single submitter
KMT2D:p.Arg3167Trp	KMT2D	NM_003482.4:c.9499C>T	NP_003473.3:p.Arg3167Trp	NC_000012.12:g.49037857G>A	missense_variant	35/55	chr12	49037857	G	A	2.293e-05	0	0	3.098e-05	0	7.395e-05	3.284e-05	0	0	7.349e-05	0	0	0.26379	0.17386	FAIL	Conflicting classifications of pathogenicity	criteria provided, conflicting classifications
KMT2D:p.Arg3321Ter	KMT2D	NM_003482.4:c.9961C>T	NP_003473.3:p.Arg3321Ter	NC_000012.12:g.49037395G>A	stop_gained	35/55	chr12	49037395	G	A	4.263e-06	7.168e-05	0	0	0	0							0.23220	0.31451	FAIL	Pathogenic	criteria provided, single submitter
KMT2D:p.Arg5266His	KMT2D	NM_003482.4:c.15797G>A	NP_003473.3:p.Arg5266His	NC_000012.12:g.49024934C>T	missense_variant	50/55	chr12	49024934	C	T	0.0003323	8.186e-05	0	0.0006868	9.779e-05	0	0.0005257	0.0001931	0	0.001029	0.0001309	0	0.21325	0.06391	FAIL	Conflicting classifications of pathogenicity	criteria provided, conflicting classifications
KMT2D:p.Arg5500Gln	KMT2D	NM_003482.4:c.16499G>A	NP_003473.3:p.Arg5500Gln	NC_000012.12:g.49022065C>T	missense_variant	54/55	chr12	49022065	C	T	1.605e-05	0	0	3.54e-05	0	0	6.573e-06	0	0	1.47e-05	0	0	0.84740	0.71638	FAIL	Likely benign	criteria provided, single submitter
KMT2D:p.Arg598His	KMT2D	NM_003482.4:c.1793G>A	NP_003473.3:p.Arg598His	NC_000012.12:g.49051890C>T	missense_variant	11/55	chr12	49051890	C	T	0.0001284	0.0001291	0	0.0001416	0.0004057	0	9.977e-05	0.0001356	0	0.0001234	7.064e-05	0	0.12036	0.06391	FAIL	Likely benign	criteria provided, multiple submitters, no conflicts
KMT2D:p.Arg746Gln	KMT2D	NM_003482.4:c.2237G>A	NP_003473.3:p.Arg746Gln	NC_000012.12:g.49051446C>T	missense_variant	11/55	chr12	49051446	C	T	0.0001065	0	0	0.0001187	0.0002906	3.276e-05	4.666e-05	0	0	8.908e-05	6.624e-05	0	0.00064	0.06391	FAIL	Likely benign	criteria provided, single submitter
KMT2D:p.Asn5457Ser	KMT2D	NM_003482.4:c.16370A>G	NP_003473.3:p.Asn5457Ser	NC_000012.12:g.49022322T>C	missense_variant	53/55	chr12	49022322	T	C	4.07e-06	0	0	8.978e-06	0	0							0.71729	0.71638	FAIL
KMT2D:p.Gln3499Ter	KMT2D	NM_003482.4:c.10495C>T	NP_003473.3:p.Gln3499Ter	NC_000012.12:g.49034422G>A	stop_gained	38/55	chr12	49034422	G	A													0.80869	0.71638	FAIL
KMT2D:p.Gln3932Arg	KMT2D	NM_003482.4:c.11795A>G	NP_003473.3:p.Gln3932Arg	NC_000012.12:g.49032910T>C	missense_variant	40/55	chr12	49032910	T	C													0.43474	0.32310	FAIL
KMT2D:p.Glu1355del	KMT2D	NM_003482.4:c.4059_4061del	NP_003473.3:p.Glu1355del	NC_000012.12:g.49048739_49048741del	inframe_deletion	14/55	chr12	49048728	TTCC	T	1.611e-05	0	0	1.775e-05	2.911e-05	0									FAIL	Uncertain significance	criteria provided, single submitter
KMT2D:p.Glu3097Ter	KMT2D	NM_003482.4:c.9289G>T	NP_003473.3:p.Glu3097Ter	NC_000012.12:g.49038067C>A	stop_gained	35/55	chr12	49038067	C	A													0.34723	0.33920	FAIL
KMT2D:p.Glu3232Ter	KMT2D	NM_003482.4:c.9694G>T	NP_003473.3:p.Glu3232Ter	NC_000012.12:g.49037662C>A	stop_gained	35/55	chr12	49037662	C	A													0.79818	0.71638	FAIL
KMT2D:p.Glu341Lys	KMT2D	NM_003482.4:c.1021G>A	NP_003473.3:p.Glu341Lys	NC_000012.12:g.49053006C>T	missense_variant	9/55	chr12	49053006	C	T													0.48487	0.71638	FAIL
KMT2D:p.Glu3562Lys	KMT2D	NM_003482.4:c.10684G>A	NP_003473.3:p.Glu3562Lys	NC_000012.12:g.49034123C>T	missense_variant	39/55	chr12	49034123	C	T													0.86479	0.71638	FAIL
KMT2D:p.Glu415Lys	KMT2D	NM_003482.4:c.1243G>A	NP_003473.3:p.Glu415Lys	NC_000012.12:g.49052579C>T	missense_variant	10/55	chr12	49052579	C	T													0.29111	0.71638	FAIL
KMT2D:p.Glu913Lys	KMT2D	NM_003482.4:c.2737G>A	NP_003473.3:p.Glu913Lys	NC_000012.12:g.49050946C>T	missense_variant	11/55	chr12	49050946	C	T	2.584e-05	0	0	3.292e-05	3.982e-05	5.389e-05	1.315e-05	0	0	0	0.0001309	0	0.13898	0.06391	FAIL	Conflicting classifications of pathogenicity	criteria provided, conflicting classifications
KMT2D:p.Gly1235ValfsTer95	KMT2D	NM_003482.4:c.3704del	NP_003473.3:p.Gly1235ValfsTer95	NC_000012.12:g.49049889del	frameshift_variant	12/55	chr12	49049883	AC	A															FAIL	Pathogenic	criteria provided, multiple submitters, no conflicts
KMT2D:p.Gly134Gly	KMT2D	NM_003482.4:c.402G>A	NP_003473.3:p.Gly134%3D	NC_000012.12:g.49054415C>T	splice_region_variant&synonymous_variant	5/55	chr12	49054415	C	T							6.573e-06	0	0	1.47e-05	0	0			FAIL
KMT2D:p.Gly2279Glu	KMT2D	NM_003482.4:c.6836G>A	NP_003473.3:p.Gly2279Glu	NC_000012.12:g.49040934C>T	missense_variant	32/55	chr12	49040934	C	T	0.0001409	6.49e-05	0	0.0002934	2.904e-05	0	0.0002169	7.239e-05	0	0.0004118	6.543e-05	0	0.23431	0.27931	FAIL	Benign/Likely benign	criteria provided, multiple submitters, no conflicts
KMT2D:p.Gly3189Val	KMT2D	NM_003482.4:c.9566G>T	NP_003473.3:p.Gly3189Val	NC_000012.12:g.49037790C>A	missense_variant	35/55	chr12	49037790	C	A	4.578e-06	0	0	0	3.193e-05	0							0.20836	0.25423	FAIL	Conflicting classifications of pathogenicity	criteria provided, conflicting classifications
KMT2D:p.Ile4744PhefsTer53	KMT2D	NM_003482.4:c.14229del	NP_003473.3:p.Ile4744PhefsTer53	NC_000012.12:g.49029083del	frameshift_variant	45/55	chr12	49029082	TG	T															FAIL
KMT2D:p.Leu2245Val	KMT2D	NM_003482.4:c.6733C>G	NP_003473.3:p.Leu2245Val	NC_000012.12:g.49041037G>C	missense_variant	32/55	chr12	49041037	G	C	0.001126	0.000332	0	0.00161	0.0003454	0.0002764	0.00121	0.0003863	0	0.001838	0.0006545	0	0.45343	0.41325	FAIL	Conflicting classifications of pathogenicity	criteria provided, conflicting classifications
KMT2D:p.Leu2398Pro	KMT2D	NM_003482.4:c.7193T>C	NP_003473.3:p.Leu2398Pro	NC_000012.12:g.49040577A>G	missense_variant	32/55	chr12	49040577	A	G													0.31140	0.24968	FAIL	Uncertain significance	criteria provided, multiple submitters, no conflicts
KMT2D:p.Lys1330Ter	KMT2D	NM_003482.4:c.3988A>T	NP_003473.3:p.Lys1330Ter	NC_000012.12:g.49049137T>A	stop_gained	13/55	chr12	49049137	T	A													0.70966	0.71638	FAIL
KMT2D:p.Met3398Val	KMT2D	NM_003482.4:c.10192A>G	NP_003473.3:p.Met3398Val	NC_000012.12:g.49037164T>C	missense_variant	35/55	chr12	49037164	T	C	0.008788	0.001364	0.0007274	0.01397	0.002305	0.002405	0.008126	0.002074	0.001731	0.01242	0.003665	0.00331	0.33649	0.28722	FAIL	Benign/Likely benign	criteria provided, multiple submitters, no conflicts
KMT2D:p.Met4227Lys	KMT2D	NM_003482.4:c.12680T>A	NP_003473.3:p.Met4227Lys	NC_000012.12:g.49032025A>T	missense_variant	40/55	chr12	49032025	A	T													0.32214	0.28831	FAIL	Uncertain significance	criteria provided, single submitter
KMT2D:p.Pro2545Ala	KMT2D	NM_003482.4:c.7633C>G	NP_003473.3:p.Pro2545Ala	NC_000012.12:g.49040137G>C	missense_variant	32/55	chr12	49040137	G	C	4.028e-06	0	0	8.892e-06	0	0	1.314e-05	0	0	2.94e-05	0	0	0.33087	0.36753	FAIL
KMT2D:p.Pro2557Leu	KMT2D	NM_003482.4:c.7670C>T	NP_003473.3:p.Pro2557Leu	NC_000012.12:g.49040100G>A	missense_variant	32/55	chr12	49040100	G	A	0.008237	0.0159	0.0001114	0.006738	0.007345	0.01733	0.01035	0.01657	0.0007704	0.006144	0.01688	0.01716	0.54874	0.71638	FAIL	Benign	criteria provided, multiple submitters, no conflicts
KMT2D:p.Pro2841LeufsTer10	KMT2D	NM_003482.4:c.8522del	NP_003473.3:p.Pro2841LeufsTer10	NC_000012.12:g.49038835del	frameshift_variant	35/55	chr12	49038833	AG	A															FAIL
KMT2D:p.Pro4175Gln	KMT2D	NM_003482.4:c.12524C>A	NP_003473.3:p.Pro4175Gln	NC_000012.12:g.49032181G>T	missense_variant	40/55	chr12	49032181	G	T	0.0003791	6.484e-05	0	0.0006514	0	0	0.0005714	4.824e-05	0	0.001058	6.539e-05	0	0.36177	0.20931	FAIL	Benign/Likely benign	criteria provided, multiple submitters, no conflicts
KMT2D:p.Pro5343Arg	KMT2D	NM_003482.4:c.16028C>G	NP_003473.3:p.Pro5343Arg	NC_000012.12:g.49024602G>C	missense_variant	51/55	chr12	49024602	G	C													0.99689	0.71638	FAIL
KMT2D:p.Pro692Thr	KMT2D	NM_003482.4:c.2074C>A	NP_003473.3:p.Pro692Thr	NC_000012.12:g.49051609G>T	missense_variant	11/55	chr12	49051609	G	T	0.003478	0.000526	0	0.006019	0.001606	0.001469	0.002837	0.0007986	0	0.004988	0.001768	0.001038	0.34876	0.27369	FAIL	Benign/Likely benign	criteria provided, multiple submitters, no conflicts
KMT2D:p.Pro998Thr	KMT2D	NM_003482.4:c.2992C>A	NP_003473.3:p.Pro998Thr	NC_000012.12:g.49050596G>T	missense_variant	12/55	chr12	49050596	G	T	0.0004793	0.0001298	0.000167	0.0008081	0.000437	0	0.0006774	0.0002899	0.0005803	0.001103	0.0005894	0	0.60528	0.71638	FAIL	Conflicting classifications of pathogenicity	criteria provided, conflicting classifications
KMT2D:p.Ser1555Phe	KMT2D	NM_003482.4:c.4664C>T	NP_003473.3:p.Ser1555Phe	NC_000012.12:g.49046094G>A	missense_variant	18/55	chr12	49046094	G	A	4.104e-06	0	0	9.069e-06	0	0	1.314e-05	2.414e-05	0	1.47e-05	0	0	0.48339	0.71638	FAIL	Conflicting classifications of pathogenicity	criteria provided, conflicting classifications
KMT2D:p.Ser2251Leu	KMT2D	NM_003482.4:c.6752C>T	NP_003473.3:p.Ser2251Leu	NC_000012.12:g.49041018G>A	missense_variant	32/55	chr12	49041018	G	A	0.002416	0.0004608	0	0.001423	0.01228	0	0.001952	0.0006516	0.0001933	0.001279	0.01145	0	0.72640	0.71638	FAIL	Conflicting classifications of pathogenicity	criteria provided, conflicting classifications
KMT2D:p.Ser3296Pro	KMT2D	NM_003482.4:c.9886T>C	NP_003473.3:p.Ser3296Pro	NC_000012.12:g.49037470A>G	missense_variant	35/55	chr12	49037470	A	G													0.15088	0.24038	FAIL
KMT2D:p.Ser330Ter	KMT2D	NM_003482.4:c.989C>A	NP_003473.3:p.Ser330Ter	NC_000012.12:g.49053038G>T	stop_gained	9/55	chr12	49053038	G	T													0.68239	0.71638	FAIL
KMT2D:p.Ser3373Ter	KMT2D	NM_003482.4:c.10118C>G	NP_003473.3:p.Ser3373Ter	NC_000012.12:g.49037238G>C	stop_gained	35/55	chr12	49037238	G	C													0.49912	0.39380	FAIL
KMT2D:p.Ser4560Thr	KMT2D	NM_003482.4:c.13678T>A	NP_003473.3:p.Ser4560Thr	NC_000012.12:g.49030762A>T	missense_variant	42/55	chr12	49030762	A	T													0.71114	0.71638	FAIL
KMT2D:p.Thr1195HisfsTer12	KMT2D	NM_003482.4:c.3582_3583insC	NP_003473.3:p.Thr1195HisfsTer12	NC_000012.12:g.49050010dup	frameshift_variant	12/55	chr12	49050005	T	TG															FAIL
KMT2D:p.Thr1246Met	KMT2D	NM_003482.4:c.3737C>T	NP_003473.3:p.Thr1246Met	NC_000012.12:g.49049851G>A	missense_variant	12/55	chr12	49049851	G	A	0.001446	0	0	0.0003723	0.0002317	3.268e-05	0.0007227	0	0	0.0002352	0.0001308	0	0.60519	0.71638	FAIL	Benign/Likely benign	criteria provided, multiple submitters, no conflicts
KMT2D:p.Thr4938Ala	KMT2D	NM_003482.4:c.14812A>G	NP_003473.3:p.Thr4938Ala	NC_000012.12:g.49027154T>C	missense_variant	49/55	chr12	49027154	T	C	4.993e-06	0	0	1.081e-05	0	0	8.482e-06	3.371e-05	0	0	0	0	0.06655	0.06391	FAIL	Uncertain significance	criteria provided, single submitter
KRAS:p.Ala146Thr	KRAS	NM_004985.5:c.436G>A	NP_004976.2:p.Ala146Thr	NC_000012.12:g.25225628C>T	missense_variant	4/5	chr12	25225628	C	T							6.58e-06	0	0	1.472e-05	0	0	0.85843	0.71638	FAIL	Conflicting classifications of pathogenicity	criteria provided, conflicting classifications
KRAS:p.Ala146Val	KRAS	NM_004985.5:c.437C>T	NP_004976.2:p.Ala146Val	NC_000012.12:g.25225627G>A	missense_variant	4/5	chr12	25225627	G	A							6.583e-06	0	0	1.472e-05	0	0	0.99176	0.71638	FAIL	Conflicting classifications of pathogenicity	criteria provided, conflicting classifications
KRAS:p.Gln22Glu	KRAS	NM_004985.5:c.64C>G	NP_004976.2:p.Gln22Glu	NC_000012.12:g.25245321G>C	missense_variant	2/5	chr12	25245321	G	C													0.99183	0.71638	FAIL	Pathogenic	criteria provided, single submitter
KRAS:p.Gln22Lys	KRAS	NM_004985.5:c.64C>A	NP_004976.2:p.Gln22Lys	NC_000012.12:g.25245321G>T	missense_variant	2/5	chr12	25245321	G	T													0.99183	0.71638	FAIL	Likely pathogenic	criteria provided, single submitter
KRAS:p.Gln61Arg	KRAS	NM_004985.5:c.182A>G	NP_004976.2:p.Gln61Arg	NC_000012.12:g.25227342T>C	missense_variant	3/5	chr12	25227342	T	C													0.88060	0.71638	FAIL	Conflicting classifications of pathogenicity	criteria provided, conflicting classifications
KRAS:p.Gln61His	KRAS	NM_004985.5:c.183A>T	NP_004976.2:p.Gln61His	NC_000012.12:g.25227341T>A	missense_variant	3/5	chr12	25227341	T	A													0.47693	0.71638	FAIL	Pathogenic/Likely pathogenic	no assertion criteria provided
KRAS:p.Gln61Leu	KRAS	NM_004985.5:c.182A>T	NP_004976.2:p.Gln61Leu	NC_000012.12:g.25227342T>A	missense_variant	3/5	chr12	25227342	T	A													0.88060	0.71638	FAIL	Pathogenic	criteria provided, single submitter
KRAS:p.Gly12Ala	KRAS	NM_004985.5:c.35G>C	NP_004976.2:p.Gly12Ala	NC_000012.12:g.25245350C>G	missense_variant	2/5	chr12	25245350	C	G	0	0	0	0	0	0							0.85858	0.71638	FAIL	Likely pathogenic	criteria provided, single submitter
KRAS:p.Gly12Arg	KRAS	NM_004985.5:c.34G>C	NP_004976.2:p.Gly12Arg	NC_000012.12:g.25245351C>G	missense_variant	2/5	chr12	25245351	C	G	0	0	0	0	0	0							0.85858	0.71638	FAIL	Pathogenic/Likely pathogenic	criteria provided, multiple submitters, no conflicts
KRAS:p.Gly12Asp	KRAS	NM_004985.5:c.35G>A	NP_004976.2:p.Gly12Asp	NC_000012.12:g.25245350C>T	missense_variant	2/5	chr12	25245350	C	T	4.011e-06	0	0	8.883e-06	0	0	1.314e-05	0	0	2.94e-05	0	0	0.85858	0.71638	FAIL	Pathogenic	criteria provided, multiple submitters, no conflicts
KRAS:p.Gly12Cys	KRAS	NM_004985.5:c.34G>T	NP_004976.2:p.Gly12Cys	NC_000012.12:g.25245351C>A	missense_variant	2/5	chr12	25245351	C	A	0	0	0	0	0	0							0.85858	0.71638	FAIL	Likely pathogenic	criteria provided, single submitter
KRAS:p.Gly12Phe	KRAS	NM_004985.5:c.34_35delinsTT	NP_004976.2:p.Gly12Phe	NC_000012.12:g.25245350_25245351delinsAA	missense_variant	2/5	chr12	25245350	CC	AA
KRAS:p.Gly12Ser	KRAS	NM_004985.5:c.34G>A	NP_004976.2:p.Gly12Ser	NC_000012.12:g.25245351C>T	missense_variant	2/5	chr12	25245351	C	T	0	0	0	0	0	0							0.85858	0.71638	FAIL	Pathogenic	criteria provided, multiple submitters, no conflicts
KRAS:p.Gly12Val	KRAS	NM_004985.5:c.35G>T	NP_004976.2:p.Gly12Val	NC_000012.12:g.25245350C>A	missense_variant	2/5	chr12	25245350	C	A	0	0	0	0	0	0							0.85858	0.71638	FAIL	Pathogenic	criteria provided, multiple submitters, no conflicts
KRAS:p.Gly13Asp	KRAS	NM_004985.5:c.38G>A	NP_004976.2:p.Gly13Asp	NC_000012.12:g.25245347C>T	missense_variant	2/5	chr12	25245347	C	T	0	0	0	0	0	0	1.971e-05	0	0	4.41e-05	0	0	0.85858	0.71638	FAIL	Conflicting classifications of pathogenicity	criteria provided, conflicting classifications
KRAS:p.Lys117Asn	KRAS	NM_004985.5:c.351A>T	NP_004976.2:p.Lys117Asn	NC_000012.12:g.25225713T>A	missense_variant	4/5	chr12	25225713	T	A							0	0	0	0	0	0	0.28864	0.71638	FAIL	Pathogenic	no assertion criteria provided
KRAS:p.Lys180del	KRAS	NM_004985.5:c.531_533del	NP_004976.2:p.Lys180del	NC_000012.12:g.25209834_25209836del	inframe_deletion	5/5	chr12	25209828	TTTC	T	0.0005726	0.0004968	0.0001636	0.001054	0.000233	6.589e-05	0.0006834	0.000386	0.0001921	0.001265	6.543e-05	0			FAIL	Likely benign	criteria provided, single submitter
KRAS:p.Tyr137Cys	KRAS	NM_004985.5:c.410A>G	NP_004976.2:p.Tyr137Cys	NC_000012.12:g.25225654T>C	missense_variant	4/5	chr12	25225654	T	C													0.63949	0.71638	FAIL
KRAS:p.Val14Ile	KRAS	NM_004985.5:c.40G>A	NP_004976.2:p.Val14Ile	NC_000012.12:g.25245345C>T	missense_variant	2/5	chr12	25245345	C	T	0	0	0	0	0	0							0.85858	0.71638	FAIL	Pathogenic	reviewed by expert panel
LAMP1:p.Ala26Val	LAMP1	NM_005561.4:c.77C>T	NP_005552.3:p.Ala26Val	NC_000013.11:g.113306500C>T	missense_variant	2/9	chr13	113306500	C	T	0.0001484	0	5.569e-05	0.0002739	5.8e-05	3.269e-05	0.0001972	0	0	0.0004116	0	0	0.42803	0.20612	FAIL
LAMP1:p.Arg77His	LAMP1	NM_005561.4:c.230G>A	NP_005552.3:p.Arg77His	NC_000013.11:g.113309689G>A	missense_variant	3/9	chr13	113309689	G	A	4.007e-05	0.0003229	0	3.532e-05	0	3.268e-05	7.886e-05	0.0001207	0	0.0001029	0	0	0.18965	0.25131	FAIL
LAMP1:p.Asn228_Thr230del	LAMP1	NM_005561.4:c.678_686del	NP_005552.3:p.Asn228_Thr230del	NC_000013.11:g.113319584_113319592del	inframe_deletion	5/9	chr13	113319580	GCGGCACCAA	G
LAMP1:p.Ile149Thr	LAMP1	NM_005561.4:c.446T>C	NP_005552.3:p.Ile149Thr	NC_000013.11:g.113310751T>C	missense_variant	4/9	chr13	113310751	T	C	1.205e-05	0	5.567e-05	1.769e-05	0	0	6.595e-06	0	0	1.471e-05	0	0	0.56459	0.26612	FAIL	Uncertain significance	criteria provided, single submitter
LAMP1:p.Leu18Pro	LAMP1	NM_005561.4:c.53T>C	NP_005552.3:p.Leu18Pro	NC_000013.11:g.113297487T>C	missense_variant	1/9	chr13	113297487	T	C													0.43333	0.33990	FAIL	Uncertain significance	criteria provided, single submitter
LAMP1:p.Leu306Phe	LAMP1	NM_005561.4:c.918G>C	NP_005552.3:p.Leu306Phe	NC_000013.11:g.113321445G>C	missense_variant	7/9	chr13	113321445	G	C													0.09258	0.18695	FAIL
LAMP1:p.Ser185del	LAMP1	NM_005561.4:c.555_557del	NP_005552.3:p.Ser185del	NC_000013.11:g.113310860_113310862del	inframe_deletion	4/9	chr13	113310858	AGCC	A	0.002228	0.03168	0	4.423e-05	0.001312	9.861e-05	0.008974	0.03096	0	2.94e-05	0.004	0.0002071			FAIL
LAMP1:p.Thr189Ser	LAMP1	NM_005561.4:c.565A>T	NP_005552.3:p.Thr189Ser	NC_000013.11:g.113319471A>T	missense_variant&splice_region_variant	5/9	chr13	113319471	A	T	0.002008	0.02766	0	6.419e-05	0.001244	0.0002002	0.008548	0.02985	0	4.41e-05	0.002879	0.000207	0.30786	0.36337	FAIL
LAMP1:p.Thr251Met	LAMP1	NM_005561.4:c.752C>T	NP_005552.3:p.Thr251Met	NC_000013.11:g.113320346C>T	missense_variant&splice_region_variant	6/9	chr13	113320346	C	T	0.0001124	0	0	0.0001769	0.0001159	0.0001307	9.856e-05	4.826e-05	0	0.000147	6.545e-05	0	0.20869	0.24557	FAIL
LATS1:p.Arg370Trp	LATS1	NM_004690.4:c.1108C>T	NP_004681.1:p.Arg370Trp	NC_000006.12:g.149683981G>A	missense_variant	4/8	chr6	149683981	G	A	0.000712	0.0003692	0	0.00117	0.0007516	0.0001633	0.0005064	0.0002656	0	0.0008821	0.0003276	0	0.51154	0.71638	FAIL
LATS1:p.Arg886Gln	LATS1	NM_004690.4:c.2657G>A	NP_004681.1:p.Arg886Gln	NC_000006.12:g.149676674C>T	missense_variant	6/8	chr6	149676674	C	T	5.973e-05	0	5.441e-05	8.804e-05	2.895e-05	6.543e-05	6.572e-06	0	0	1.47e-05	0	0	0.69193	0.71638	FAIL
LATS1:p.Arg96Trp	LATS1	NM_004690.4:c.286C>T	NP_004681.1:p.Arg96Trp	NC_000006.12:g.149701841G>A	missense_variant	2/8	chr6	149701841	G	A	0.003617	0.001169	0	0.005237	0.003759	0.00294	0.003332	0.001158	0.0001922	0.00491	0.005306	0.002277	0.30039	0.30494	FAIL	Likely benign	criteria provided, single submitter
LATS1:p.Asn1067Asp	LATS1	NM_004690.4:c.3199A>G	NP_004681.1:p.Asn1067Asp	NC_000006.12:g.149661923T>C	missense_variant	8/8	chr6	149661923	T	C													0.68964	0.71638	FAIL
LATS1:p.Asn1092ThrfsTer9	LATS1	NM_004690.4:c.3275_3312del	NP_004681.1:p.Asn1092ThrfsTer9	NC_000006.12:g.149661811_149661848del	frameshift_variant	8/8	chr6	149661809	GTGAATTAATGTATTCATATTCAATAGGCTTCGGATAAT	G
LATS1:p.Asn471Lys	LATS1	NM_004690.4:c.1413T>G	NP_004681.1:p.Asn471Lys	NC_000006.12:g.149683676A>C	missense_variant	4/8	chr6	149683676	A	C													0.13007	0.19661	FAIL
LATS1:p.Gln241Glu	LATS1	NM_004690.4:c.721C>G	NP_004681.1:p.Gln241Glu	NC_000006.12:g.149684368G>C	missense_variant	4/8	chr6	149684368	G	C	3.978e-06	0	0	8.793e-06	0	0	6.574e-06	0	0	1.47e-05	0	0	0.96506	0.71638	FAIL
LATS1:p.Glu763Lys	LATS1	NM_004690.4:c.2287G>A	NP_004681.1:p.Glu763Lys	NC_000006.12:g.149680181C>T	missense_variant	5/8	chr6	149680181	C	T													0.81546	0.71638	FAIL
LATS1:p.Gly180Cys	LATS1	NM_004690.4:c.538G>T	NP_004681.1:p.Gly180Cys	NC_000006.12:g.149684551C>A	missense_variant	4/8	chr6	149684551	C	A													0.79051	0.71638	FAIL
LATS1:p.His1007Tyr	LATS1	NM_004690.4:c.3019C>T	NP_004681.1:p.His1007Tyr	NC_000006.12:g.149662103G>A	missense_variant	8/8	chr6	149662103	G	A													0.97183	0.71638	FAIL
LATS1:p.Ile1030Val	LATS1	NM_004690.4:c.3088A>G	NP_004681.1:p.Ile1030Val	NC_000006.12:g.149662034T>C	missense_variant	8/8	chr6	149662034	T	C													0.82366	0.71638	FAIL
LATS1:p.Ile131Val	LATS1	NM_004690.4:c.391A>G	NP_004681.1:p.Ile131Val	NC_000006.12:g.149695179T>C	missense_variant	3/8	chr6	149695179	T	C	0.0003911	6.175e-05	0	0.0005641	0.0007858	3.286e-05	0.0005913	0	0.0001922	0.0005732	0.003208	0	0.39421	0.71638	FAIL
LATS1:p.Lys182Ile	LATS1	NM_004690.4:c.545A>T	NP_004681.1:p.Lys182Ile	NC_000006.12:g.149684544T>A	missense_variant	4/8	chr6	149684544	T	A													0.67974	0.71638	FAIL
LATS1:p.Pro1028Ser	LATS1	NM_004690.4:c.3082C>T	NP_004681.1:p.Pro1028Ser	NC_000006.12:g.149662040G>A	missense_variant	8/8	chr6	149662040	G	A													0.97183	0.71638	FAIL
LATS1:p.Pro192Leu	LATS1	NM_004690.4:c.575C>T	NP_004681.1:p.Pro192Leu	NC_000006.12:g.149684514G>A	missense_variant	4/8	chr6	149684514	G	A	0.0001953	0.0001235	0	0.0003086	5.791e-05	3.268e-05	0.0001643	7.241e-05	0	0.0002205	0.0001966	0	0.80435	0.71638	FAIL
LATS1:p.Pro266Ala	LATS1	NM_004690.4:c.796C>G	NP_004681.1:p.Pro266Ala	NC_000006.12:g.149684293G>C	missense_variant	4/8	chr6	149684293	G	C	0.001094	0.0004921	0	0.002181	0.0001156	0	0.001295	0.0004347	0	0.002412	0.0002623	0	0.39382	0.34453	FAIL
LATS1:p.Pro497Ser	LATS1	NM_004690.4:c.1489C>T	NP_004681.1:p.Pro497Ser	NC_000006.12:g.149683600G>A	missense_variant	4/8	chr6	149683600	G	A													0.97623	0.71638	FAIL
LATS1:p.Pro531Ser	LATS1	NM_004690.4:c.1591C>T	NP_004681.1:p.Pro531Ser	NC_000006.12:g.149683498G>A	missense_variant	4/8	chr6	149683498	G	A	0.004135	0.00203	0	0.007112	0.002428	6.533e-05	0.004685	0.001616	0	0.007804	0.003665	0	0.54460	0.71638	FAIL	Likely benign	criteria provided, single submitter
LATS1:p.Ser1104Thr	LATS1	NM_004690.4:c.3310T>A	NP_004681.1:p.Ser1104Thr	NC_000006.12:g.149661812A>T	missense_variant	8/8	chr6	149661812	A	T													0.25740	0.42656	FAIL
LATS1:p.Ser204Gly	LATS1	NM_004690.4:c.610A>G	NP_004681.1:p.Ser204Gly	NC_000006.12:g.149684479T>C	missense_variant	4/8	chr6	149684479	T	C	0.00649	0.08681	0	0.0003604	0.003932	0.0002613	0.02467	0.08467	0	0.0004411	0.01048	0.000207	0.80277	0.71638	FAIL	Benign	criteria provided, single submitter
LATS1:p.Ser221Ter	LATS1	NM_004690.4:c.662C>G	NP_004681.1:p.Ser221Ter	NC_000006.12:g.149684427G>C	stop_gained	4/8	chr6	149684427	G	C													0.96548	0.71638	FAIL
LATS1:p.Ser27Gly	LATS1	NM_004690.4:c.79A>G	NP_004681.1:p.Ser27Gly	NC_000006.12:g.149702048T>C	missense_variant	2/8	chr6	149702048	T	C													0.83146	0.71638	FAIL
LATS1:p.Ser596Gly	LATS1	NM_004690.4:c.1786A>G	NP_004681.1:p.Ser596Gly	NC_000006.12:g.149683303T>C	missense_variant	4/8	chr6	149683303	T	C													0.38182	0.24829	FAIL
LATS1:p.Val570Leu	LATS1	NM_004690.4:c.1708G>C	NP_004681.1:p.Val570Leu	NC_000006.12:g.149683381C>G	missense_variant	4/8	chr6	149683381	C	G	2.387e-05	0	0	5.277e-05	0	0	2.629e-05	0	0	4.409e-05	6.546e-05	0	0.32119	0.42656	FAIL
LATS2:p.Ala1014Gly	LATS2	NM_014572.3:c.3041C>G	NP_055387.2:p.Ala1014Gly	NC_000013.11:g.20975096G>C	missense_variant	8/8	chr13	20975096	G	C	0.001276	0.0003691	0.0002718	0.001776	0.001937	0.0006859	0.001163	0.0003376	0.0005774	0.001675	0.002357	0.0008275	0.20950	0.17931	FAIL
LATS2:p.Ala203Val	LATS2	NM_014572.3:c.608C>T	NP_055387.2:p.Ala203Val	NC_000013.11:g.20989172G>A	missense_variant	4/8	chr13	20989172	G	A	0.01977	0.00306	0.03706	0.01747	0.008674	0.03996	0.01374	0.003329	0.02892	0.0156	0.01034	0.04258	0.44034	0.19661	FAIL
LATS2:p.Arg151Gln	LATS2	NM_014572.3:c.452G>A	NP_055387.2:p.Arg151Gln	NC_000013.11:g.20991295C>T	missense_variant	3/8	chr13	20991295	C	T	0.0005449	0.0001846	0.002175	0.0007916	2.891e-05	0	0.000519	0.0001447	0.0007716	0.0007937	6.541e-05	0	0.79758	0.71638	FAIL
LATS2:p.Arg169Gln	LATS2	NM_014572.3:c.506G>A	NP_055387.2:p.Arg169Gln	NC_000013.11:g.20989274C>T	missense_variant	4/8	chr13	20989274	C	T	0.0009639	0.0002465	0	0.001665	0.0002604	0	0.0005255	0.0001688	0	0.0008966	0	0	0.30798	0.17040	FAIL
LATS2:p.Arg255Trp	LATS2	NM_014572.3:c.763C>T	NP_055387.2:p.Arg255Trp	NC_000013.11:g.20989017G>A	missense_variant	4/8	chr13	20989017	G	A	0	0	0	0	0	0							0.38760	0.37899	FAIL
LATS2:p.Arg624AlafsTer14	LATS2	NM_014572.3:c.1870_1871del	NP_055387.2:p.Arg624AlafsTer14	NC_000013.11:g.20987910_20987911del	frameshift_variant	4/8	chr13	20987908	CCT	C															FAIL
LATS2:p.Asn930Ser	LATS2	NM_014572.3:c.2789A>G	NP_055387.2:p.Asn930Ser	NC_000013.11:g.20975348T>C	missense_variant	8/8	chr13	20975348	T	C	0.0005421	0	0	0.0001038	0.0003436	0.004184	0.0002102	9.646e-05	0	0.0001029	0.0001309	0.003725	0.17249	0.34726	FAIL	Likely benign	criteria provided, single submitter
LATS2:p.Gln574ArgfsTer85	LATS2	NM_014572.3:c.1719del	NP_055387.2:p.Gln574ArgfsTer85	NC_000013.11:g.20988062del	frameshift_variant	4/8	chr13	20988060	GA	G															FAIL
LATS2:p.Glu630Gln	LATS2	NM_014572.3:c.1888G>C	NP_055387.2:p.Glu630Gln	NC_000013.11:g.20987892C>G	missense_variant	4/8	chr13	20987892	C	G													0.80737	0.71638	FAIL
LATS2:p.Gly385Ser	LATS2	NM_014572.3:c.1153G>A	NP_055387.2:p.Gly385Ser	NC_000013.11:g.20988627C>T	missense_variant	4/8	chr13	20988627	C	T	0.0006187	0.0003108	0	0.001145	0.0002167	0	0.0006703	0.000193	0	0.001279	6.54e-05	0	0.51043	0.28964	FAIL	Uncertain significance	criteria provided, single submitter
LATS2:p.Ile799Val	LATS2	NM_014572.3:c.2395A>G	NP_055387.2:p.Ile799Val	NC_000013.11:g.20983311T>C	missense_variant	5/8	chr13	20983311	T	C	0.0007357	0.0001845	0.009568	1.758e-05	5.782e-05	3.266e-05	0.0004537	0.0003382	0.01002	1.47e-05	6.553e-05	0	0.71321	0.71638	FAIL
LATS2:p.Leu777GlyfsTer3	LATS2	NM_014572.3:c.2329_2330del	NP_055387.2:p.Leu777GlyfsTer3	NC_000013.11:g.20983377_20983378del	frameshift_variant	5/8	chr13	20983375	CAA	C															FAIL
LATS2:p.Leu914TrpfsTer10	LATS2	NM_014572.3:c.2741del	NP_055387.2:p.Leu914TrpfsTer10	NC_000013.11:g.20979726del	frameshift_variant	7/8	chr13	20979721	CA	C															FAIL
LATS2:p.Pro418Ser	LATS2	NM_014572.3:c.1252C>T	NP_055387.2:p.Pro418Ser	NC_000013.11:g.20988528G>A	missense_variant	4/8	chr13	20988528	G	A	0	0	0	0	0	0							0.21922	0.06391	FAIL
LATS2:p.Pro515Leu	LATS2	NM_014572.3:c.1544C>T	NP_055387.2:p.Pro515Leu	NC_000013.11:g.20988236G>A	missense_variant	4/8	chr13	20988236	G	A													0.89717	0.71638	FAIL
LATS2:p.Ser33Leu	LATS2	NM_014572.3:c.98C>T	NP_055387.2:p.Ser33Leu	NC_000013.11:g.21045929G>A	missense_variant	2/8	chr13	21045929	G	A	7.959e-06	6.152e-05	0	0	0	0	6.572e-06	0	0.0001927	0	0	0	0.48625	0.27481	FAIL
LATS2:p.Ser91Leu	LATS2	NM_014572.3:c.272C>T	NP_055387.2:p.Ser91Leu	NC_000013.11:g.21045755G>A	missense_variant	2/8	chr13	21045755	G	A	1.989e-05	6.152e-05	0.0001087	1.759e-05	0	0	5.914e-05	7.238e-05	0	8.82e-05	0	0	0.72726	0.71638	FAIL	Uncertain significance	criteria provided, single submitter
LATS2:p.Val219Ala	LATS2	NM_014572.3:c.656T>C	NP_055387.2:p.Val219Ala	NC_000013.11:g.20989124A>G	missense_variant	4/8	chr13	20989124	A	G	3.76e-05	0	0	8.444e-05	0	0	3.29e-05	0	0	7.356e-05	0	0	0.17575	0.06391	FAIL	Uncertain significance	criteria provided, single submitter
LMO1:p.Asn134Ser	LMO1	NM_002315.3:c.401A>G	NP_002306.1:p.Asn134Ser	NC_000011.10:g.8224686T>C	missense_variant	4/4	chr11	8224686	T	C	0.0001739	0	0	0.0003471	0.0001184	0	0.0002037	2.414e-05	0	0.0003822	0.0001308	0	0.78667	0.71638	FAIL
LRP1B:c.2888-1G>T	LRP1B	NM_018557.3:c.2888-1G>T		NC_000002.12:g.140951941C>A	splice_acceptor_variant		chr2	140951941	C	A															PASS
LRP1B:c.4170-10_4170-3del	LRP1B	NM_018557.3:c.4170-10_4170-3del		NC_000002.12:g.140868277_140868284del	splice_region_variant&splice_polypyrimidine_tract_variant&intron_variant		chr2	140868265	TAAAAAAAA	T
LRP1B:p.Ala1553Asp	LRP1B	NM_018557.3:c.4658C>A	NP_061027.2:p.Ala1553Asp	NC_000002.12:g.140851705G>T	missense_variant	28/91	chr2	140851705	G	T													0.98461	0.71638	FAIL
LRP1B:p.Ala1555Val	LRP1B	NM_018557.3:c.4664C>T	NP_061027.2:p.Ala1555Val	NC_000002.12:g.140851699G>A	missense_variant	28/91	chr2	140851699	G	A							6.572e-06	0	0	1.47e-05	0	0	0.74843	0.71638	FAIL
LRP1B:p.Ala1902Ser	LRP1B	NM_018557.3:c.5704G>T	NP_061027.2:p.Ala1902Ser	NC_000002.12:g.140769267C>A	missense_variant	35/91	chr2	140769267	C	A													0.68743	0.71638	FAIL
LRP1B:p.Ala2169Thr	LRP1B	NM_018557.3:c.6505G>A	NP_061027.2:p.Ala2169Thr	NC_000002.12:g.140700544C>T	missense_variant	41/91	chr2	140700544	C	T													0.57463	0.71638	FAIL
LRP1B:p.Ala2275Val	LRP1B	NM_018557.3:c.6824C>T	NP_061027.2:p.Ala2275Val	NC_000002.12:g.140601615G>A	missense_variant	42/91	chr2	140601615	G	A													0.98916	0.71638	FAIL
LRP1B:p.Ala267SerfsTer7	LRP1B	NM_018557.3:c.798_799insA	NP_061027.2:p.Ala267SerfsTer7	NC_000002.12:g.141229238dup	frameshift_variant	6/91	chr2	141229234	C	CT															FAIL
LRP1B:p.Ala3178Thr	LRP1B	NM_018557.3:c.9532G>A	NP_061027.2:p.Ala3178Thr	NC_000002.12:g.140475231C>T	missense_variant	60/91	chr2	140475231	C	T	0.01021	0.001787	0	0.01173	0.003719	0.003567	0.00901	0.001888	0	0.01013	0.006312	0.002911	0.85341	0.71638	FAIL	Benign	criteria provided, single submitter
LRP1B:p.Ala3816Val	LRP1B	NM_018557.3:c.11447C>T	NP_061027.2:p.Ala3816Val	NC_000002.12:g.140356425G>A	missense_variant	75/91	chr2	140356425	G	A	0.002044	0.0003099	0	0.002595	0.0008141	0.002128	0.001831	0.0005555	0	0.00277	0.0008555	0.00145	0.97623	0.71638	FAIL	Benign	criteria provided, single submitter
LRP1B:p.Ala4563Thr	LRP1B	NM_018557.3:c.13687G>A	NP_061027.2:p.Ala4563Thr	NC_000002.12:g.140233299C>T	missense_variant	91/91	chr2	140233299	C	T	0.0003126	0.0001259	0	0.0006015	0.0001777	0	0.0004505	0.0002424	0	0.0007565	0.0003987	0	0.68148	0.71638	FAIL	Likely benign	criteria provided, single submitter
LRP1B:p.Ala924Gly	LRP1B	NM_018557.3:c.2771C>G	NP_061027.2:p.Ala924Gly	NC_000002.12:g.140982276G>C	missense_variant&splice_region_variant	18/91	chr2	140982276	G	C	0.0001801	0	0	0.0003451	0	0	0.0002301	7.244e-05	0	0.0004264	0	0	0.56031	0.71638	FAIL
LRP1B:p.Arg1661His	LRP1B	NM_018557.3:c.4982G>A	NP_061027.2:p.Arg1661His	NC_000002.12:g.140841050C>T	missense_variant	30/91	chr2	140841050	C	T	4.788e-05	0	0	8.807e-05	2.919e-05	3.28e-05	1.315e-05	4.831e-05	0	0	0	0	0.57365	0.71638	FAIL
LRP1B:p.Arg1936Thr	LRP1B	NM_018557.3:c.5807G>C	NP_061027.2:p.Arg1936Thr	NC_000002.12:g.140716768C>G	missense_variant	36/91	chr2	140716768	C	G													0.85341	0.71638	FAIL
LRP1B:p.Arg2060His	LRP1B	NM_018557.3:c.6179G>A	NP_061027.2:p.Arg2060His	NC_000002.12:g.140702264C>T	missense_variant	39/91	chr2	140702264	C	T	0.0002913	0	0	1.768e-05	0.002001	0	3.948e-05	0	0	0	0.0002625	0.000207	0.85341	0.71638	FAIL
LRP1B:p.Arg2161Gln	LRP1B	NM_018557.3:c.6482G>A	NP_061027.2:p.Arg2161Gln	NC_000002.12:g.140700567C>T	missense_variant	41/91	chr2	140700567	C	T	1.196e-05	0	5.438e-05	1.765e-05	0	0	1.315e-05	0	0.0001932	1.47e-05	0	0	0.56744	0.71638	FAIL
LRP1B:p.Arg2219Cys	LRP1B	NM_018557.3:c.6655C>T	NP_061027.2:p.Arg2219Cys	NC_000002.12:g.140700394G>A	missense_variant	41/91	chr2	140700394	G	A	0.00114	0.0004312	0	0.001782	0.001334	0.0004906	0.0009607	0.000483	0	0.001574	0.0007889	0.000207	0.36351	0.28703	FAIL	Likely benign	criteria provided, single submitter
LRP1B:p.Arg2302Trp	LRP1B	NM_018557.3:c.6904C>T	NP_061027.2:p.Arg2302Trp	NC_000002.12:g.140601535G>A	missense_variant	42/91	chr2	140601535	G	A	1.594e-05	0	0	8.81e-06	5.815e-05	3.268e-05	6.575e-06	0	0	0	6.558e-05	0	0.47245	0.26706	FAIL
LRP1B:p.Arg2346Lys	LRP1B	NM_018557.3:c.7037G>A	NP_061027.2:p.Arg2346Lys	NC_000002.12:g.140598788C>T	missense_variant	43/91	chr2	140598788	C	T	3.982e-06	0	0	8.809e-06	0	0							0.70734	0.71638	FAIL
LRP1B:p.Arg2373His	LRP1B	NM_018557.3:c.7118G>A	NP_061027.2:p.Arg2373His	NC_000002.12:g.140598707C>T	missense_variant	43/91	chr2	140598707	C	T	7.167e-05	0.0001231	0	0.0001145	2.894e-05	6.534e-05	9.858e-05	9.653e-05	0.0001925	0.000147	0	0	0.32819	0.28831	FAIL
LRP1B:p.Arg2495Gln	LRP1B	NM_018557.3:c.7484G>A	NP_061027.2:p.Arg2495Gln	NC_000002.12:g.140541002C>T	missense_variant	45/91	chr2	140541002	C	T	4.4e-05	6.177e-05	0	1.769e-05	0.0001168	0.0001314	3.288e-05	2.414e-05	0	2.941e-05	0	0.0004142	0.84325	0.71638	FAIL
LRP1B:p.Arg3069His	LRP1B	NM_018557.3:c.9206G>A	NP_061027.2:p.Arg3069His	NC_000002.12:g.140487654C>T	missense_variant	58/91	chr2	140487654	C	T	0.0001903	0.0001892	0.00188	4.474e-05	2.969e-05	9.946e-05	0.0001449	0.0001693	0.001927	7.37e-05	0	0	0.54924	0.71638	FAIL
LRP1B:p.Arg3783Gln	LRP1B	NM_018557.3:c.11348G>A	NP_061027.2:p.Arg3783Gln	NC_000002.12:g.140358026C>T	missense_variant	74/91	chr2	140358026	C	T	0.000188	6.171e-05	0	0.0003548	0.000145	0	0.0002904	7.26e-05	0	0.0005754	0	0.0002073	0.22930	0.22340	FAIL
LRP1B:p.Arg3797Ile	LRP1B	NM_018557.3:c.11390G>T	NP_061027.2:p.Arg3797Ile	NC_000002.12:g.140357984C>A	missense_variant	74/91	chr2	140357984	C	A													0.40893	0.71638	FAIL
LRP1B:p.Arg3970Ser	LRP1B	NM_018557.3:c.11910G>T	NP_061027.2:p.Arg3970Ser	NC_000002.12:g.140335821C>A	missense_variant	78/91	chr2	140335821	C	A													0.13402	0.33075	FAIL
LRP1B:p.Arg4139Ter	LRP1B	NM_018557.3:c.12415C>T	NP_061027.2:p.Arg4139Ter	NC_000002.12:g.140323992G>A	stop_gained	81/91	chr2	140323992	G	A	3.99e-06	0	0	8.831e-06	0	0							0.48228	0.71638	FAIL
LRP1B:p.Arg4166His	LRP1B	NM_018557.3:c.12497G>A	NP_061027.2:p.Arg4166His	NC_000002.12:g.140323910C>T	missense_variant	81/91	chr2	140323910	C	T	0.0004142	0.005267	0	1.776e-05	0.0003794	9.904e-05	0.00153	0.005348	0.0001936	0	0.000592	0	0.54403	0.71638	FAIL	Likely benign	criteria provided, multiple submitters, no conflicts
LRP1B:p.Arg4471Lys	LRP1B	NM_018557.3:c.13412G>A	NP_061027.2:p.Arg4471Lys	NC_000002.12:g.140239445C>T	missense_variant	88/91	chr2	140239445	C	T	5.413e-05	0	0	0.0001189	0	0	3.316e-05	0	0	7.443e-05	0	0	0.58687	0.71638	FAIL
LRP1B:p.Arg4573Gln	LRP1B	NM_018557.3:c.13718G>A	NP_061027.2:p.Arg4573Gln	NC_000002.12:g.140233268C>T	missense_variant	91/91	chr2	140233268	C	T	0.000515	0	0.002425	7.129e-05	0.0001171	9.841e-05	0.0003777	0	0.003923	0.0001335	6.645e-05	0.0006227	0.81546	0.71638	FAIL
LRP1B:p.Arg851Cys	LRP1B	NM_018557.3:c.2551C>T	NP_061027.2:p.Arg851Cys	NC_000002.12:g.140994088G>A	missense_variant	16/91	chr2	140994088	G	A	3.989e-06	0	0	0	0	3.267e-05	2.634e-05	7.252e-05	0	1.471e-05	0	0	0.60893	0.71638	FAIL
LRP1B:p.Asn1041Ser	LRP1B	NM_018557.3:c.3122A>G	NP_061027.2:p.Asn1041Ser	NC_000002.12:g.140950249T>C	missense_variant	20/91	chr2	140950249	T	C	4.018e-05	0	0	8.508e-05	0	0	1.314e-05	0	0	2.94e-05	0	0	0.41591	0.71638	FAIL
LRP1B:p.Asn2814Asp	LRP1B	NM_018557.3:c.8440A>G	NP_061027.2:p.Asn2814Asp	NC_000002.12:g.140506877T>C	missense_variant	53/91	chr2	140506877	T	C	2.786e-05	0	0	5.278e-05	2.897e-05	0	6.573e-06	0	0	0	0	0	0.71968	0.71638	FAIL
LRP1B:p.Asn3280Ser	LRP1B	NM_018557.3:c.9839A>G	NP_061027.2:p.Asn3280Ser	NC_000002.12:g.140456579T>C	missense_variant	62/91	chr2	140456579	T	C													0.57259	0.71638	FAIL
LRP1B:p.Asn3417Ile	LRP1B	NM_018557.3:c.10250A>T	NP_061027.2:p.Asn3417Ile	NC_000002.12:g.140444374T>A	missense_variant	65/91	chr2	140444374	T	A													0.88732	0.71638	FAIL
LRP1B:p.Asn4372Tyr	LRP1B	NM_018557.3:c.13114A>T	NP_061027.2:p.Asn4372Tyr	NC_000002.12:g.140274452T>A	missense_variant	85/91	chr2	140274452	T	A	0.005632	0.0006778	0	0.008154	0.004007	0.003628	0.004492	0.0009653	0	0.006678	0.004924	0.002067	0.41468	0.71638	FAIL	Benign/Likely benign	criteria provided, multiple submitters, no conflicts
LRP1B:p.Asn4559Ser	LRP1B	NM_018557.3:c.13676A>G	NP_061027.2:p.Asn4559Ser	NC_000002.12:g.140233310T>C	missense_variant	91/91	chr2	140233310	T	C	0.001735	0.0002571	0	0.003117	0.0007324	0	0.001389	0.00046	0	0.002504	0.0003981	0	0.83146	0.71638	FAIL
LRP1B:p.Asn568Asp	LRP1B	NM_018557.3:c.1702A>G	NP_061027.2:p.Asn568Asp	NC_000002.12:g.141049073T>C	missense_variant	11/91	chr2	141049073	T	C													0.57029	0.71638	FAIL
LRP1B:p.Asp1588Asn	LRP1B	NM_018557.3:c.4762G>A	NP_061027.2:p.Asp1588Asn	NC_000002.12:g.140850279C>T	missense_variant	29/91	chr2	140850279	C	T													0.85341	0.71638	FAIL
LRP1B:p.Asp1693Tyr	LRP1B	NM_018557.3:c.5077G>T	NP_061027.2:p.Asp1693Tyr	NC_000002.12:g.140840955C>A	missense_variant	30/91	chr2	140840955	C	A													0.84516	0.71638	FAIL
LRP1B:p.Asp2615Asn	LRP1B	NM_018557.3:c.7843G>A	NP_061027.2:p.Asp2615Asn	NC_000002.12:g.140526270C>T	missense_variant	48/91	chr2	140526270	C	T													0.56362	0.42656	FAIL
LRP1B:p.Asp2621His	LRP1B	NM_018557.3:c.7861G>C	NP_061027.2:p.Asp2621His	NC_000002.12:g.140526252C>G	missense_variant	48/91	chr2	140526252	C	G	3.994e-06	0	0	8.846e-06	0	0							0.83334	0.71638	FAIL
LRP1B:p.Asp3095Asn	LRP1B	NM_018557.3:c.9283G>A	NP_061027.2:p.Asp3095Asn	NC_000002.12:g.140485485C>T	missense_variant	59/91	chr2	140485485	C	T													0.81337	0.71638	FAIL
LRP1B:p.Asp334Tyr	LRP1B	NM_018557.3:c.1000G>T	NP_061027.2:p.Asp334Tyr	NC_000002.12:g.141188434C>A	missense_variant	7/91	chr2	141188434	C	A													0.82502	0.71638	FAIL
LRP1B:p.Asp4156Gly	LRP1B	NM_018557.3:c.12467A>G	NP_061027.2:p.Asp4156Gly	NC_000002.12:g.140323940T>C	missense_variant	81/91	chr2	140323940	T	C													0.60818	0.71638	FAIL
LRP1B:p.Asp574Glu	LRP1B	NM_018557.3:c.1722C>A	NP_061027.2:p.Asp574Glu	NC_000002.12:g.141049053G>T	missense_variant	11/91	chr2	141049053	G	T													0.43131	0.71638	FAIL
LRP1B:p.Asp671Glu	LRP1B	NM_018557.3:c.2013C>A	NP_061027.2:p.Asp671Glu	NC_000002.12:g.141015873G>T	missense_variant	13/91	chr2	141015873	G	T													0.89168	0.71638	FAIL
LRP1B:p.Asp755His	LRP1B	NM_018557.3:c.2263G>C	NP_061027.2:p.Asp755His	NC_000002.12:g.141013673C>G	missense_variant	14/91	chr2	141013673	C	G													0.84631	0.71638	FAIL
LRP1B:p.Cys2154Phe	LRP1B	NM_018557.3:c.6461G>T	NP_061027.2:p.Cys2154Phe	NC_000002.12:g.140700588C>A	missense_variant	41/91	chr2	140700588	C	A													0.85341	0.71638	FAIL
LRP1B:p.Cys2830Phe	LRP1B	NM_018557.3:c.8489G>T	NP_061027.2:p.Cys2830Phe	NC_000002.12:g.140506828C>A	missense_variant	53/91	chr2	140506828	C	A													0.84661	0.71638	FAIL
LRP1B:p.Cys3403Tyr	LRP1B	NM_018557.3:c.10208G>A	NP_061027.2:p.Cys3403Tyr	NC_000002.12:g.140444416C>T	missense_variant	65/91	chr2	140444416	C	T													0.86479	0.71638	FAIL
LRP1B:p.Cys4369Phe	LRP1B	NM_018557.3:c.13106G>T	NP_061027.2:p.Cys4369Phe	NC_000002.12:g.140274460C>A	missense_variant	85/91	chr2	140274460	C	A													0.86479	0.71638	FAIL
LRP1B:p.Gln1059His	LRP1B	NM_018557.3:c.3177G>T	NP_061027.2:p.Gln1059His	NC_000002.12:g.140923107C>A	missense_variant	21/91	chr2	140923107	C	A													0.06733	0.24446	FAIL
LRP1B:p.Gln2355Ter	LRP1B	NM_018557.3:c.7063C>T	NP_061027.2:p.Gln2355Ter	NC_000002.12:g.140598762G>A	stop_gained	43/91	chr2	140598762	G	A													0.65160	0.71638	FAIL
LRP1B:p.Gln2839Leu	LRP1B	NM_018557.3:c.8516_8517delinsTT	NP_061027.2:p.Gln2839Leu	NC_000002.12:g.140506800_140506801delinsAA	missense_variant	53/91	chr2	140506800	CT	AA
LRP1B:p.Gln287Glu	LRP1B	NM_018557.3:c.859C>G	NP_061027.2:p.Gln287Glu	NC_000002.12:g.141188575G>C	missense_variant	7/91	chr2	141188575	G	C													0.83944	0.71638	FAIL
LRP1B:p.Glu1319LysfsTer22	LRP1B	NM_018557.3:c.3955del	NP_061027.2:p.Glu1319LysfsTer22	NC_000002.12:g.140886147del	frameshift_variant	24/91	chr2	140886146	TC	T															FAIL
LRP1B:p.Glu2014Gln	LRP1B	NM_018557.3:c.6040G>C	NP_061027.2:p.Glu2014Gln	NC_000002.12:g.140702537C>G	missense_variant	38/91	chr2	140702537	C	G													0.85341	0.71638	FAIL
LRP1B:p.Glu2327Lys	LRP1B	NM_018557.3:c.6979G>A	NP_061027.2:p.Glu2327Lys	NC_000002.12:g.140601460C>T	missense_variant	42/91	chr2	140601460	C	T													0.84418	0.71638	FAIL
LRP1B:p.Glu234Gly	LRP1B	NM_018557.3:c.701A>G	NP_061027.2:p.Glu234Gly	NC_000002.12:g.141229332T>C	missense_variant	6/91	chr2	141229332	T	C	0.0004591	0.006324	0	8.831e-06	0.0003193	0	0.001794	0.0062	0	0	0.0008516	0	0.47126	0.71638	FAIL	Likely benign	criteria provided, single submitter
LRP1B:p.Glu2548Ter	LRP1B	NM_018557.3:c.7642G>T	NP_061027.2:p.Glu2548Ter	NC_000002.12:g.140536581C>A	stop_gained&splice_region_variant	46/91	chr2	140536581	C	A													0.57501	0.71638	FAIL
LRP1B:p.Glu2742Ala	LRP1B	NM_018557.3:c.8225A>C	NP_061027.2:p.Glu2742Ala	NC_000002.12:g.140514697T>G	missense_variant	51/91	chr2	140514697	T	G													0.55041	0.71638	FAIL
LRP1B:p.Glu3480Gly	LRP1B	NM_018557.3:c.10439A>G	NP_061027.2:p.Glu3480Gly	NC_000002.12:g.140385985T>C	missense_variant	67/91	chr2	140385985	T	C													0.83146	0.71638	FAIL
LRP1B:p.Glu3625Lys	LRP1B	NM_018557.3:c.10873G>A	NP_061027.2:p.Glu3625Lys	NC_000002.12:g.140371181C>T	missense_variant&splice_region_variant	70/91	chr2	140371181	C	T													0.68584	0.71638	FAIL
LRP1B:p.Glu4054Ala	LRP1B	NM_018557.3:c.12161A>C	NP_061027.2:p.Glu4054Ala	NC_000002.12:g.140334515T>G	missense_variant	79/91	chr2	140334515	T	G	0.003607	0.001629	0.0001675	0.004737	0.002664	0.002329	0.003717	0.001714	0.0003887	0.004473	0.006033	0.002281	0.68422	0.71638	FAIL	Benign/Likely benign	criteria provided, multiple submitters, no conflicts
LRP1B:p.Glu4246Gln	LRP1B	NM_018557.3:c.12736G>C	NP_061027.2:p.Glu4246Gln	NC_000002.12:g.140315004C>G	missense_variant	83/91	chr2	140315004	C	G													0.79783	0.71638	FAIL
LRP1B:p.Glu454Asp	LRP1B	NM_018557.3:c.1362G>C	NP_061027.2:p.Glu454Asp	NC_000002.12:g.141058929C>G	missense_variant	9/91	chr2	141058929	C	G													0.23520	0.71638	FAIL
LRP1B:p.Glu74Asp	LRP1B	NM_018557.3:c.222A>C	NP_061027.2:p.Glu74Asp	NC_000002.12:g.141480517T>G	missense_variant	3/91	chr2	141480517	T	G													0.35732	0.71638	FAIL
LRP1B:p.Gly1087Ser	LRP1B	NM_018557.3:c.3259G>A	NP_061027.2:p.Gly1087Ser	NC_000002.12:g.140923025C>T	missense_variant	21/91	chr2	140923025	C	T	0.0004307	0.0001852	0	0.0007145	0.0001452	0	0.0005657	7.243e-05	0	0.0005149	0.0001314	0	0.31238	0.27855	FAIL
LRP1B:p.Gly1637Arg	LRP1B	NM_018557.3:c.4909G>A	NP_061027.2:p.Gly1637Arg	NC_000002.12:g.140850132C>T	missense_variant	29/91	chr2	140850132	C	T	3.984e-05	6.158e-05	0	5.284e-05	2.898e-05	3.28e-05	1.315e-05	2.415e-05	0	1.47e-05	0	0	0.85341	0.71638	FAIL
LRP1B:p.Gly1984Ala	LRP1B	NM_018557.3:c.5951G>C	NP_061027.2:p.Gly1984Ala	NC_000002.12:g.140716045C>G	missense_variant	37/91	chr2	140716045	C	G	1.595e-05	0	0	2.649e-05	2.898e-05	0	1.317e-05	0	0	1.473e-05	0	0	0.85341	0.71638	FAIL	Uncertain significance	criteria provided, single submitter
LRP1B:p.Gly2474Ser	LRP1B	NM_018557.3:c.7420G>A	NP_061027.2:p.Gly2474Ser	NC_000002.12:g.140541066C>T	missense_variant	45/91	chr2	140541066	C	T	0.005628	0.0004937	0	0.009183	0.004719	0.002588	0.005636	0.001859	0	0.009043	0.006839	0.002277	0.84325	0.71638	FAIL	Benign/Likely benign	criteria provided, multiple submitters, no conflicts
LRP1B:p.Gly2710ValfsTer39	LRP1B	NM_018557.3:c.8127_8130del	NP_061027.2:p.Gly2710ValfsTer39	NC_000002.12:g.140516911_140516914del	frameshift_variant	50/91	chr2	140516907	GTCCA	G															FAIL
LRP1B:p.Gly2833Ser	LRP1B	NM_018557.3:c.8497G>A	NP_061027.2:p.Gly2833Ser	NC_000002.12:g.140506820C>T	missense_variant	53/91	chr2	140506820	C	T													0.62862	0.71638	FAIL
LRP1B:p.Gly2901Asp	LRP1B	NM_018557.3:c.8702G>A	NP_061027.2:p.Gly2901Asp	NC_000002.12:g.140501835C>T	missense_variant	55/91	chr2	140501835	C	T							6.585e-06	0	0	0	6.572e-05	0	0.71203	0.71638	FAIL
LRP1B:p.Gly3581Glu	LRP1B	NM_018557.3:c.10742G>A	NP_061027.2:p.Gly3581Glu	NC_000002.12:g.140373034C>T	missense_variant	69/91	chr2	140373034	C	T													0.81337	0.71638	FAIL
LRP1B:p.Gly3615Ala	LRP1B	NM_018557.3:c.10844G>C	NP_061027.2:p.Gly3615Ala	NC_000002.12:g.140371210C>G	missense_variant	70/91	chr2	140371210	C	G	0.02277	0.017	0.01145	0.02418	0.007219	0.01396	0.02202	0.01462	0.01238	0.02331	0.0137	0.01308	0.54603	0.71638	FAIL	Benign	criteria provided, single submitter
LRP1B:p.Gly3743Ser	LRP1B	NM_018557.3:c.11227G>A	NP_061027.2:p.Gly3743Ser	NC_000002.12:g.140358851C>T	missense_variant	73/91	chr2	140358851	C	T	0.006912	0.001234	5.454e-05	0.01021	0.00463	0.003629	0.005818	0.001765	0	0.008618	0.006078	0.00228	0.76435	0.71638	FAIL	Benign/Likely benign	criteria provided, multiple submitters, no conflicts
LRP1B:p.Gly4485Ter	LRP1B	NM_018557.3:c.13453G>T	NP_061027.2:p.Gly4485Ter	NC_000002.12:g.140238259C>A	stop_gained	89/91	chr2	140238259	C	A													0.78878	0.71638	FAIL
LRP1B:p.Gly4525Glu	LRP1B	NM_018557.3:c.13574G>A	NP_061027.2:p.Gly4525Glu	NC_000002.12:g.140234871C>T	missense_variant	90/91	chr2	140234871	C	T	0.0004424	0.0001243	0	0.0007462	0.0005841	6.549e-05	0.0004903	0.0001699	0.0001972	0.0008455	0.0005308	0	0.34734	0.71638	FAIL
LRP1B:p.Gly783Val	LRP1B	NM_018557.3:c.2348G>T	NP_061027.2:p.Gly783Val	NC_000002.12:g.141013588C>A	missense_variant	14/91	chr2	141013588	C	A													0.57176	0.71638	FAIL
LRP1B:p.His1542Tyr	LRP1B	NM_018557.3:c.4624C>T	NP_061027.2:p.His1542Tyr	NC_000002.12:g.140851739G>A	missense_variant	28/91	chr2	140851739	G	A													0.98461	0.71638	FAIL
LRP1B:p.His2567Arg	LRP1B	NM_018557.3:c.7700A>G	NP_061027.2:p.His2567Arg	NC_000002.12:g.140534083T>C	missense_variant	47/91	chr2	140534083	T	C	1.595e-05	0	0	3.531e-05	0	0							0.31807	0.29570	FAIL
LRP1B:p.His3750Tyr	LRP1B	NM_018557.3:c.11248C>T	NP_061027.2:p.His3750Tyr	NC_000002.12:g.140358830G>A	missense_variant	73/91	chr2	140358830	G	A	4e-06	0	0	8.88e-06	0	0							0.44698	0.71638	FAIL
LRP1B:p.His4368AlafsTer6	LRP1B	NM_018557.3:c.13101_13102insG	NP_061027.2:p.His4368AlafsTer6	NC_000002.12:g.140274470dup	frameshift_variant	85/91	chr2	140274464	G	GC															FAIL
LRP1B:p.Ile1688Thr	LRP1B	NM_018557.3:c.5063T>C	NP_061027.2:p.Ile1688Thr	NC_000002.12:g.140840969A>G	missense_variant	30/91	chr2	140840969	A	G	3.985e-06	0	0	0	0	0							0.94851	0.71638	FAIL
LRP1B:p.Ile1689Asn	LRP1B	NM_018557.3:c.5066T>A	NP_061027.2:p.Ile1689Asn	NC_000002.12:g.140840966A>T	missense_variant	30/91	chr2	140840966	A	T													0.94851	0.71638	FAIL
LRP1B:p.Ile669Val	LRP1B	NM_018557.3:c.2005A>G	NP_061027.2:p.Ile669Val	NC_000002.12:g.141015881T>C	missense_variant	13/91	chr2	141015881	T	C	0.008372	0.001969	0	0.01275	0.006802	0.005455	0.007732	0.002439	0	0.01199	0.01018	0.005387	0.54525	0.71638	FAIL	Benign	criteria provided, multiple submitters, no conflicts
LRP1B:p.Ile731Met	LRP1B	NM_018557.3:c.2193T>G	NP_061027.2:p.Ile731Met	NC_000002.12:g.141013743A>C	missense_variant&splice_region_variant	14/91	chr2	141013743	A	C	0.0001093	0.0001469	0	0.0001958	4.583e-05	0	0.0001645	9.655e-05	0	0.0003092	0	0	0.26674	0.42656	FAIL	Uncertain significance	criteria provided, single submitter
LRP1B:p.Ile844Met	LRP1B	NM_018557.3:c.2532A>G	NP_061027.2:p.Ile844Met	NC_000002.12:g.140994107T>C	missense_variant	16/91	chr2	140994107	T	C	0.005928	0.0004929	5.459e-05	0.00295	0.001594	0.03435	0.002849	0.0006522	0.000194	0.002648	0.002235	0.03749	0.05008	0.06391	FAIL	Benign	criteria provided, multiple submitters, no conflicts
LRP1B:p.Leu1317Val	LRP1B	NM_018557.3:c.3949C>G	NP_061027.2:p.Leu1317Val	NC_000002.12:g.140886153G>C	missense_variant	24/91	chr2	140886153	G	C													0.87686	0.71638	FAIL
LRP1B:p.Leu1364Gln	LRP1B	NM_018557.3:c.4091T>A	NP_061027.2:p.Leu1364Gln	NC_000002.12:g.140883895A>T	missense_variant	25/91	chr2	140883895	A	T													0.94518	0.71638	FAIL
LRP1B:p.Leu1995Pro	LRP1B	NM_018557.3:c.5984T>C	NP_061027.2:p.Leu1995Pro	NC_000002.12:g.140716012A>G	missense_variant	37/91	chr2	140716012	A	G													0.94851	0.71638	FAIL
LRP1B:p.Leu2253Phe	LRP1B	NM_018557.3:c.6757C>T	NP_061027.2:p.Leu2253Phe	NC_000002.12:g.140700292G>A	missense_variant	41/91	chr2	140700292	G	A	1.996e-05	0	0	2.649e-05	2.909e-05	0	2.634e-05	0	0	5.885e-05	0	0	0.36886	0.71638	FAIL
LRP1B:p.Leu38Ile	LRP1B	NM_018557.3:c.112C>A	NP_061027.2:p.Leu38Ile	NC_000002.12:g.141810372G>T	missense_variant	2/91	chr2	141810372	G	T													0.55814	0.71638	FAIL
LRP1B:p.Leu4021His	LRP1B	NM_018557.3:c.12062T>A	NP_061027.2:p.Leu4021His	NC_000002.12:g.140335669A>T	missense_variant	78/91	chr2	140335669	A	T													0.91282	0.71638	FAIL
LRP1B:p.Leu4184Ile	LRP1B	NM_018557.3:c.12550C>A	NP_061027.2:p.Leu4184Ile	NC_000002.12:g.140322053G>T	missense_variant	82/91	chr2	140322053	G	T													0.50501	0.71638	FAIL
LRP1B:p.Leu766Ter	LRP1B	NM_018557.3:c.2297T>A	NP_061027.2:p.Leu766Ter	NC_000002.12:g.141013639A>T	stop_gained	14/91	chr2	141013639	A	T													0.64769	0.71638	FAIL
LRP1B:p.Lys1497Thr	LRP1B	NM_018557.3:c.4490A>C	NP_061027.2:p.Lys1497Thr	NC_000002.12:g.140867679T>G	missense_variant	27/91	chr2	140867679	T	G	0	0	0	0	0	0							0.87472	0.71638	FAIL
LRP1B:p.Lys2623Arg	LRP1B	NM_018557.3:c.7868A>G	NP_061027.2:p.Lys2623Arg	NC_000002.12:g.140526245T>C	missense_variant	48/91	chr2	140526245	T	C							6.585e-06	0	0	1.473e-05	0	0	0.26979	0.71638	FAIL
LRP1B:p.Lys2990Met	LRP1B	NM_018557.3:c.8969A>T	NP_061027.2:p.Lys2990Met	NC_000002.12:g.140495630T>A	missense_variant	56/91	chr2	140495630	T	A													0.47845	0.71638	FAIL
LRP1B:p.Lys329Asn	LRP1B	NM_018557.3:c.987A>C	NP_061027.2:p.Lys329Asn	NC_000002.12:g.141188447T>G	missense_variant	7/91	chr2	141188447	T	G													0.22064	0.41325	FAIL
LRP1B:p.Lys984Glu	LRP1B	NM_018557.3:c.2950A>G	NP_061027.2:p.Lys984Glu	NC_000002.12:g.140951878T>C	missense_variant	19/91	chr2	140951878	T	C													0.51838	0.71638	FAIL
LRP1B:p.Met2122Val	LRP1B	NM_018557.3:c.6364A>G	NP_061027.2:p.Met2122Val	NC_000002.12:g.140701784T>C	missense_variant	40/91	chr2	140701784	T	C													0.45524	0.71638	FAIL
LRP1B:p.Met2897TyrfsTer17	LRP1B	NM_018557.3:c.8688_8689insT	NP_061027.2:p.Met2897TyrfsTer17	NC_000002.12:g.140501854dup	frameshift_variant	55/91	chr2	140501848	T	TA							6.59e-06	0	0	1.474e-05	0	0			FAIL
LRP1B:p.Met797Thr	LRP1B	NM_018557.3:c.2390T>C	NP_061027.2:p.Met797Thr	NC_000002.12:g.141005448A>G	missense_variant	15/91	chr2	141005448	A	G	4.812e-05	0	0	0	0.0002919	0	1.973e-05	0	0	1.471e-05	0.0001312	0	0.61122	0.71638	FAIL
LRP1B:p.Pro1142Thr	LRP1B	NM_018557.3:c.3424C>A	NP_061027.2:p.Pro1142Thr	NC_000002.12:g.140907973G>T	missense_variant	22/91	chr2	140907973	G	T													0.57402	0.71638	FAIL
LRP1B:p.Pro1153Ser	LRP1B	NM_018557.3:c.3457C>T	NP_061027.2:p.Pro1153Ser	NC_000002.12:g.140907940G>A	missense_variant	22/91	chr2	140907940	G	A	2.792e-05	0	0	6.185e-05	0	0	5.92e-05	2.414e-05	0	0.0001177	0	0	0.88088	0.71638	FAIL	Uncertain significance	criteria provided, single submitter
LRP1B:p.Pro2566Ser	LRP1B	NM_018557.3:c.7696C>T	NP_061027.2:p.Pro2566Ser	NC_000002.12:g.140534087G>A	missense_variant	47/91	chr2	140534087	G	A	2.393e-05	6.16e-05	0	4.416e-05	0	0	5.259e-05	4.828e-05	0	8.822e-05	0	0	0.36554	0.71638	FAIL
LRP1B:p.Pro2690Leu	LRP1B	NM_018557.3:c.8069C>T	NP_061027.2:p.Pro2690Leu	NC_000002.12:g.140516969G>A	missense_variant	50/91	chr2	140516969	G	A													0.87091	0.71638	FAIL
LRP1B:p.Pro3292Ala	LRP1B	NM_018557.3:c.9874C>G	NP_061027.2:p.Pro3292Ala	NC_000002.12:g.140456544G>C	missense_variant	62/91	chr2	140456544	G	C													0.99102	0.71638	FAIL
LRP1B:p.Pro4016Leu	LRP1B	NM_018557.3:c.12047C>T	NP_061027.2:p.Pro4016Leu	NC_000002.12:g.140335684G>A	missense_variant	78/91	chr2	140335684	G	A	0.003065	0.001047	0	0.005028	0.002784	0.001078	0.003174	0.0009426	0	0.004506	0.004859	0.0006224	0.79394	0.71638	FAIL	Benign	criteria provided, single submitter
LRP1B:p.Pro4241Ser	LRP1B	NM_018557.3:c.12721C>T	NP_061027.2:p.Pro4241Ser	NC_000002.12:g.140315019G>A	missense_variant	83/91	chr2	140315019	G	A													0.82762	0.71638	FAIL
LRP1B:p.Pro4480Ser	LRP1B	NM_018557.3:c.13438C>T	NP_061027.2:p.Pro4480Ser	NC_000002.12:g.140238274G>A	missense_variant	89/91	chr2	140238274	G	A	0.001865	0	0.01196	0.0004786	0.0001191	0.005492	0.0009222	0.0001456	0.0127	0.0003125	0.0005315	0.006636	0.96480	0.71638	FAIL
LRP1B:p.Pro4538Gln	LRP1B	NM_018557.3:c.13613C>A	NP_061027.2:p.Pro4538Gln	NC_000002.12:g.140234832G>T	missense_variant	90/91	chr2	140234832	G	T													0.41725	0.42656	FAIL
LRP1B:p.Pro4587Ser	LRP1B	NM_018557.3:c.13759C>T	NP_061027.2:p.Pro4587Ser	NC_000002.12:g.140233227G>A	missense_variant	91/91	chr2	140233227	G	A													0.97623	0.71638	FAIL
LRP1B:p.Pro519Thr	LRP1B	NM_018557.3:c.1555C>A	NP_061027.2:p.Pro519Thr	NC_000002.12:g.141049220G>T	missense_variant&splice_region_variant	11/91	chr2	141049220	G	T													0.80199	0.71638	FAIL
LRP1B:p.Ser1446Ter	LRP1B	NM_018557.3:c.4337C>G	NP_061027.2:p.Ser1446Ter	NC_000002.12:g.140867832G>C	stop_gained&splice_region_variant	27/91	chr2	140867832	G	C													0.98840	0.71638	FAIL
LRP1B:p.Ser1510Arg	LRP1B	NM_018557.3:c.4530T>G	NP_061027.2:p.Ser1510Arg	NC_000002.12:g.140867639A>C	missense_variant	27/91	chr2	140867639	A	C													0.15956	0.32526	FAIL
LRP1B:p.Ser1819Phe	LRP1B	NM_018557.3:c.5456C>T	NP_061027.2:p.Ser1819Phe	NC_000002.12:g.140776142G>A	missense_variant	33/91	chr2	140776142	G	A	5.577e-05	0	0	9.869e-05	7.751e-05	0	4.603e-05	4.826e-05	0	7.352e-05	0	0	0.58595	0.30578	FAIL
LRP1B:p.Ser2691Gly	LRP1B	NM_018557.3:c.8071A>G	NP_061027.2:p.Ser2691Gly	NC_000002.12:g.140516967T>C	missense_variant	50/91	chr2	140516967	T	C													0.58190	0.71638	FAIL
LRP1B:p.Ser3009Leu	LRP1B	NM_018557.3:c.9026C>T	NP_061027.2:p.Ser3009Leu	NC_000002.12:g.140495573G>A	missense_variant	56/91	chr2	140495573	G	A	7.572e-05	0	0	8.824e-06	0	0.0005881	2.629e-05	0	0	0	0	0.0008275	0.98630	0.71638	FAIL
LRP1B:p.Ser3386Tyr	LRP1B	NM_018557.3:c.10157C>A	NP_061027.2:p.Ser3386Tyr	NC_000002.12:g.140444580G>T	missense_variant	64/91	chr2	140444580	G	T													0.99689	0.71638	FAIL
LRP1B:p.Ser3961Gly	LRP1B	NM_018557.3:c.11881A>G	NP_061027.2:p.Ser3961Gly	NC_000002.12:g.140350808T>C	missense_variant	77/91	chr2	140350808	T	C	4.827e-05	6.193e-05	0	2.669e-05	0.0001469	0	3.946e-05	2.413e-05	0	5.887e-05	6.558e-05	0	0.53578	0.71638	FAIL
LRP1B:p.Ser3989Phe	LRP1B	NM_018557.3:c.11966C>T	NP_061027.2:p.Ser3989Phe	NC_000002.12:g.140335765G>A	missense_variant	78/91	chr2	140335765	G	A	0.0002789	6.155e-05	0	0.0005289	0.0001449	0	0.0002831	0.000145	0	0.0005004	0.0001971	0	0.93178	0.71638	FAIL	Uncertain significance	criteria provided, single submitter
LRP1B:p.Ser4274Arg	LRP1B	NM_018557.3:c.12822C>G	NP_061027.2:p.Ser4274Arg	NC_000002.12:g.140297953G>C	missense_variant	84/91	chr2	140297953	G	C													0.19737	0.35038	FAIL
LRP1B:p.Ser961Cys	LRP1B	NM_018557.3:c.2882C>G	NP_061027.2:p.Ser961Cys	NC_000002.12:g.140982165G>C	missense_variant	18/91	chr2	140982165	G	C													0.98175	0.71638	FAIL
LRP1B:p.Thr1043Ser	LRP1B	NM_018557.3:c.3128C>G	NP_061027.2:p.Thr1043Ser	NC_000002.12:g.140950243G>C	missense_variant	20/91	chr2	140950243	G	C	0.005102	0.001548	0	0.006089	0.003476	0.001598	0.004715	0.001404	0	0.006135	0.006296	0.001039	0.67974	0.71638	FAIL	Benign/Likely benign	criteria provided, multiple submitters, no conflicts
LRP1B:p.Thr1629Ala	LRP1B	NM_018557.3:c.4885A>G	NP_061027.2:p.Thr1629Ala	NC_000002.12:g.140850156T>C	missense_variant	29/91	chr2	140850156	T	C													0.87602	0.71638	FAIL
LRP1B:p.Thr2119Met	LRP1B	NM_018557.3:c.6356C>T	NP_061027.2:p.Thr2119Met	NC_000002.12:g.140701792G>A	missense_variant	40/91	chr2	140701792	G	A	0.0002589	0.0001231	0	7.932e-05	0	0	9.21e-05	2.416e-05	0	8.824e-05	0	0	0.46626	0.25450	FAIL
LRP1B:p.Thr2698Ala	LRP1B	NM_018557.3:c.8092A>G	NP_061027.2:p.Thr2698Ala	NC_000002.12:g.140516946T>C	missense_variant	50/91	chr2	140516946	T	C													0.31091	0.71638	FAIL
LRP1B:p.Thr369Ala	LRP1B	NM_018557.3:c.1105A>G	NP_061027.2:p.Thr369Ala	NC_000002.12:g.141062182T>C	missense_variant	8/91	chr2	141062182	T	C	0.0006033	0.0001236	0	0.001142	0.0001162	0	0.0006322	0.0002898	0	0.001164	6.572e-05	0.0002069	0.29540	0.71638	FAIL	Conflicting classifications of pathogenicity	criteria provided, conflicting classifications
LRP1B:p.Thr3939Ser	LRP1B	NM_018557.3:c.11816C>G	NP_061027.2:p.Thr3939Ser	NC_000002.12:g.140350873G>C	missense_variant	77/91	chr2	140350873	G	C	0.0001681	0	0	0.000124	0.0001163	0.000131	0.0001383	0	0	0.0001472	0.0001315	0	0.96546	0.71638	FAIL	Likely benign	criteria provided, single submitter
LRP1B:p.Thr4298Asn	LRP1B	NM_018557.3:c.12893C>A	NP_061027.2:p.Thr4298Asn	NC_000002.12:g.140297882G>T	missense_variant	84/91	chr2	140297882	G	T	1.592e-05	0	0	3.523e-05	0	0	1.972e-05	0	0	4.41e-05	0	0	0.52727	0.71638	FAIL
LRP1B:p.Thr4298Ser	LRP1B	NM_018557.3:c.12893C>G	NP_061027.2:p.Thr4298Ser	NC_000002.12:g.140297882G>C	missense_variant	84/91	chr2	140297882	G	C	0.003041	0.0001846	0.0001088	0.001154	0.000347	0.01921	0.00119	0.0001207	0	0.000882	0.0005238	0.01758	0.52727	0.71638	FAIL
LRP1B:p.Thr4410Lys	LRP1B	NM_018557.3:c.13229C>A	NP_061027.2:p.Thr4410Lys	NC_000002.12:g.140270260G>T	missense_variant	86/91	chr2	140270260	G	T	3.996e-06	0	0	8.859e-06	0	0							0.73548	0.71638	FAIL
LRP1B:p.Thr44Ser	LRP1B	NM_018557.3:c.130A>T	NP_061027.2:p.Thr44Ser	NC_000002.12:g.141810354T>A	missense_variant	2/91	chr2	141810354	T	A													0.77534	0.71638	FAIL
LRP1B:p.Tyr1968Phe	LRP1B	NM_018557.3:c.5903A>T	NP_061027.2:p.Tyr1968Phe	NC_000002.12:g.140716093T>A	missense_variant	37/91	chr2	140716093	T	A													0.71462	0.71638	FAIL
LRP1B:p.Tyr4129TrpfsTer5	LRP1B	NM_018557.3:c.12386_12387del	NP_061027.2:p.Tyr4129TrpfsTer5	NC_000002.12:g.140324027_140324028del	frameshift_variant	81/91	chr2	140324019	CAT	C															FAIL
LRP1B:p.Val1308Ter	LRP1B	NM_018557.3:c.3922del	NP_061027.2:p.Val1308Ter	NC_000002.12:g.140886180del	frameshift_variant	24/91	chr2	140886179	AC	A															FAIL
LRP1B:p.Val1608Ile	LRP1B	NM_018557.3:c.4822G>A	NP_061027.2:p.Val1608Ile	NC_000002.12:g.140850219C>T	missense_variant	29/91	chr2	140850219	C	T	3.979e-06	0	5.439e-05	0	0	0	1.972e-05	0	0	4.41e-05	0	0	0.85341	0.71638	FAIL
LRP1B:p.Val2146Phe	LRP1B	NM_018557.3:c.6436G>T	NP_061027.2:p.Val2146Phe	NC_000002.12:g.140700613C>A	missense_variant	41/91	chr2	140700613	C	A	0.00368	0.0003083	0	0.002842	0.001564	0.0134	0.002091	0.0002656	0	0.002514	0.002428	0.01035	0.15858	0.34134	FAIL	Benign	criteria provided, multiple submitters, no conflicts
LRP1B:p.Val2967Ile	LRP1B	NM_018557.3:c.8899G>A	NP_061027.2:p.Val2967Ile	NC_000002.12:g.140495700C>T	missense_variant	56/91	chr2	140495700	C	T	3.978e-06	0	0	8.797e-06	0	0							0.46321	0.71638	FAIL
LRP1B:p.Val3125Asp	LRP1B	NM_018557.3:c.9374T>A	NP_061027.2:p.Val3125Asp	NC_000002.12:g.140485394A>T	missense_variant	59/91	chr2	140485394	A	T													0.75885	0.71638	FAIL
LRP1B:p.Val3412Glu	LRP1B	NM_018557.3:c.10235T>A	NP_061027.2:p.Val3412Glu	NC_000002.12:g.140444389A>T	missense_variant	65/91	chr2	140444389	A	T													0.47741	0.26112	FAIL
LRP1B:p.Val4107Ile	LRP1B	NM_018557.3:c.12319G>A	NP_061027.2:p.Val4107Ile	NC_000002.12:g.140325783C>T	missense_variant	80/91	chr2	140325783	C	T													0.20199	0.21956	FAIL
LRP1B:p.Val4109Ile	LRP1B	NM_018557.3:c.12325G>A	NP_061027.2:p.Val4109Ile	NC_000002.12:g.140325777C>T	missense_variant	80/91	chr2	140325777	C	T	0.0006857	0.0004316	0	0.001294	0.0002336	0	0.001098	0.0003861	0	0.001912	0.0009837	0	0.48173	0.38783	FAIL
LRP1B:p.Val4264Ile	LRP1B	NM_018557.3:c.12790G>A	NP_061027.2:p.Val4264Ile	NC_000002.12:g.140314950C>T	missense_variant	83/91	chr2	140314950	C	T	0.0003544	0.0008125	5.557e-05	5.366e-05	6.086e-05	0.002204	0.0001776	0.0003865	0	1.47e-05	6.569e-05	0.001658	0.20690	0.06391	FAIL	Likely benign	criteria provided, single submitter
LRP1B:p.Val4264Leu	LRP1B	NM_018557.3:c.12790G>C	NP_061027.2:p.Val4264Leu	NC_000002.12:g.140314950C>G	missense_variant	83/91	chr2	140314950	C	G	0.01568	0.02844	0	0.01926	0.006086	0.008579	0.02036	0.02822	0.0003861	0.02045	0.01084	0.007667	0.20690	0.06391	FAIL	Benign	criteria provided, single submitter
LRP1B:p.Val4358Phe	LRP1B	NM_018557.3:c.13072G>T	NP_061027.2:p.Val4358Phe	NC_000002.12:g.140274494C>A	missense_variant	85/91	chr2	140274494	C	A													0.25812	0.30238	PASS
LRP1B:p.Val437Ile	LRP1B	NM_018557.3:c.1309G>A	NP_061027.2:p.Val437Ile	NC_000002.12:g.141058982C>T	missense_variant	9/91	chr2	141058982	C	T	0.0009137	0.01241	5.611e-05	7.244e-05	0.0004132	3.497e-05	0.003394	0.0119	0	4.423e-05	0.0006579	0	0.16710	0.29669	FAIL	Benign	criteria provided, single submitter
LRP1B:p.Val690CysfsTer24	LRP1B	NM_018557.3:c.2067_2068insT	NP_061027.2:p.Val690CysfsTer24	NC_000002.12:g.141015823dup	frameshift_variant	13/91	chr2	141015818	C	CA															FAIL
LYN:p.Arg304Ser	LYN	NM_002350.4:c.912G>T	NP_002341.1:p.Arg304Ser	NC_000008.11:g.55966836G>T	missense_variant	9/13	chr8	55966836	G	T													0.03827	0.18532	FAIL
LYN:p.Arg360Leu	LYN	NM_002350.4:c.1079G>T	NP_002341.1:p.Arg360Leu	NC_000008.11:g.55998374G>T	missense_variant	11/13	chr8	55998374	G	T													0.56964	0.71638	FAIL	Uncertain significance	criteria provided, single submitter
LYN:p.Asn416Thr	LYN	NM_002350.4:c.1247A>C	NP_002341.1:p.Asn416Thr	NC_000008.11:g.55999460A>C	missense_variant	12/13	chr8	55999460	A	C													0.96006	0.71638	FAIL	Uncertain significance	criteria provided, single submitter
LYN:p.Asp18Tyr	LYN	NM_002350.4:c.52G>T	NP_002341.1:p.Asp18Tyr	NC_000008.11:g.55941911G>T	missense_variant	2/13	chr8	55941911	G	T													0.49176	0.71638	FAIL
LYN:p.Gly163Gly	LYN	NM_002350.4:c.489A>C	NP_002341.1:p.Gly163%3D	NC_000008.11:g.55951967A>C	splice_region_variant&synonymous_variant	7/13	chr8	55951967	A	C	0.0002833	0	0	0.0003017	0	0	0.0001248	0	0	8.819e-05	0	0			FAIL	Likely benign	criteria provided, multiple submitters, no conflicts
LYN:p.His96Arg	LYN	NM_002350.4:c.287A>G	NP_002341.1:p.His96Arg	NC_000008.11:g.55950461A>G	missense_variant&splice_region_variant	5/13	chr8	55950461	A	G													0.30749	0.23566	FAIL
LYN:p.Thr30Ala	LYN	NM_002350.4:c.88A>G	NP_002341.1:p.Thr30Ala	NC_000008.11:g.55941947A>G	missense_variant	2/13	chr8	55941947	A	G	1.194e-05	0	0	2.639e-05	0	0	9.2e-05	0	0	0.0001323	0	0	0.59427	0.71638	FAIL	Uncertain significance	criteria provided, multiple submitters, no conflicts
LYN:p.Trp480Ter	LYN	NM_002350.4:c.1440G>A	NP_002341.1:p.Trp480Ter	NC_000008.11:g.56010011G>A	stop_gained	13/13	chr8	56010011	G	A													0.99689	0.71638	FAIL
LZTR1:c.2220-1G>C	LZTR1	NM_006767.4:c.2220-1G>C		NC_000022.11:g.20996695G>C	splice_acceptor_variant		chr22	20996695	G	C															PASS	Likely pathogenic	criteria provided, single submitter
LZTR1:p.Ala662Val	LZTR1	NM_006767.4:c.1985C>T	NP_006758.2:p.Ala662Val	NC_000022.11:g.20995788C>T	missense_variant	17/21	chr22	20995788	C	T	0.000199	0	0	0	0.0001157	0.001503	5.261e-05	4.831e-05	0	0	6.545e-05	0.001036	0.47677	0.37556	FAIL	Likely benign	criteria provided, multiple submitters, no conflicts
LZTR1:p.Arg118His	LZTR1	NM_006767.4:c.353G>A	NP_006758.2:p.Arg118His	NC_000022.11:g.20987536G>A	missense_variant	4/21	chr22	20987536	G	A	1.992e-05	0	0	1.764e-05	0	6.533e-05	1.972e-05	2.414e-05	0	2.941e-05	0	0	0.82478	0.71638	FAIL	Conflicting classifications of pathogenicity	criteria provided, conflicting classifications
LZTR1:p.Arg340Ter	LZTR1	NM_006767.4:c.1018C>T	NP_006758.2:p.Arg340Ter	NC_000022.11:g.20992238C>T	stop_gained	10/21	chr22	20992238	C	T	6.789e-05	0.0001239	0.0002177	4.421e-05	8.683e-05	9.804e-05	6.57e-05	0.0001448	0.0001927	4.41e-05	0	0	0.18425	0.31176	FAIL	Conflicting classifications of pathogenicity	criteria provided, conflicting classifications
LZTR1:p.Arg412Cys	LZTR1	NM_006767.4:c.1234C>T	NP_006758.2:p.Arg412Cys	NC_000022.11:g.20992878C>T	missense_variant	11/21	chr22	20992878	C	T	4.191e-06	0	0	0	0	0							0.45628	0.71638	FAIL	Conflicting classifications of pathogenicity	criteria provided, conflicting classifications
LZTR1:p.Arg514Trp	LZTR1	NM_006767.4:c.1540C>T	NP_006758.2:p.Arg514Trp	NC_000022.11:g.20994194C>T	missense_variant	14/21	chr22	20994194	C	T	1.73e-05	7.136e-05	0	9.591e-06	2.944e-05	3.311e-05	1.971e-05	2.412e-05	0	2.94e-05	0	0	0.56182	0.71638	FAIL	Uncertain significance	criteria provided, multiple submitters, no conflicts
LZTR1:p.Arg630Trp	LZTR1	NM_006767.4:c.1888C>T	NP_006758.2:p.Arg630Trp	NC_000022.11:g.20994972C>T	missense_variant	16/21	chr22	20994972	C	T	1.595e-05	6.179e-05	0	1.766e-05	0	3.267e-05							0.44953	0.34929	FAIL	Uncertain significance	criteria provided, multiple submitters, no conflicts
LZTR1:p.Arg688His	LZTR1	NM_006767.4:c.2063G>A	NP_006758.2:p.Arg688His	NC_000022.11:g.20995866G>A	missense_variant	17/21	chr22	20995866	G	A	4.034e-06	0	0	8.964e-06	0	0	2.632e-05	7.25e-05	0.0001941	0	0	0	0.75244	0.71638	FAIL	Uncertain significance	criteria provided, multiple submitters, no conflicts
LZTR1:p.Gly195Ser	LZTR1	NM_006767.4:c.583G>A	NP_006758.2:p.Gly195Ser	NC_000022.11:g.20988862G>A	missense_variant	6/21	chr22	20988862	G	A	3.982e-06	0	0	8.804e-06	0	0	6.569e-06	0	0	1.47e-05	0	0	0.99289	0.71638	FAIL	Uncertain significance	criteria provided, multiple submitters, no conflicts
LZTR1:p.Gly405Val	LZTR1	NM_006767.4:c.1214G>T	NP_006758.2:p.Gly405Val	NC_000022.11:g.20992858G>T	missense_variant	11/21	chr22	20992858	G	T													0.98652	0.71638	FAIL	Uncertain significance	criteria provided, single submitter
LZTR1:p.Gly711Arg	LZTR1	NM_006767.4:c.2131G>A	NP_006758.2:p.Gly711Arg	NC_000022.11:g.20996024G>A	missense_variant	18/21	chr22	20996024	G	A	5.573e-05	6.16e-05	0	0.0001056	0	3.266e-05	5.915e-05	4.826e-05	0	8.82e-05	0	0	0.99289	0.71638	FAIL	Uncertain significance	criteria provided, multiple submitters, no conflicts
LZTR1:p.Leu274Phe	LZTR1	NM_006767.4:c.820C>T	NP_006758.2:p.Leu274Phe	NC_000022.11:g.20991656C>T	missense_variant	9/21	chr22	20991656	C	T	0	0	0	0	0	0	6.571e-06	0	0	1.47e-05	0	0	0.61600	0.71638	FAIL	Uncertain significance	criteria provided, multiple submitters, no conflicts
LZTR1:p.Lys789Thr	LZTR1	NM_006767.4:c.2366A>C	NP_006758.2:p.Lys789Thr	NC_000022.11:g.20996926A>C	missense_variant	20/21	chr22	20996926	A	C													0.93218	0.71638	FAIL
LZTR1:p.Met655Arg	LZTR1	NM_006767.4:c.1964T>G	NP_006758.2:p.Met655Arg	NC_000022.11:g.20995767T>G	missense_variant	17/21	chr22	20995767	T	G													0.72447	0.71638	FAIL	Uncertain significance	criteria provided, multiple submitters, no conflicts
LZTR1:p.Val770Ala	LZTR1	NM_006767.4:c.2309T>C	NP_006758.2:p.Val770Ala	NC_000022.11:g.20996785T>C	missense_variant	19/21	chr22	20996785	T	C	4.779e-05	0	0	2.643e-05	0	0.000294	1.972e-05	0	0	1.47e-05	0	0.000207	0.70632	0.71638	FAIL	Uncertain significance	criteria provided, multiple submitters, no conflicts
MAGI2:p.Ala912Thr	MAGI2	NM_012301.4:c.2734G>A	NP_036433.2:p.Ala912Thr	NC_000007.14:g.78160136C>T	missense_variant	16/22	chr7	78160136	C	T	5.614e-05	0.0001231	0	5.291e-05	2.976e-05	0.0001331	4.601e-05	4.828e-05	0	7.351e-05	0	0	0.11898	0.06391	FAIL
MAGI2:p.Arg564Gln	MAGI2	NM_012301.4:c.1691G>A	NP_036433.2:p.Arg564Gln	NC_000007.14:g.78256299C>T	missense_variant	10/22	chr7	78256299	C	T	3.591e-05	0	0	7.072e-05	0	0	2.63e-05	2.416e-05	0	2.94e-05	6.55e-05	0	0.38560	0.71638	FAIL
MAGI2:p.Arg738Gln	MAGI2	NM_012301.4:c.2213G>A	NP_036433.2:p.Arg738Gln	NC_000007.14:g.78194930C>T	missense_variant	12/22	chr7	78194930	C	T	0.001977	0.0005539	5.449e-05	0.002697	0.0009863	0.003465	0.001584	0.0007482	0	0.002367	0.001506	0.003106	0.41936	0.71638	FAIL	Benign/Likely benign	criteria provided, multiple submitters, no conflicts
MAGI2:p.Arg783Ser	MAGI2	NM_012301.4:c.2349G>C	NP_036433.2:p.Arg783Ser	NC_000007.14:g.78178065C>G	missense_variant	14/22	chr7	78178065	C	G													0.15676	0.33990	FAIL
MAGI2:p.Arg815Lys	MAGI2	NM_012301.4:c.2444G>A	NP_036433.2:p.Arg815Lys	NC_000007.14:g.78168068C>T	missense_variant	15/22	chr7	78168068	C	T													0.38760	0.71638	FAIL
MAGI2:p.Arg815Thr	MAGI2	NM_012301.4:c.2444G>C	NP_036433.2:p.Arg815Thr	NC_000007.14:g.78168068C>G	missense_variant	15/22	chr7	78168068	C	G													0.38760	0.71638	FAIL
MAGI2:p.Gln1313His	MAGI2	NM_012301.4:c.3939G>C	NP_036433.2:p.Gln1313His	NC_000007.14:g.78019744C>G	missense_variant	22/22	chr7	78019744	C	G							6.597e-06	0	0	0	0	0	0.40183	0.71638	FAIL
MAGI2:p.Gln577His	MAGI2	NM_012301.4:c.1731G>C	NP_036433.2:p.Gln577His	NC_000007.14:g.78256259C>G	missense_variant	10/22	chr7	78256259	C	G													0.20282	0.39380	FAIL
MAGI2:p.Glu545Lys	MAGI2	NM_012301.4:c.1633G>A	NP_036433.2:p.Glu545Lys	NC_000007.14:g.78256357C>T	missense_variant	10/22	chr7	78256357	C	T													0.86479	0.71638	FAIL
MAGI2:p.Gly1304Asp	MAGI2	NM_012301.4:c.3911G>A	NP_036433.2:p.Gly1304Asp	NC_000007.14:g.78019772C>T	missense_variant	22/22	chr7	78019772	C	T	0.001566	0.0006805	0	0.00287	0.001071	0.0003596	0.002002	0.0008453	0	0.003577	0.001244	0.0004146	0.45567	0.71638	FAIL	Likely benign	criteria provided, multiple submitters, no conflicts
MAGI2:p.Gly422GlufsTer8	MAGI2	NM_012301.4:c.1265del	NP_036433.2:p.Gly422GlufsTer8	NC_000007.14:g.78343923del	frameshift_variant	9/22	chr7	78343920	TC	T															FAIL
MAGI2:p.Gly805Ala	MAGI2	NM_012301.4:c.2414G>C	NP_036433.2:p.Gly805Ala	NC_000007.14:g.78168098C>G	missense_variant	15/22	chr7	78168098	C	G													0.86479	0.71638	FAIL
MAGI2:p.Gly865Gly	MAGI2	NM_012301.4:c.2595A>G	NP_036433.2:p.Gly865%3D	NC_000007.14:g.78167917T>C	splice_region_variant&synonymous_variant	15/22	chr7	78167917	T	C	3.198e-05	0	0	4.442e-05	2.893e-05	0	1.972e-05	0	0	4.41e-05	0	0			FAIL	Likely benign	criteria provided, single submitter
MAGI2:p.Ile357Val	MAGI2	NM_012301.4:c.1069A>G	NP_036433.2:p.Ile357Val	NC_000007.14:g.78369190T>C	missense_variant	7/22	chr7	78369190	T	C													0.75347	0.71638	FAIL
MAGI2:p.Ile86Thr	MAGI2	NM_012301.4:c.257T>C	NP_036433.2:p.Ile86Thr	NC_000007.14:g.79453064A>G	missense_variant	1/22	chr7	79453064	A	G													0.93675	0.71638	FAIL
MAGI2:p.Ile958Thr	MAGI2	NM_012301.4:c.2873T>C	NP_036433.2:p.Ile958Thr	NC_000007.14:g.78135179A>G	missense_variant	17/22	chr7	78135179	A	G													0.96006	0.71638	FAIL
MAGI2:p.Leu450Pro	MAGI2	NM_012301.4:c.1349T>C	NP_036433.2:p.Leu450Pro	NC_000007.14:g.78343837A>G	missense_variant	9/22	chr7	78343837	A	G													0.96006	0.71638	FAIL
MAGI2:p.Leu65Pro	MAGI2	NM_012301.4:c.194T>C	NP_036433.2:p.Leu65Pro	NC_000007.14:g.79453127A>G	missense_variant	1/22	chr7	79453127	A	G													0.93946	0.71638	FAIL
MAGI2:p.Leu77Pro	MAGI2	NM_012301.4:c.230T>C	NP_036433.2:p.Leu77Pro	NC_000007.14:g.79453091A>G	missense_variant	1/22	chr7	79453091	A	G													0.93946	0.71638	FAIL
MAGI2:p.Lys14Thr	MAGI2	NM_012301.4:c.41A>C	NP_036433.2:p.Lys14Thr	NC_000007.14:g.79453280T>G	missense_variant	1/22	chr7	79453280	T	G	3.984e-06	0	0	8.81e-06	0	0	6.571e-06	0	0	1.47e-05	0	0	0.62377	0.71638	FAIL
MAGI2:p.Lys291Glu	MAGI2	NM_012301.4:c.871A>G	NP_036433.2:p.Lys291Glu	NC_000007.14:g.78501671T>C	missense_variant	5/22	chr7	78501671	T	C													0.62420	0.71638	FAIL
MAGI2:p.Lys739Thr	MAGI2	NM_012301.4:c.2216A>C	NP_036433.2:p.Lys739Thr	NC_000007.14:g.78194927T>G	missense_variant	12/22	chr7	78194927	T	G													0.83146	0.71638	FAIL
MAGI2:p.Pro188Leu	MAGI2	NM_012301.4:c.562_563delinsTT	NP_036433.2:p.Pro188Leu	NC_000007.14:g.78521621_78521622delinsAA	missense_variant	4/22	chr7	78521621	GG	AA
MAGI2:p.Pro271Leu	MAGI2	NM_012301.4:c.812C>T	NP_036433.2:p.Pro271Leu	NC_000007.14:g.78501730G>A	missense_variant	5/22	chr7	78501730	G	A	0.0001871	6.152e-05	0	0.0001233	0.0002603	6.533e-05	0.0001709	4.83e-05	0	0.0003087	0	0	0.57493	0.71638	FAIL
MAGI2:p.Pro295Leu	MAGI2	NM_012301.4:c.884C>T	NP_036433.2:p.Pro295Leu	NC_000007.14:g.78501658G>A	missense_variant	5/22	chr7	78501658	G	A	3.977e-06	0	5.438e-05	0	0	0							0.66214	0.71638	FAIL
MAGI2:p.Pro519Ser	MAGI2	NM_012301.4:c.1555C>T	NP_036433.2:p.Pro519Ser	NC_000007.14:g.78256435G>A	missense_variant	10/22	chr7	78256435	G	A													0.49584	0.71638	FAIL
MAGI2:p.Pro714Leu	MAGI2	NM_012301.4:c.2141C>T	NP_036433.2:p.Pro714Leu	NC_000007.14:g.78195002G>A	missense_variant	12/22	chr7	78195002	G	A	3.983e-06	0	0	0	2.898e-05	0							0.97623	0.71638	FAIL
MAGI2:p.Pro908Arg	MAGI2	NM_012301.4:c.2723C>G	NP_036433.2:p.Pro908Arg	NC_000007.14:g.78160147G>C	missense_variant	16/22	chr7	78160147	G	C	0.000324	0.0001231	0.0004896	0.0005554	8.846e-05	0	0.0003482	7.233e-05	0.0003858	0.000588	0.0003272	0	0.76356	0.71638	FAIL	Uncertain significance	criteria provided, multiple submitters, no conflicts
MAGI2:p.Ser961Asn	MAGI2	NM_012301.4:c.2882G>A	NP_036433.2:p.Ser961Asn	NC_000007.14:g.78135170C>T	missense_variant	17/22	chr7	78135170	C	T													0.86479	0.71638	FAIL
MAGI2:p.Thr599Ile	MAGI2	NM_012301.4:c.1796C>T	NP_036433.2:p.Thr599Ile	NC_000007.14:g.78256194G>A	missense_variant	10/22	chr7	78256194	G	A													0.99689	0.71638	FAIL
MAGI2:p.Val862Met	MAGI2	NM_012301.4:c.2584G>A	NP_036433.2:p.Val862Met	NC_000007.14:g.78167928C>T	missense_variant	15/22	chr7	78167928	C	T													0.40620	0.71638	FAIL
MALT1:c.1475+1G>A	MALT1	NM_006785.4:c.1475+1G>A		NC_000018.10:g.58734382G>A	splice_donor_variant		chr18	58734382	G	A															PASS	Likely pathogenic	criteria provided, single submitter
MALT1:p.Arg217Gly	MALT1	NM_006785.4:c.649A>G	NP_006776.1:p.Arg217Gly	NC_000018.10:g.58700591A>G	missense_variant&splice_region_variant	4/17	chr18	58700591	A	G	0.03709	0.005784	0.0007308	0.04011	0.02752	0.06538	0.02839	0.005983	0.0007692	0.0398	0.02531	0.06255	0.26786	0.27897	FAIL	Benign	criteria provided, single submitter
MALT1:p.Glu549Asp	MALT1	NM_006785.4:c.1647G>C	NP_006776.1:p.Glu549Asp	NC_000018.10:g.58741908G>C	missense_variant	14/17	chr18	58741908	G	C													0.57214	0.71638	FAIL
MALT1:p.His797Leu	MALT1	NM_006785.4:c.2390A>T	NP_006776.1:p.His797Leu	NC_000018.10:g.58747757A>T	missense_variant	17/17	chr18	58747757	A	T													0.27513	0.13787	FAIL	Uncertain significance	criteria provided, single submitter
MALT1:p.Lys226Arg	MALT1	NM_006785.4:c.677A>G	NP_006776.1:p.Lys226Arg	NC_000018.10:g.58709405A>G	missense_variant	5/17	chr18	58709405	A	G	0.000764	0.0003169	0	0.001194	0.0001895	3.568e-05	0.00092	0.0002413	0	0.001558	0.0003272	0	0.13898	0.20085	FAIL	Likely benign	criteria provided, single submitter
MALT1:p.Ser436Phe	MALT1	NM_006785.4:c.1307C>T	NP_006776.1:p.Ser436Phe	NC_000018.10:g.58733481C>T	missense_variant	11/17	chr18	58733481	C	T													0.67940	0.71638	FAIL
MALT1:p.Ser740Phe	MALT1	NM_006785.4:c.2219C>T	NP_006776.1:p.Ser740Phe	NC_000018.10:g.58747586C>T	missense_variant	17/17	chr18	58747586	C	T													0.37935	0.23655	FAIL
MAP2K1:p.Gln58_Glu62del	MAP2K1	NM_002755.4:c.173_187del	NP_002746.1:p.Gln58_Glu62del	NC_000015.10:g.66435119_66435133del	inframe_deletion	2/11	chr15	66435117	GCAGAAGGTGGGAGAA	G																Pathogenic/Likely pathogenic	criteria provided, multiple submitters, no conflicts
MAP2K1:p.Lys269Ter	MAP2K1	NM_002755.4:c.805A>T	NP_002746.1:p.Lys269Ter	NC_000015.10:g.66485101A>T	stop_gained	7/11	chr15	66485101	A	T													0.94270	0.71638	FAIL
MAP2K1:p.Lys57Asn	MAP2K1	NM_002755.4:c.171G>T	NP_002746.1:p.Lys57Asn	NC_000015.10:g.66435117G>T	missense_variant	2/11	chr15	66435117	G	T													0.35678	0.71638	FAIL	Pathogenic	criteria provided, single submitter
MAP2K1:p.Lys57Gln	MAP2K1	NM_002755.4:c.169A>C	NP_002746.1:p.Lys57Gln	NC_000015.10:g.66435115A>C	missense_variant	2/11	chr15	66435115	A	C													0.94054	0.71638	FAIL	Likely pathogenic	reviewed by expert panel
MAP2K1:p.Met302Ile	MAP2K1	NM_002755.4:c.906G>C	NP_002746.1:p.Met302Ile	NC_000015.10:g.66487238G>C	missense_variant	8/11	chr15	66487238	G	C													0.38377	0.71638	FAIL	Uncertain significance	criteria provided, single submitter
MAP2K1:p.Phe53_Gln58delinsLeu	MAP2K1	NM_002755.4:c.159_173del	NP_002746.1:p.Phe53_Gln58delinsLeu	NC_000015.10:g.66435105_66435119del	inframe_deletion	2/11	chr15	66435104	TTCTTACCCAGAAGCA	T
MAP2K1:p.Phe53Cys	MAP2K1	NM_002755.4:c.158T>G	NP_002746.1:p.Phe53Cys	NC_000015.10:g.66435104T>G	missense_variant	2/11	chr15	66435104	T	G													0.86082	0.71638	FAIL
MAP2K1:p.Pro124Ser	MAP2K1	NM_002755.4:c.370C>T	NP_002746.1:p.Pro124Ser	NC_000015.10:g.66436824C>T	missense_variant	3/11	chr15	66436824	C	T													0.84405	0.71638	FAIL	Pathogenic	reviewed by expert panel
MAP2K1:p.Val60Met	MAP2K1	NM_002755.4:c.178G>A	NP_002746.1:p.Val60Met	NC_000015.10:g.66435124G>A	missense_variant	2/11	chr15	66435124	G	A													0.98396	0.71638	FAIL
MAP2K2:p.Arg313Gln	MAP2K2	NM_030662.4:c.938G>A	NP_109587.1:p.Arg313Gln	NC_000019.10:g.4097325C>T	missense_variant	8/11	chr19	4097325	C	T	4.784e-05	0	0	7.053e-05	0	0.0001307	3.287e-05	4.83e-05	0	4.41e-05	0	0	0.85305	0.71638	FAIL	Uncertain significance	criteria provided, multiple submitters, no conflicts
MAP2K2:p.Arg397Cys	MAP2K2	NM_030662.4:c.1189C>T	NP_109587.1:p.Arg397Cys	NC_000019.10:g.4090612G>A	missense_variant	11/11	chr19	4090612	G	A	1.902e-05	0	8.724e-05	1.637e-05	4.02e-05	0							0.97355	0.71638	FAIL	Uncertain significance	criteria provided, multiple submitters, no conflicts
MAP2K2:p.Gly381Ser	MAP2K2	NM_030662.4:c.1141G>A	NP_109587.1:p.Gly381Ser	NC_000019.10:g.4090660C>T	missense_variant	11/11	chr19	4090660	C	T	2.372e-05	0	0	4.434e-05	3.884e-05	0	1.971e-05	0	0	2.94e-05	6.546e-05	0	0.81761	0.71638	FAIL	Uncertain significance	criteria provided, multiple submitters, no conflicts
MAP2K2:p.Lys51Gln	MAP2K2	NM_030662.4:c.151A>C	NP_109587.1:p.Lys51Gln	NC_000019.10:g.4117571T>G	missense_variant	2/11	chr19	4117571	T	G													0.33512	0.34929	FAIL
MAP2K2:p.Phe368Leu	MAP2K2	NM_030662.4:c.1104C>G	NP_109587.1:p.Phe368Leu	NC_000019.10:g.4090697G>C	missense_variant	11/11	chr19	4090697	G	C													0.60401	0.71638	FAIL
MAP2K2:p.Ser127Leu	MAP2K2	NM_030662.4:c.380C>T	NP_109587.1:p.Ser127Leu	NC_000019.10:g.4110579G>A	missense_variant	3/11	chr19	4110579	G	A													0.98453	0.71638	FAIL	Uncertain significance	criteria provided, multiple submitters, no conflicts
MAP2K4:c.219-2A>C	MAP2K4	NM_003010.4:c.219-2A>C		NC_000017.11:g.12081354A>C	splice_acceptor_variant		chr17	12081354	A	C															PASS
MAP2K4:c.513+1G>T	MAP2K4	NM_003010.4:c.513+1G>T		NC_000017.11:g.12095695G>T	splice_donor_variant		chr17	12095695	G	T															PASS
MAP2K4:p.Phe340LeufsTer23	MAP2K4	NM_003010.4:c.1020del	NP_003001.1:p.Phe340LeufsTer23	NC_000017.11:g.12129267del	frameshift_variant	9/11	chr17	12129266	TC	T															FAIL
MAP3K1:p.Ala552Thr	MAP3K1	NM_005921.2:c.1654G>A	NP_005912.1:p.Ala552Thr	NC_000005.10:g.56872973G>A	missense_variant	9/20	chr5	56872973	G	A													0.36404	0.71638	FAIL
MAP3K1:p.Arg1296Thr	MAP3K1	NM_005921.2:c.3887G>C	NP_005912.1:p.Arg1296Thr	NC_000005.10:g.56884731G>C	missense_variant	16/20	chr5	56884731	G	C													0.90955	0.71638	FAIL
MAP3K1:p.Arg1385Thr	MAP3K1	NM_005921.2:c.4154G>C	NP_005912.1:p.Arg1385Thr	NC_000005.10:g.56887417G>C	missense_variant	18/20	chr5	56887417	G	C													0.89925	0.71638	FAIL
MAP3K1:p.Arg248Gln	MAP3K1	NM_005921.2:c.743G>A	NP_005912.1:p.Arg248Gln	NC_000005.10:g.56859824G>A	missense_variant	3/20	chr5	56859824	G	A	0.0001528	6.472e-05	0.0001676	0.000195	0.0001741	9.827e-05	0.0001643	0.0001448	0.0007689	0.0001323	0.000262	0.0002072	0.70309	0.71638	FAIL	Likely benign	criteria provided, single submitter
MAP3K1:p.Arg288Ter	MAP3K1	NM_005921.2:c.862C>T	NP_005912.1:p.Arg288Ter	NC_000005.10:g.56864761C>T	stop_gained	4/20	chr5	56864761	C	T													0.39088	0.31989	FAIL
MAP3K1:p.Arg364Pro	MAP3K1	NM_005921.2:c.1091G>C	NP_005912.1:p.Arg364Pro	NC_000005.10:g.56865395G>C	missense_variant	5/20	chr5	56865395	G	C													0.74699	0.71638	FAIL
MAP3K1:p.Arg532Ter	MAP3K1	NM_005921.2:c.1594C>T	NP_005912.1:p.Arg532Ter	NC_000005.10:g.56872913C>T	stop_gained	9/20	chr5	56872913	C	T													0.62530	0.37257	FAIL
MAP3K1:p.Arg763CysfsTer35	MAP3K1	NM_005921.2:c.2286_2289del	NP_005912.1:p.Arg763CysfsTer35	NC_000005.10:g.56881189_56881192del	frameshift_variant	13/20	chr5	56881183	TATAG	T															FAIL
MAP3K1:p.Asn255Ser	MAP3K1	NM_005921.2:c.764A>G	NP_005912.1:p.Asn255Ser	NC_000005.10:g.56859845A>G	missense_variant	3/20	chr5	56859845	A	G	0.01947	0.02209	0	0.02735	0.01405	0.003085	0.02395	0.02191	0	0.02801	0.02055	0.002486	0.49680	0.71638	FAIL	Benign	criteria provided, multiple submitters, no conflicts
MAP3K1:p.Asn899Ile	MAP3K1	NM_005921.2:c.2696A>T	NP_005912.1:p.Asn899Ile	NC_000005.10:g.56881896A>T	missense_variant	14/20	chr5	56881896	A	T							6.571e-06	0	0	1.47e-05	0	0	0.18300	0.23245	FAIL
MAP3K1:p.Asp1123His	MAP3K1	NM_005921.2:c.3367G>C	NP_005912.1:p.Asp1123His	NC_000005.10:g.56882567G>C	missense_variant	14/20	chr5	56882567	G	C													0.73525	0.71638	FAIL
MAP3K1:p.Asp762Val	MAP3K1	NM_005921.2:c.2285A>T	NP_005912.1:p.Asp762Val	NC_000005.10:g.56881188A>T	missense_variant	13/20	chr5	56881188	A	T													0.81800	0.71638	FAIL
MAP3K1:p.Gln520Leu	MAP3K1	NM_005921.2:c.1559A>T	NP_005912.1:p.Gln520Leu	NC_000005.10:g.56872878A>T	missense_variant	9/20	chr5	56872878	A	T	4.013e-06	0	0	8.85e-06	0	0							0.52068	0.71638	FAIL
MAP3K1:p.Gln700Ter	MAP3K1	NM_005921.2:c.2098C>T	NP_005912.1:p.Gln700Ter	NC_000005.10:g.56880721C>T	stop_gained	12/20	chr5	56880721	C	T													0.61381	0.71638	FAIL
MAP3K1:p.Glu1286Val	MAP3K1	NM_005921.2:c.3857A>T	NP_005912.1:p.Glu1286Val	NC_000005.10:g.56884701A>T	missense_variant	16/20	chr5	56884701	A	T	7.232e-05	0	0	0.0001064	0	0.0001307	0.0002102	7.237e-05	0	0.0001029	0	0	0.89393	0.71638	FAIL	Conflicting classifications of pathogenicity	criteria provided, conflicting classifications
MAP3K1:p.Glu1293Ter	MAP3K1	NM_005921.2:c.3877G>T	NP_005912.1:p.Glu1293Ter	NC_000005.10:g.56884721G>T	stop_gained	16/20	chr5	56884721	G	T													0.90955	0.71638	FAIL
MAP3K1:p.Glu504Lys	MAP3K1	NM_005921.2:c.1510G>A	NP_005912.1:p.Glu504Lys	NC_000005.10:g.56872829G>A	missense_variant	9/20	chr5	56872829	G	A	6.425e-05	0	0	0.000133	2.898e-05	0	7.232e-05	0	0	0.0001617	0	0	0.89829	0.71638	FAIL	Uncertain significance	criteria provided, multiple submitters, no conflicts
MAP3K1:p.Gly1407Glu	MAP3K1	NM_005921.2:c.4220G>A	NP_005912.1:p.Gly1407Glu	NC_000005.10:g.56887483G>A	missense_variant	18/20	chr5	56887483	G	A													0.89999	0.71638	FAIL
MAP3K1:p.Gly449Ser	MAP3K1	NM_005921.2:c.1345G>A	NP_005912.1:p.Gly449Ser	NC_000005.10:g.56871953G>A	missense_variant	7/20	chr5	56871953	G	A													0.90630	0.71638	FAIL
MAP3K1:p.Ile761Leu	MAP3K1	NM_005921.2:c.2281A>T	NP_005912.1:p.Ile761Leu	NC_000005.10:g.56881184A>T	missense_variant	13/20	chr5	56881184	A	T													0.55583	0.71638	FAIL
MAP3K1:p.Leu1421Ile	MAP3K1	NM_005921.2:c.4261C>A	NP_005912.1:p.Leu1421Ile	NC_000005.10:g.56888229C>A	missense_variant	19/20	chr5	56888229	C	A													0.57073	0.41325	FAIL
MAP3K1:p.Lys272Ile	MAP3K1	NM_005921.2:c.815A>T	NP_005912.1:p.Lys272Ile	NC_000005.10:g.56859896A>T	missense_variant	3/20	chr5	56859896	A	T													0.60341	0.71638	FAIL
MAP3K1:p.Met442Ile	MAP3K1	NM_005921.2:c.1326G>A	NP_005912.1:p.Met442Ile	NC_000005.10:g.56871934G>A	missense_variant	7/20	chr5	56871934	G	A													0.74853	0.71638	FAIL
MAP3K1:p.Pro15Ala	MAP3K1	NM_005921.2:c.43C>G	NP_005912.1:p.Pro15Ala	NC_000005.10:g.56815616C>G	missense_variant	1/20	chr5	56815616	C	G	4.277e-05	0	0	0.0001138	0	0							0.11060	0.24064	FAIL
MAP3K1:p.Pro15Arg	MAP3K1	NM_005921.2:c.44C>G	NP_005912.1:p.Pro15Arg	NC_000005.10:g.56815617C>G	missense_variant	1/20	chr5	56815617	C	G	4.257e-05	0	0	0	0	0	0.000119	0	0	0.0002363	0	0.0002077	0.53494	0.36753	FAIL	Conflicting classifications of pathogenicity	criteria provided, conflicting classifications
MAP3K1:p.Ser1157Phe	MAP3K1	NM_005921.2:c.3470C>T	NP_005912.1:p.Ser1157Phe	NC_000005.10:g.56882670C>T	missense_variant	14/20	chr5	56882670	C	T													0.73813	0.71638	FAIL
MAP3K1:p.Ser264Ter	MAP3K1	NM_005921.2:c.791_806del	NP_005912.1:p.Ser264Ter	NC_000005.10:g.56859872_56859887del	frameshift_variant	3/20	chr5	56859870	ATCAGAATCTCCAGGAG	A
MAP3K1:p.Ser778Arg	MAP3K1	NM_005921.2:c.2332A>C	NP_005912.1:p.Ser778Arg	NC_000005.10:g.56881235A>C	missense_variant	13/20	chr5	56881235	A	C	8.03e-06	0	0.0001113	0	0	0	6.571e-06	0	0.0001922	0	0	0	0.44034	0.71638	FAIL
MAP3K1:p.Ser939Cys	MAP3K1	NM_005921.2:c.2816C>G	NP_005912.1:p.Ser939Cys	NC_000005.10:g.56882016C>G	missense_variant	14/20	chr5	56882016	C	G	0.01579	0.004039	0.0001115	0.02145	0.01865	0.005107	0.02802	0.00799	0	0.04064	0.04196	0.01147	0.41525	0.37556	FAIL	Benign	criteria provided, multiple submitters, no conflicts
MAP3K13:p.Ala416Thr	MAP3K13	NM_004721.5:c.1246G>A	NP_004712.1:p.Ala416Thr	NC_000003.12:g.185451363G>A	missense_variant	7/14	chr3	185451363	G	A	9.153e-05	0	0	0.0001849	0	6.533e-05	0.0001315	0	0	0.000294	0	0	0.74610	0.71638	FAIL	Uncertain significance	criteria provided, single submitter
MAP3K13:p.Ala427Ala	MAP3K13	NM_004721.5:c.1281T>C	NP_004712.1:p.Ala427%3D	NC_000003.12:g.185463552T>C	splice_region_variant&synonymous_variant	8/14	chr3	185463552	T	C	0.0116	0.1242	5.437e-05	0.001487	0.006339	0.01238	0.03531	0.119	0.0003851	0.001205	0.01244	0.01614			FAIL
MAP3K13:p.Ala96Val	MAP3K13	NM_004721.5:c.287C>T	NP_004712.1:p.Ala96Val	NC_000003.12:g.185428868C>T	missense_variant	2/14	chr3	185428868	C	T	0.0003106	0.0001231	0	0.0006523	5.783e-05	0	0.0003353	0.0001933	0	0.0005585	0.0001311	0	0.41849	0.21291	FAIL
MAP3K13:p.Arg326Gln	MAP3K13	NM_004721.5:c.977G>A	NP_004712.1:p.Arg326Gln	NC_000003.12:g.185447914G>A	missense_variant	5/14	chr3	185447914	G	A													0.99689	0.71638	FAIL
MAP3K13:p.Arg474Trp	MAP3K13	NM_004721.5:c.1420C>T	NP_004712.1:p.Arg474Trp	NC_000003.12:g.185465778C>T	missense_variant	9/14	chr3	185465778	C	T	3.978e-05	0	0	8.799e-06	0	0.0002613							0.26365	0.41325	FAIL
MAP3K13:p.Gln809His	MAP3K13	NM_004721.5:c.2427G>C	NP_004712.1:p.Gln809His	NC_000003.12:g.185473758G>C	missense_variant	11/14	chr3	185473758	G	C													0.16826	0.35529	FAIL
MAP3K13:p.Gln809Ter	MAP3K13	NM_004721.5:c.2425C>T	NP_004712.1:p.Gln809Ter	NC_000003.12:g.185473756C>T	stop_gained	11/14	chr3	185473756	C	T													0.49145	0.36992	FAIL
MAP3K13:p.Glu328Ter	MAP3K13	NM_004721.5:c.982G>T	NP_004712.1:p.Glu328Ter	NC_000003.12:g.185447919G>T	stop_gained	5/14	chr3	185447919	G	T													0.99689	0.71638	FAIL
MAP3K13:p.Glu44Lys	MAP3K13	NM_004721.5:c.130G>A	NP_004712.1:p.Glu44Lys	NC_000003.12:g.185428711G>A	missense_variant	2/14	chr3	185428711	G	A	0.003888	0.001046	0	0.006342	0.001128	6.533e-05	0.004081	0.0007962	0	0.00666	0.001571	0	0.48687	0.42656	FAIL	Likely benign	criteria provided, single submitter
MAP3K13:p.Glu453Gln	MAP3K13	NM_004721.5:c.1357G>C	NP_004712.1:p.Glu453Gln	NC_000003.12:g.185463628G>C	missense_variant	8/14	chr3	185463628	G	C													0.99056	0.71638	FAIL
MAP3K13:p.Glu477Gln	MAP3K13	NM_004721.5:c.1429G>C	NP_004712.1:p.Glu477Gln	NC_000003.12:g.185465787G>C	missense_variant	9/14	chr3	185465787	G	C	5.968e-05	0	0	0	0.0004337	0	1.971e-05	0	0	0	0.0001963	0	0.98639	0.71638	FAIL
MAP3K13:p.Glu494Gln	MAP3K13	NM_004721.5:c.1480G>C	NP_004712.1:p.Glu494Gln	NC_000003.12:g.185465838G>C	missense_variant	9/14	chr3	185465838	G	C													0.89232	0.71638	FAIL
MAP3K13:p.Glu561Lys	MAP3K13	NM_004721.5:c.1681G>A	NP_004712.1:p.Glu561Lys	NC_000003.12:g.185473012G>A	missense_variant	11/14	chr3	185473012	G	A													0.97934	0.71638	FAIL
MAP3K13:p.Glu712Lys	MAP3K13	NM_004721.5:c.2134G>A	NP_004712.1:p.Glu712Lys	NC_000003.12:g.185473465G>A	missense_variant	11/14	chr3	185473465	G	A	0.002281	0.0009866	0	0.004061	0.0009829	0.001143	0.002392	0.0007238	0	0.004071	0.002945	0.001449	0.47892	0.40164	FAIL
MAP3K13:p.Glu738Lys	MAP3K13	NM_004721.5:c.2212G>A	NP_004712.1:p.Glu738Lys	NC_000003.12:g.185473543G>A	missense_variant	11/14	chr3	185473543	G	A	7.958e-06	0	0	1.76e-05	0	0							0.60395	0.28476	FAIL
MAP3K13:p.Gly107Glu	MAP3K13	NM_004721.5:c.320G>A	NP_004712.1:p.Gly107Glu	NC_000003.12:g.185428901G>A	missense_variant	2/14	chr3	185428901	G	A	1.194e-05	0	5.439e-05	0	0	6.533e-05	3.285e-05	0	0.0007698	0	0	0.000207	0.61115	0.71638	FAIL
MAP3K13:p.Gly35Glu	MAP3K13	NM_004721.5:c.104G>A	NP_004712.1:p.Gly35Glu	NC_000003.12:g.185428685G>A	missense_variant	2/14	chr3	185428685	G	A	0.001251	0.0003076	0	0.001905	0.001504	0.000588	0.001347	0.000362	0.0001926	0.002102	0.002161	0.001036	0.51470	0.71638	FAIL
MAP3K13:p.Gly693Ser	MAP3K13	NM_004721.5:c.2077G>A	NP_004712.1:p.Gly693Ser	NC_000003.12:g.185473408G>A	missense_variant	11/14	chr3	185473408	G	A	7.963e-05	6.16e-05	0	0.0001586	0	3.266e-05	5.257e-05	0	0	0.0001176	0	0	0.85097	0.71638	FAIL	Uncertain significance	criteria provided, single submitter
MAP3K13:p.His15Arg	MAP3K13	NM_004721.5:c.44A>G	NP_004712.1:p.His15Arg	NC_000003.12:g.185428625A>G	missense_variant	2/14	chr3	185428625	A	G	2.002e-05	6.166e-05	0	8.878e-06	8.697e-05	0	6.582e-06	0	0	1.471e-05	0	0	0.26351	0.27554	FAIL	Uncertain significance	criteria provided, single submitter
MAP3K13:p.Ile144Thr	MAP3K13	NM_004721.5:c.431T>C	NP_004712.1:p.Ile144Thr	NC_000003.12:g.185429012T>C	missense_variant	2/14	chr3	185429012	T	C	1.595e-05	0	0	1.766e-05	5.785e-05	0	2.629e-05	0	0	5.879e-05	0	0	0.87216	0.71638	FAIL
MAP3K13:p.Ile899Leu	MAP3K13	NM_004721.5:c.2695A>T	NP_004712.1:p.Ile899Leu	NC_000003.12:g.185480425A>T	missense_variant	13/14	chr3	185480425	A	T	3.977e-06	0	0	8.791e-06	0	0							0.94799	0.71638	FAIL
MAP3K13:p.Lys475Glu	MAP3K13	NM_004721.5:c.1423A>G	NP_004712.1:p.Lys475Glu	NC_000003.12:g.185465781A>G	missense_variant	9/14	chr3	185465781	A	G													0.94451	0.71638	FAIL
MAP3K13:p.Phe219Leu	MAP3K13	NM_004721.5:c.657C>A	NP_004712.1:p.Phe219Leu	NC_000003.12:g.185437628C>A	missense_variant&splice_region_variant	3/14	chr3	185437628	C	A													0.71339	0.71638	FAIL
MAP3K13:p.Ser649Pro	MAP3K13	NM_004721.5:c.1945T>C	NP_004712.1:p.Ser649Pro	NC_000003.12:g.185473276T>C	missense_variant	11/14	chr3	185473276	T	C	5.17e-05	0	0	0.0001143	0	0	2.628e-05	0	0	5.879e-05	0	0	0.07475	0.06391	FAIL	Uncertain significance	criteria provided, single submitter
MAP3K13:p.Tyr641Ter	MAP3K13	NM_004721.5:c.1923C>A	NP_004712.1:p.Tyr641Ter	NC_000003.12:g.185473254C>A	stop_gained	11/14	chr3	185473254	C	A													0.60041	0.71638	FAIL
MAP3K13:p.Val60Met	MAP3K13	NM_004721.5:c.178G>A	NP_004712.1:p.Val60Met	NC_000003.12:g.185428759G>A	missense_variant	2/14	chr3	185428759	G	A	0.001674	0.000123	5.446e-05	0.001905	0	0	0.001321	0.0001207	0	0.001235	0.0003926	0	0.03007	0.06391	FAIL
MAP3K14:p.Arg218Gln	MAP3K14	NM_003954.5:c.653G>A	NP_003945.2:p.Arg218Gln	NC_000017.11:g.45286930C>T	missense_variant	5/16	chr17	45286930	C	T	5.685e-05	0	0	1.813e-05	0.0002898	0	9.854e-05	2.413e-05	0.0001925	2.94e-05	0.0006544	0	0.22930	0.16062	FAIL	Uncertain significance	criteria provided, single submitter
MAP3K14:p.Gln207Lys	MAP3K14	NM_003954.5:c.619C>A	NP_003945.2:p.Gln207Lys	NC_000017.11:g.45286964G>T	missense_variant	5/16	chr17	45286964	G	T	4.064e-06	0	0	9.079e-06	0	0							0.70513	0.33920	FAIL
MAP3K14:p.Pro30Leu	MAP3K14	NM_003954.5:c.89C>T	NP_003945.2:p.Pro30Leu	NC_000017.11:g.45290657G>A	missense_variant	2/16	chr17	45290657	G	A	5.616e-05	0	5.564e-05	7.077e-05	0.0001158	3.268e-05	4.62e-05	0	0	8.835e-05	6.584e-05	0	0.27375	0.21027	FAIL	Uncertain significance	criteria provided, single submitter
MAP3K14:p.Ser140Asn	MAP3K14	NM_003954.5:c.419G>A	NP_003945.2:p.Ser140Asn	NC_000017.11:g.45287272C>T	missense_variant	4/16	chr17	45287272	C	T	0.008289	0.00226	5.563e-05	0.0101	0.007967	0.005	0.007537	0.002485	0	0.01054	0.009164	0.004137	0.51074	0.35670	FAIL	Benign	criteria provided, multiple submitters, no conflicts
MAP3K14:p.Val45Met	MAP3K14	NM_003954.5:c.133G>A	NP_003945.2:p.Val45Met	NC_000017.11:g.45290613C>T	missense_variant	2/16	chr17	45290613	C	T	8.022e-05	0	0.0002225	5.308e-05	0.0001448	9.803e-05	3.949e-05	0	0.0001948	2.941e-05	0	0	0.22254	0.25324	FAIL	Uncertain significance	criteria provided, single submitter
MAP3K4:p.Ala207Thr	MAP3K4	NM_005922.4:c.619G>A	NP_005913.3:p.Ala207Thr	NC_000006.12:g.161048891G>A	missense_variant	3/27	chr6	161048891	G	A							6.569e-06	0	0	1.47e-05	0	0	0.40630	0.42656	FAIL
MAP3K4:p.Ala899Val	MAP3K4	NM_005922.4:c.2696C>T	NP_005913.3:p.Ala899Val	NC_000006.12:g.161087827C>T	missense_variant	10/27	chr6	161087827	C	T													0.44157	0.71638	FAIL
MAP3K4:p.Arg1088Lys	MAP3K4	NM_005922.4:c.3263G>A	NP_005913.3:p.Arg1088Lys	NC_000006.12:g.161092137G>A	missense_variant	13/27	chr6	161092137	G	A													0.78051	0.71638	FAIL
MAP3K4:p.Arg1204Trp	MAP3K4	NM_005922.4:c.3610C>T	NP_005913.3:p.Arg1204Trp	NC_000006.12:g.161098363C>T	missense_variant	17/27	chr6	161098363	C	T	5.227e-05	6.153e-05	0.0001088	8.089e-05	0	3.267e-05	2.629e-05	7.243e-05	0	0	0	0.0002075	0.58770	0.71638	FAIL
MAP3K4:p.Arg312Thr	MAP3K4	NM_005922.4:c.935G>C	NP_005913.3:p.Arg312Thr	NC_000006.12:g.161049207G>C	missense_variant	3/27	chr6	161049207	G	C	4.004e-06	0	0	8.856e-06	0	0							0.47644	0.40164	FAIL
MAP3K4:p.Arg911Cys	MAP3K4	NM_005922.4:c.2731C>T	NP_005913.3:p.Arg911Cys	NC_000006.12:g.161087862C>T	missense_variant	10/27	chr6	161087862	C	T	1.99e-05	6.152e-05	0	2.641e-05	0	3.269e-05	2.629e-05	7.244e-05	0	1.47e-05	0	0	0.32983	0.18154	FAIL
MAP3K4:p.Asn1003Lys	MAP3K4	NM_005922.4:c.3009T>A	NP_005913.3:p.Asn1003Lys	NC_000006.12:g.161091414T>A	missense_variant	12/27	chr6	161091414	T	A	0.005423	0.001477	0.006361	0.006394	0.00249	0.01019	0.004693	0.00152	0.00521	0.00685	0.005101	0.008316	0.19760	0.25891	FAIL	Benign	criteria provided, single submitter
MAP3K4:p.Asn160MetfsTer8	MAP3K4	NM_005922.4:c.479del	NP_005913.3:p.Asn160MetfsTer8	NC_000006.12:g.161048751del	frameshift_variant	3/27	chr6	161048743	TA	T	3.995e-06	0	0	8.856e-06	0	0	0	0	0	0	0	0			FAIL
MAP3K4:p.Asn195His	MAP3K4	NM_005922.4:c.583A>C	NP_005913.3:p.Asn195His	NC_000006.12:g.161048855A>C	missense_variant	3/27	chr6	161048855	A	C	0.001061	0	0.01007	0.0002032	0	0.0005553	0.0006766	0	0.01212	0.0002939	6.545e-05	0	0.54452	0.71638	FAIL
MAP3K4:p.Asp313Gly	MAP3K4	NM_005922.4:c.938A>G	NP_005913.3:p.Asp313Gly	NC_000006.12:g.161049210A>G	missense_variant	3/27	chr6	161049210	A	G	8.004e-06	6.413e-05	0	0	2.895e-05	0	0.0002235	9.657e-05	0	0	0.001702	0	0.52678	0.38783	FAIL
MAP3K4:p.Asp825Asp	MAP3K4	NM_005922.4:c.2475C>T	NP_005913.3:p.Asp825%3D	NC_000006.12:g.161086586C>T	splice_region_variant&synonymous_variant	9/27	chr6	161086586	C	T	0.01045	0.002283	0	0.007477	0.0382	0.003148	0.007229	0.001861	0	0.008409	0.02166	0.001867			FAIL
MAP3K4:p.Gln584His	MAP3K4	NM_005922.4:c.1752G>T	NP_005913.3:p.Gln584His	NC_000006.12:g.161070652G>T	missense_variant	4/27	chr6	161070652	G	T	0.003079	0.0006767	0	0.005224	0.00292	9.801e-05	0.003318	0.0006998	0	0.005247	0.005365	0.0002069	0.55151	0.71638	FAIL	Likely benign	criteria provided, single submitter
MAP3K4:p.Glu262Lys	MAP3K4	NM_005922.4:c.784G>A	NP_005913.3:p.Glu262Lys	NC_000006.12:g.161049056G>A	missense_variant	3/27	chr6	161049056	G	A													0.97240	0.71638	FAIL
MAP3K4:p.Glu460Gln	MAP3K4	NM_005922.4:c.1378G>C	NP_005913.3:p.Glu460Gln	NC_000006.12:g.161049650G>C	missense_variant	3/27	chr6	161049650	G	C													0.95528	0.71638	FAIL
MAP3K4:p.Glu767Gly	MAP3K4	NM_005922.4:c.2300A>G	NP_005913.3:p.Glu767Gly	NC_000006.12:g.161084545A>G	missense_variant	7/27	chr6	161084545	A	G	4.773e-05	0	0	0.0001055	0	0	3.944e-05	0	0	8.819e-05	0	0	0.76802	0.71638	FAIL
MAP3K4:p.Glu871Lys	MAP3K4	NM_005922.4:c.2611G>A	NP_005913.3:p.Glu871Lys	NC_000006.12:g.161087742G>A	missense_variant	10/27	chr6	161087742	G	A													0.41363	0.32453	FAIL
MAP3K4:p.Gly1226Cys	MAP3K4	NM_005922.4:c.3676G>T	NP_005913.3:p.Gly1226Cys	NC_000006.12:g.161101893G>T	missense_variant&splice_region_variant	18/27	chr6	161101893	G	T													0.74791	0.71638	FAIL
MAP3K4:p.His906Pro	MAP3K4	NM_005922.4:c.2717A>C	NP_005913.3:p.His906Pro	NC_000006.12:g.161087848A>C	missense_variant	10/27	chr6	161087848	A	C	0.0233	0.004983	5.437e-05	0.03298	0.01617	0.02461	0.02102	0.006252	0.000193	0.03277	0.01729	0.02012	0.62580	0.71638	FAIL
MAP3K4:p.Ile1062Thr	MAP3K4	NM_005922.4:c.3185T>C	NP_005913.3:p.Ile1062Thr	NC_000006.12:g.161092059T>C	missense_variant	13/27	chr6	161092059	T	C	6.364e-05	0	0	0.0001319	0	0	7.229e-05	2.413e-05	0	0.000147	0	0	0.69501	0.71638	FAIL	Uncertain significance	criteria provided, single submitter
MAP3K4:p.Ile206Val	MAP3K4	NM_005922.4:c.616A>G	NP_005913.3:p.Ile206Val	NC_000006.12:g.161048888A>G	missense_variant	3/27	chr6	161048888	A	G	0.0003987	0.0004311	0	0.0007416	8.689e-05	0	0.0004269	0.0001929	0	0.0007936	0.0001963	0	0.45672	0.34540	FAIL	Uncertain significance	criteria provided, single submitter
MAP3K4:p.Leu659Pro	MAP3K4	NM_005922.4:c.1976T>C	NP_005913.3:p.Leu659Pro	NC_000006.12:g.161073491T>C	missense_variant	5/27	chr6	161073491	T	C													0.81159	0.71638	FAIL
MAP3K4:p.Lys436Arg	MAP3K4	NM_005922.4:c.1307A>G	NP_005913.3:p.Lys436Arg	NC_000006.12:g.161049579A>G	missense_variant	3/27	chr6	161049579	A	G													0.41811	0.41325	FAIL
MAP3K4:p.Met204Ile	MAP3K4	NM_005922.4:c.612G>A	NP_005913.3:p.Met204Ile	NC_000006.12:g.161048884G>A	missense_variant	3/27	chr6	161048884	G	A	0.0001196	6.16e-05	0	0.0002296	2.896e-05	0	0.0002103	4.826e-05	0.0001922	0.0003969	0	0	0.50021	0.71638	FAIL	Uncertain significance	criteria provided, single submitter
MAP3K4:p.Met970Thr	MAP3K4	NM_005922.4:c.2909T>C	NP_005913.3:p.Met970Thr	NC_000006.12:g.161089407T>C	missense_variant	11/27	chr6	161089407	T	C	0.0001074	6.152e-05	5.437e-05	0.0001231	0	3.266e-05	0.0001182	7.235e-05	0	0.0001029	6.541e-05	0	0.82114	0.71638	FAIL
MAP3K4:p.Ser457Gly	MAP3K4	NM_005922.4:c.1369A>G	NP_005913.3:p.Ser457Gly	NC_000006.12:g.161049641A>G	missense_variant	3/27	chr6	161049641	A	G	1.99e-05	0	0	0	0	0.0001633							0.62261	0.71638	FAIL
MAP3K4:p.Ser592Phe	MAP3K4	NM_005922.4:c.1775C>T	NP_005913.3:p.Ser592Phe	NC_000006.12:g.161070675C>T	missense_variant	4/27	chr6	161070675	C	T													0.33626	0.13787	FAIL
MAP3K4:p.Ser96Ter	MAP3K4	NM_005922.4:c.287C>G	NP_005913.3:p.Ser96Ter	NC_000006.12:g.161034393C>G	stop_gained	2/27	chr6	161034393	C	G													0.68646	0.71638	FAIL
MAP3K4:p.Val104Met	MAP3K4	NM_005922.4:c.310G>A	NP_005913.3:p.Val104Met	NC_000006.12:g.161034416G>A	missense_variant	2/27	chr6	161034416	G	A													0.27171	0.13787	FAIL
MAPK1:p.Thr94Ala	MAPK1	NM_002745.5:c.280A>G	NP_002736.3:p.Thr94Ala	NC_000022.11:g.21807686T>C	missense_variant	2/9	chr22	21807686	T	C	0.0004586	6.158e-05	0	0.0001851	2.907e-05	0.003019	0.0001511	7.238e-05	0.0001925	0.0001617	6.548e-05	0.001448	0.36981	0.34726	FAIL	Likely benign	criteria provided, single submitter
MAPK1:p.Tyr102ThrfsTer11	MAPK1	NM_002745.5:c.303_315del	NP_002736.3:p.Tyr102ThrfsTer11	NC_000022.11:g.21806031_21806043del	frameshift_variant&splice_region_variant	3/9	chr22	21806026	CCTGTACTATATAT	C
MAPK3:c.543+1G>A	MAPK3	NM_002746.3:c.543+1G>A		NC_000016.10:g.30118348C>T	splice_donor_variant		chr16	30118348	C	T															PASS
MAPK3:p.Arg84Cys	MAPK3	NM_002746.3:c.250C>T	NP_002737.2:p.Arg84Cys	NC_000016.10:g.30121927G>A	missense_variant	2/9	chr16	30121927	G	A	3.979e-06	0	0	8.797e-06	0	0							0.61213	0.71638	FAIL
MAPK3:p.Glu323Lys	MAPK3	NM_002746.3:c.967G>A	NP_002737.2:p.Glu323Lys	NC_000016.10:g.30116944C>T	missense_variant	7/9	chr16	30116944	C	T	0.001706	0.0002461	0	0.002373	5.795e-05	0.0001637	0.001374	0.0003381	0	0.002058	0.0001964	0.000207	0.52979	0.71638	FAIL	Likely benign	criteria provided, multiple submitters, no conflicts
MAPK3:p.His158Tyr	MAPK3	NM_002746.3:c.472C>T	NP_002737.2:p.His158Tyr	NC_000016.10:g.30118420G>A	missense_variant	3/9	chr16	30118420	G	A	3.98e-06	0	0	8.803e-06	0	0	0	0	0	0	0	0	0.98890	0.71638	FAIL
MAPK3:p.Pro243Leu	MAPK3	NM_002746.3:c.728C>T	NP_002737.2:p.Pro243Leu	NC_000016.10:g.30117717G>A	missense_variant	5/9	chr16	30117717	G	A													0.98890	0.71638	FAIL
MAX:c.36+2T>C	MAX	NM_002382.5:c.36+2T>C		NC_000014.9:g.65102302A>G	splice_donor_variant		chr14	65102302	A	G															PASS
MAX:p.Ala67GlyfsTer20	MAX	NM_002382.5:c.199_200insG	NP_002373.3:p.Ala67GlyfsTer20	NC_000014.9:g.65078009dup	frameshift_variant	4/5	chr14	65078008	G	GC															FAIL
MAX:p.Arg100Cys	MAX	NM_002382.5:c.298C>T	NP_002373.3:p.Arg100Cys	NC_000014.9:g.65076661G>A	missense_variant&splice_region_variant	5/5	chr14	65076661	G	A							6.572e-06	0	0	1.47e-05	0	0	0.98151	0.71638	FAIL	Uncertain significance	criteria provided, multiple submitters, no conflicts
MAX:p.Gln112Ter	MAX	NM_002382.5:c.334C>T	NP_002373.3:p.Gln112Ter	NC_000014.9:g.65076625G>A	stop_gained	5/5	chr14	65076625	G	A													0.87508	0.71638	FAIL	Uncertain significance	criteria provided, single submitter
MAX:p.Leu65AlafsTer?	MAX	NM_001271069.2:c.193_194del	NP_001257998.1:p.Leu65AlafsTer?	NC_000014.9:g.65006235_65006236del	frameshift_variant	3/3	chr14	65006234	CAA	C
MAX:p.Phe43Cys	MAX	NM_002382.5:c.128T>G	NP_002373.3:p.Phe43Cys	NC_000014.9:g.65093751A>C	missense_variant	3/5	chr14	65093751	A	C													0.93946	0.71638	FAIL
MAX:p.Ser129GlnfsTer17	MAX	NM_002382.5:c.383_384insG	NP_002373.3:p.Ser129GlnfsTer17	NC_000014.9:g.65076578dup	frameshift_variant	5/5	chr14	65076575	G	GC															FAIL
MAX:p.Val60Ile	MAX	NM_001271068.2:c.178G>A	NP_001257997.1:p.Val60Ile	NC_000014.9:g.65084266C>T	missense_variant	3/3	chr14	65084266	C	T	0.0009702	0.0002461	0	0.001322	0.00185	0	0.0009076	0.0002174	0	0.001308	0.001769	0	0.01447	0.06391	FAIL
MCL1:p.Ala227Val	MCL1	NM_021960.5:c.680C>T	NP_068779.1:p.Ala227Val	NC_000001.11:g.150578851G>A	missense_variant	1/3	chr1	150578851	G	A	0.008422	0.002282	0	0.01367	0.005188	0.0007192	0.008556	0.002316	0.000193	0.01426	0.005172	0.001036	0.71757	0.71638	FAIL
MCL1:p.Ala63Thr	MCL1	NM_021960.5:c.187G>A	NP_068779.1:p.Ala63Thr	NC_000001.11:g.150579344C>T	missense_variant	1/3	chr1	150579344	C	T													0.31115	0.23853	FAIL
MCL1:p.Arg184Gly	MCL1	NM_021960.5:c.550C>G	NP_068779.1:p.Arg184Gly	NC_000001.11:g.150578981G>C	missense_variant	1/3	chr1	150578981	G	C													0.50485	0.71638	FAIL
MCL1:p.Asp72Gly	MCL1	NM_021960.5:c.215A>G	NP_068779.1:p.Asp72Gly	NC_000001.11:g.150579316T>C	missense_variant	1/3	chr1	150579316	T	C	0.0002352	0	0	0.0003969	0.0001702	0.0001178	0.0001841	2.415e-05	0	0.0002648	0.0003273	0.000207	0.07118	0.06391	FAIL
MCL1:p.Glu41Gly	MCL1	NM_021960.5:c.122A>G	NP_068779.1:p.Glu41Gly	NC_000001.11:g.150579409T>C	missense_variant	1/3	chr1	150579409	T	C							6.575e-06	0	0	1.471e-05	0	0	0.28338	0.34826	FAIL
MCL1:p.Gly158Glu	MCL1	NM_021960.5:c.473G>A	NP_068779.1:p.Gly158Glu	NC_000001.11:g.150579058C>T	missense_variant	1/3	chr1	150579058	C	T	3.996e-06	0	0	0	0	3.266e-05							0.42109	0.23973	FAIL
MCL1:p.Leu144Pro	MCL1	NM_021960.5:c.431T>C	NP_068779.1:p.Leu144Pro	NC_000001.11:g.150579100A>G	missense_variant	1/3	chr1	150579100	A	G	0.0007586	0.0001286	0	0.0008541	0.001361	0.0005227	0.0006899	9.651e-05	0	0.001044	0.001308	0.0004137	0.12056	0.18845	FAIL	Uncertain significance	criteria provided, single submitter
MCL1:p.Phe252Leu	MCL1	NM_182763.3:c.754T>C	NP_877495.1:p.Phe252Leu	NC_000001.11:g.150577426A>G	missense_variant	2/2	chr1	150577426	A	G	3.979e-06	0	0	8.797e-06	0	0	6.571e-06	0	0	1.47e-05	0	0	0.11840	0.31843	FAIL
MCL1:p.Val299Gly	MCL1	NM_021960.5:c.896T>G	NP_068779.1:p.Val299Gly	NC_000001.11:g.150578284A>C	missense_variant	2/3	chr1	150578284	A	C	1.193e-05	0	0	2.637e-05	0	0	3.285e-05	0	0	7.35e-05	0	0	0.77243	0.32893	FAIL
MDC1:p.Ala1676Gly	MDC1	NM_014641.3:c.5027C>G	NP_055456.2:p.Ala1676Gly	NC_000006.12:g.30704156G>C	missense_variant	10/15	chr6	30704156	G	C													0.08238	0.06391	FAIL
MDC1:p.Ala1734Thr	MDC1	NM_014641.3:c.5200G>A	NP_055456.2:p.Ala1734Thr	NC_000006.12:g.30703983C>T	missense_variant	10/15	chr6	30703983	C	T	0.01119	0.002645	0.03893	0.005956	0.006883	0.02561	0.00752	0.002825	0.04365	0.005293	0.0112	0.02052	0.05321	0.06391	FAIL
MDC1:p.Ala333Val	MDC1	NM_014641.3:c.998C>T	NP_055456.2:p.Ala333Val	NC_000006.12:g.30712944G>A	missense_variant	5/15	chr6	30712944	G	A	0.009499	0.01391	5.471e-05	0.01076	0.01268	0.004477	0.01168	0.01394	0.0001928	0.01179	0.01473	0.004149	0.25190	0.24654	FAIL
MDC1:p.Ala608Ser	MDC1	NM_014641.3:c.1822G>T	NP_055456.2:p.Ala608Ser	NC_000006.12:g.30712120C>A	missense_variant	5/15	chr6	30712120	C	A													0.13381	0.06391	FAIL
MDC1:p.Arg1292Gln	MDC1	NM_014641.3:c.3875G>A	NP_055456.2:p.Arg1292Gln	NC_000006.12:g.30705308C>T	missense_variant	10/15	chr6	30705308	C	T	0.0002158	0	0.0004337	0.0001249	0.000751	0.000278	0.001066	0.001701	0.002195	0.00065	0.0007951	0.001293	0.25220	0.17040	FAIL
MDC1:p.Arg1299Gln	MDC1	NM_014641.3:c.3896G>A	NP_055456.2:p.Arg1299Gln	NC_000006.12:g.30705287C>T	missense_variant	10/15	chr6	30705287	C	T	0.008146	0.01086	0.004584	0.005705	0.004453	0.02462	0.0126	0.02076	0.009323	0.008772	0.008934	0.04331	0.11977	0.21332	FAIL	Benign	criteria provided, single submitter
MDC1:p.Arg1349Gln	MDC1	NM_014641.3:c.4046G>A	NP_055456.2:p.Arg1349Gln	NC_000006.12:g.30705137C>T	missense_variant	10/15	chr6	30705137	C	T	2.006e-05	0.0001243	0	8.851e-06	0	0	2.206e-05	5.59e-05	0	1.583e-05	0	0	0.00123	0.06391	FAIL
MDC1:p.Arg1644Ser	MDC1	NM_014641.3:c.4932G>T	NP_055456.2:p.Arg1644Ser	NC_000006.12:g.30704251C>A	missense_variant	10/15	chr6	30704251	C	A	0.00221	0.03059	0	5.292e-05	0.001305	6.554e-05	0.008631	0.0301	0	0	0.003347	0.0002077	0.22523	0.26274	FAIL
MDC1:p.Arg179Cys	MDC1	NM_014641.3:c.535C>T	NP_055456.2:p.Arg179Cys	NC_000006.12:g.30713700G>A	missense_variant	4/15	chr6	30713700	G	A	0.01953	0.02622	0.01022	0.01556	0.008588	0.05177	0.01915	0.0276	0.01272	0.0141	0.01257	0.06333	0.07988	0.06391	FAIL
MDC1:p.Arg1883Gln	MDC1	NM_014641.3:c.5648G>A	NP_055456.2:p.Arg1883Gln	NC_000006.12:g.30703452C>T	missense_variant	11/15	chr6	30703452	C	T	0.01726	0.002906	0.001741	0.0251	0.01093	0.0139	0.01653	0.004806	0.00154	0.02495	0.01866	0.01076	0.22632	0.13787	FAIL	Benign	criteria provided, single submitter
MDC1:p.Arg1943Trp	MDC1	NM_014641.3:c.5827C>T	NP_055456.2:p.Arg1943Trp	NC_000006.12:g.30703142G>A	missense_variant	12/15	chr6	30703142	G	A	4.059e-06	0	0	0	0	3.292e-05	1.314e-05	0	0	1.47e-05	0	0	0.49672	0.71638	FAIL
MDC1:p.Arg58Gln	MDC1	NM_014641.3:c.173G>A	NP_055456.2:p.Arg58Gln	NC_000006.12:g.30714147C>T	missense_variant	3/15	chr6	30714147	C	T	1.229e-05	0	0	2.726e-05	0	0	1.972e-05	0	0	1.47e-05	6.549e-05	0.0002077	0.55682	0.71638	FAIL
MDC1:p.Arg842Ser	MDC1	NM_014641.3:c.2526A>T	NP_055456.2:p.Arg842Ser	NC_000006.12:g.30708053T>A	missense_variant	8/15	chr6	30708053	T	A	0.00912	0.01337	5.471e-05	0.01073	0.01256	0.001942	0.01134	0.0131	0.0001925	0.01179	0.01454	0.001243	0.07320	0.06391	FAIL
MDC1:p.Arg917Ser	MDC1	NM_014641.3:c.2751A>C	NP_055456.2:p.Arg917Ser	NC_000006.12:g.30707828T>G	missense_variant	8/15	chr6	30707828	T	G	0.01619	0.09252	0.0006018	0.01501	0.01035	0.003292	0.03411	0.08801	0.001928	0.01433	0.01755	0.00476	0.21572	0.06391	FAIL
MDC1:p.Asn1233Ser	MDC1	NM_014641.3:c.3698A>G	NP_055456.2:p.Asn1233Ser	NC_000006.12:g.30705485T>C	missense_variant	10/15	chr6	30705485	T	C	0	0	0	0	0	0	2.815e-05	5.383e-05	0	3.039e-05	0	0	0.03621	0.06391	FAIL
MDC1:p.Asp1216Gly	MDC1	NM_014641.3:c.3647A>G	NP_055456.2:p.Asp1216Gly	NC_000006.12:g.30705536T>C	missense_variant	10/15	chr6	30705536	T	C	3.979e-06	0	0	8.795e-06	0	0							0.28955	0.18695	FAIL
MDC1:p.Asp1667Glu	MDC1	NM_014641.3:c.5001C>G	NP_055456.2:p.Asp1667Glu	NC_000006.12:g.30704182G>C	missense_variant	10/15	chr6	30704182	G	C	0.002212	0.03064	0	5.288e-05	0.001303	6.548e-05	0.008616	0.02998	0	0	0.003404	0.0002071	0.10384	0.13787	FAIL
MDC1:p.Asp1738Val	MDC1	NM_014641.3:c.5213A>T	NP_055456.2:p.Asp1738Val	NC_000006.12:g.30703970T>A	missense_variant	10/15	chr6	30703970	T	A	0.0002347	0	0.001142	8.795e-06	8.675e-05	0.000784	9.859e-05	0	0.001155	2.94e-05	0.0002617	0.0002075	0.03394	0.06391	FAIL	Likely benign	criteria provided, single submitter
MDC1:p.Asp1855Glu	MDC1	NM_014641.3:c.5565T>G	NP_055456.2:p.Asp1855Glu	NC_000006.12:g.30703535A>C	missense_variant&splice_region_variant	11/15	chr6	30703535	A	C	0.0196	0.02627	0.01006	0.01557	0.008619	0.05201	0.01909	0.02743	0.01254	0.01406	0.01265	0.06359	0.08091	0.06391	FAIL
MDC1:p.Asp769Tyr	MDC1	NM_014641.3:c.2305G>T	NP_055456.2:p.Asp769Tyr	NC_000006.12:g.30708274C>A	missense_variant	8/15	chr6	30708274	C	A													0.31926	0.13787	FAIL
MDC1:p.Gln1251Arg	MDC1	NM_014641.3:c.3752A>G	NP_055456.2:p.Gln1251Arg	NC_000006.12:g.30705431T>C	missense_variant	10/15	chr6	30705431	T	C	1.197e-05	0	0	0	5.798e-05	3.273e-05	4.723e-05	0.0001257	0	2.987e-05	0	0	0.25552	0.17040	FAIL
MDC1:p.Gln738Arg	MDC1	NM_014641.3:c.2213A>G	NP_055456.2:p.Gln738Arg	NC_000006.12:g.30711420T>C	missense_variant	7/15	chr6	30711420	T	C	0.0004654	0.000131	5.471e-05	0.0009189	8.704e-05	6.584e-05	0.0003944	9.658e-05	0	0.0007351	6.55e-05	0	0.20248	0.15269	FAIL
MDC1:p.Glu1454Asp	MDC1	NM_014641.3:c.4362G>T	NP_055456.2:p.Glu1454Asp	NC_000006.12:g.30704821C>A	missense_variant	10/15	chr6	30704821	C	A	7.977e-06	0	0	1.763e-05	0	0	3.304e-05	0	0	2.947e-05	0.0001976	0	0.00314	0.06391	FAIL
MDC1:p.Glu1509Asp	MDC1	NM_014641.3:c.4527G>T	NP_055456.2:p.Glu1509Asp	NC_000006.12:g.30704656C>A	missense_variant	10/15	chr6	30704656	C	A	0.02212	0.1027	0.0005982	0.02162	0.02017	0.003236	0.04132	0.09753	0.00195	0.02155	0.02806	0.004772	0.01821	0.06391	FAIL
MDC1:p.Glu1536Ala	MDC1	NM_014641.3:c.4607A>C	NP_055456.2:p.Glu1536Ala	NC_000006.12:g.30704576T>G	missense_variant	10/15	chr6	30704576	T	G	0.009613	0.02047	5.438e-05	0.01309	0.0081	0.001993	0.01413	0.02029	0.0001962	0.0148	0.008448	0.003346	0.18748	0.06391	FAIL
MDC1:p.Glu224Ter	MDC1	NM_014641.3:c.670G>T	NP_055456.2:p.Glu224Ter	NC_000006.12:g.30713272C>A	stop_gained	5/15	chr6	30713272	C	A													0.34048	0.15269	FAIL
MDC1:p.Glu251Lys	MDC1	NM_014641.3:c.751G>A	NP_055456.2:p.Glu251Lys	NC_000006.12:g.30713191C>T	missense_variant	5/15	chr6	30713191	C	T	0.005512	0.007749	0	0.006697	0.009634	3.292e-05	0.006772	0.008006	0	0.007232	0.009681	0	0.09957	0.06391	FAIL	Benign	criteria provided, single submitter
MDC1:p.Glu709Glu	MDC1	NM_014641.3:c.2127A>G	NP_055456.2:p.Glu709%3D	NC_000006.12:g.30711668T>C	splice_region_variant&synonymous_variant	6/15	chr6	30711668	T	C	9.335e-05	0	0	0.0001899	0	0	0.0002168	4.825e-05	0	0.0001764	0.0001308	0			FAIL
MDC1:p.Gly207_Phe214del	MDC1	NM_014641.3:c.619_642del	NP_055456.2:p.Gly207_Phe214del	NC_000006.12:g.30713301_30713324del	inframe_deletion	5/15	chr6	30713299	TGAAGGCAAAAGGCGGCCCAAGGCC	T																Benign	criteria provided, single submitter
MDC1:p.Ile327Thr	MDC1	NM_014641.3:c.980T>C	NP_055456.2:p.Ile327Thr	NC_000006.12:g.30712962A>G	missense_variant	5/15	chr6	30712962	A	G													0.03384	0.06391	FAIL
MDC1:p.Ile426Thr	MDC1	NM_014641.3:c.1277T>C	NP_055456.2:p.Ile426Thr	NC_000006.12:g.30712665A>G	missense_variant	5/15	chr6	30712665	A	G	0.002085	0.03017	0	5.42e-05	0.001334	6.584e-05	0.008606	0.02994	0	0	0.003407	0.000207	0.01802	0.06391	FAIL
MDC1:p.Ile536Met	MDC1	NM_014641.3:c.1608A>G	NP_055456.2:p.Ile536Met	NC_000006.12:g.30712334T>C	missense_variant	5/15	chr6	30712334	T	C	0.005036	0.0327	5.472e-05	0.004219	0.006729	0.0002963	0.01097	0.02924	0	0.004086	0.01001	0	0.11501	0.06391	FAIL
MDC1:p.Leu1207Pro	MDC1	NM_014641.3:c.3620T>C	NP_055456.2:p.Leu1207Pro	NC_000006.12:g.30705563A>G	missense_variant	10/15	chr6	30705563	A	G	0.004039	0.008197	0.004166	0.002828	0.002412	0.008437	0.01465	0.01955	0.01355	0.01159	0.01215	0.04167	0.10976	0.06391	FAIL	Likely benign	criteria provided, single submitter
MDC1:p.Leu122Val	MDC1	NM_014641.3:c.364C>G	NP_055456.2:p.Leu122Val	NC_000006.12:g.30713956G>C	missense_variant	3/15	chr6	30713956	G	C	0.0008224	0	0.0007111	9.038e-06	0	0.006105	0.0003221	4.831e-05	0.002692	0	6.552e-05	0.006631	0.36801	0.71638	FAIL
MDC1:p.Leu1767Val	MDC1	NM_014641.3:c.5299C>G	NP_055456.2:p.Leu1767Val	NC_000006.12:g.30703884G>C	missense_variant	10/15	chr6	30703884	G	C													0.15716	0.13787	FAIL
MDC1:p.Leu480Phe	MDC1	NM_014641.3:c.1438C>T	NP_055456.2:p.Leu480Phe	NC_000006.12:g.30712504G>A	missense_variant	5/15	chr6	30712504	G	A	9.327e-05	0	0	0.0001174	0.000116	0.0001317	1.315e-05	2.414e-05	0	1.47e-05	0	0	0.22017	0.18532	FAIL
MDC1:p.Lys1806Met	MDC1	NM_014641.3:c.5417A>T	NP_055456.2:p.Lys1806Met	NC_000006.12:g.30703766T>A	missense_variant	10/15	chr6	30703766	T	A													0.18514	0.06391	FAIL
MDC1:p.Lys1835Asn	MDC1	NM_014641.3:c.5505G>C	NP_055456.2:p.Lys1835Asn	NC_000006.12:g.30703678C>G	missense_variant	10/15	chr6	30703678	C	G													0.15393	0.23684	FAIL
MDC1:p.Lys913Glu	MDC1	NM_014641.3:c.2737A>G	NP_055456.2:p.Lys913Glu	NC_000006.12:g.30707842T>C	missense_variant	8/15	chr6	30707842	T	C													0.27389	0.28251	FAIL
MDC1:p.Met1316Thr	MDC1	NM_014641.3:c.3947T>C	NP_055456.2:p.Met1316Thr	NC_000006.12:g.30705236A>G	missense_variant	10/15	chr6	30705236	A	G	0.02134	0.1229	0.01744	0.01114	0.02939	0.004855	0.05278	0.1461	0.02359	0.01174	0.04575	0.004899	0.06166	0.06391	FAIL
MDC1:p.Pro1100Ala	MDC1	NM_014641.3:c.3298C>G	NP_055456.2:p.Pro1100Ala	NC_000006.12:g.30705885G>C	missense_variant	10/15	chr6	30705885	G	C	0.0195	0.02623	0.01003	0.01557	0.00856	0.05174	0.01912	0.02749	0.01269	0.01408	0.01276	0.06335	0.22776	0.28304	FAIL
MDC1:p.Pro1160Gln	MDC1	NM_014641.3:c.3479C>A	NP_055456.2:p.Pro1160Gln	NC_000006.12:g.30705704G>T	missense_variant	10/15	chr6	30705704	G	T	0.0002309	0	0.001088	8.801e-06	8.681e-05	0.0007847	9.86e-05	0	0.001156	2.94e-05	0.0002619	0.000207	0.06678	0.06391	FAIL
MDC1:p.Pro1177Ser	MDC1	NM_014641.3:c.3528_3529delinsAT	NP_055456.2:p.Pro1177Ser	NC_000006.12:g.30705654_30705655delinsAT	missense_variant	10/15	chr6	30705654	GC	AT
MDC1:p.Pro1259Ser	MDC1	NM_014641.3:c.3774_3775delinsAT	NP_055456.2:p.Pro1259Ser	NC_000006.12:g.30705408_30705409delinsAT	missense_variant	10/15	chr6	30705408	GC	AT
MDC1:p.Pro1283Thr	MDC1	NM_014641.3:c.3847C>A	NP_055456.2:p.Pro1283Thr	NC_000006.12:g.30705336G>T	missense_variant	10/15	chr6	30705336	G	T	0.01366	0.004443	0.03975	0.007694	0.007874	0.03558	0.01605	0.01601	0.05181	0.01145	0.01725	0.05151	0.06180	0.06391	FAIL
MDC1:p.Pro1289Thr	MDC1	NM_014641.3:c.3864_3865delinsAA	NP_055456.2:p.Pro1289Thr	NC_000006.12:g.30705318_30705319delinsTT	missense_variant	10/15	chr6	30705318	GG	TT
MDC1:p.Pro1718Leu	MDC1	NM_014641.3:c.5153C>T	NP_055456.2:p.Pro1718Leu	NC_000006.12:g.30704030G>A	missense_variant	10/15	chr6	30704030	G	A	0.002215	0.03063	0	6.154e-05	0.00133	6.533e-05	0.008609	0.02997	0	0	0.003404	0.000207	0.23596	0.17678	FAIL
MDC1:p.Pro1745Arg	MDC1	NM_014641.3:c.5234C>G	NP_055456.2:p.Pro1745Arg	NC_000006.12:g.30703949G>C	missense_variant	10/15	chr6	30703949	G	C	0.01956	0.02627	0.01006	0.01558	0.008616	0.052	0.01912	0.02747	0.0127	0.01408	0.01277	0.06364	0.16200	0.21800	FAIL
MDC1:p.Ser1112Phe	MDC1	NM_014641.3:c.3335C>T	NP_055456.2:p.Ser1112Phe	NC_000006.12:g.30705848G>A	missense_variant	10/15	chr6	30705848	G	A	0.01949	0.02616	0.01002	0.01549	0.008614	0.05187	0.01911	0.02753	0.0127	0.01403	0.01277	0.06338	0.09612	0.06391	FAIL
