## Additional File 3 for "Oncogenicity Variant Interpreter (OncoVI): oncogenicity guidelines implementation to support somatic variants interpretation in precision oncology" (part 2 of 2)

### Sheet: Additional File 4 (continued)
Additional File 3. Variants (n=7,802) of the Molecular Tumour Board data set annotated via VEP-based in-house pipeline.
MDC1:p.Ser1419Phe	MDC1	NM_014641.3:c.4256C>T	NP_055456.2:p.Ser1419Phe	NC_000006.12:g.30704927G>A	missense_variant	10/15	chr6	30704927	G	A													0.36480	0.20979	FAIL
MDC1:p.Ser1878Asn	MDC1	NM_014641.3:c.5633G>A	NP_055456.2:p.Ser1878Asn	NC_000006.12:g.30703467C>T	missense_variant	11/15	chr6	30703467	C	T	0.0002365	0	0.001142	8.884e-06	8.674e-05	0.0007842	9.859e-05	0	0.001155	2.94e-05	0.0002621	0.0002072	0.09519	0.06391	FAIL	Likely benign	criteria provided, single submitter
MDC1:p.Ser1915Gly	MDC1	NM_014641.3:c.5743A>G	NP_055456.2:p.Ser1915Gly	NC_000006.12:g.30703226T>C	missense_variant	12/15	chr6	30703226	T	C	6.492e-05	0	5.47e-05	0	0.0003771	3.292e-05	1.314e-05	0	0	1.47e-05	6.545e-05	0	0.20885	0.18532	FAIL
MDC1:p.Ser586Ala	MDC1	NM_014641.3:c.1756T>G	NP_055456.2:p.Ser586Ala	NC_000006.12:g.30712186A>C	missense_variant	5/15	chr6	30712186	A	C	0.005503	0.007755	0	0.006685	0.009608	3.293e-05	0.006761	0.007963	0	0.007233	0.009685	0	0.23401	0.22556	FAIL	Benign	criteria provided, single submitter
MDC1:p.Thr1201Pro	MDC1	NM_014641.3:c.3601A>C	NP_055456.2:p.Thr1201Pro	NC_000006.12:g.30705582T>G	missense_variant	10/15	chr6	30705582	T	G	0.003832	0.007146	0.003742	0.002765	0.002139	0.007997	0.01006	0.0136	0.005929	0.008069	0.007549	0.03309	0.09068	0.06391	FAIL	Benign	criteria provided, single submitter
MDC1:p.Thr1328Ile	MDC1	NM_014641.3:c.3983C>T	NP_055456.2:p.Thr1328Ile	NC_000006.12:g.30705200G>A	missense_variant	10/15	chr6	30705200	G	A							6.606e-06	0	0	1.474e-05	0	0	0.08534	0.06391	FAIL
MDC1:p.Thr1664Ser	MDC1	NM_014641.3:c.4991C>G	NP_055456.2:p.Thr1664Ser	NC_000006.12:g.30704192G>C	missense_variant	10/15	chr6	30704192	G	C	0.01138	0.002584	0.04007	0.00594	0.006921	0.02632	0.007577	0.002824	0.04411	0.005278	0.01139	0.02114	0.02463	0.06391	FAIL
MDC1:p.Thr1716Ile	MDC1	NM_014641.3:c.5147C>T	NP_055456.2:p.Thr1716Ile	NC_000006.12:g.30704036G>A	missense_variant	10/15	chr6	30704036	G	A	0.0001392	0	5.437e-05	8.791e-06	0	0.001078	3.942e-05	0	0.0005769	0	0	0.0006214	0.29268	0.27212	FAIL
MDC1:p.Thr946Ile	MDC1	NM_014641.3:c.2837C>T	NP_055456.2:p.Thr946Ile	NC_000006.12:g.30707742G>A	missense_variant	8/15	chr6	30707742	G	A	0.0002716	0	0	0.0003793	5.8e-05	3.292e-05	0.0002498	2.415e-05	0	0.0004116	0.0001309	0.0002072	0.29747	0.15269	FAIL
MDC1:p.Tyr1266Ser	MDC1	NM_014641.3:c.3797A>C	NP_055456.2:p.Tyr1266Ser	NC_000006.12:g.30705386T>G	missense_variant	10/15	chr6	30705386	T	G	0.02205	0.09528	0.05184	0.009485	0.02601	0.02248	0.1202	0.2269	0.1443	0.05725	0.1136	0.1161	0.17689	0.06391	FAIL
MDC1:p.Val1186Ala	MDC1	NM_014641.3:c.3557T>C	NP_055456.2:p.Val1186Ala	NC_000006.12:g.30705626A>G	missense_variant	10/15	chr6	30705626	A	G	0.0005301	0.001122	0.001619	0.0004632	0.0003951	0.0004805	0.009482	0.01235	0.01389	0.008341	0.00534	0.008806	0.04816	0.06391	FAIL
MDC1:p.Val1524Leu	MDC1	NM_014641.3:c.4570G>C	NP_055456.2:p.Val1524Leu	NC_000006.12:g.30704613C>G	missense_variant	10/15	chr6	30704613	C	G	0.000808	0	0.000707	8.796e-06	0	0.006076	0.0003204	4.944e-05	0.002582	0	6.646e-05	0.006783	0.08523	0.16614	FAIL
MDC1:p.Val1791Glu	MDC1	NM_014641.3:c.5372T>A	NP_055456.2:p.Val1791Glu	NC_000006.12:g.30703811A>T	missense_variant	10/15	chr6	30703811	A	T	0.01932	0.02633	0.00996	0.01558	0.008266	0.0514	0.01919	0.02767	0.01274	0.01408	0.01279	0.06372	0.06471	0.06391	FAIL
MDM2:p.Ala19Val	MDM2	NM_002392.6:c.56C>T	NP_002383.2:p.Ala19Val	NC_000012.12:g.68809249C>T	missense_variant	2/11	chr12	68809249	C	T							2.63e-05	9.665e-05	0	0	0	0	0.49302	0.30720	FAIL	Uncertain significance	criteria provided, single submitter
MDM2:p.Gln283His	MDM2	NM_002392.6:c.849A>T	NP_002383.2:p.Gln283His	NC_000012.12:g.68836680A>T	missense_variant	10/11	chr12	68836680	A	T													0.30476	0.71638	FAIL
MDM2:p.Leu205Met	MDM2	NM_002392.6:c.613C>A	NP_002383.2:p.Leu205Met	NC_000012.12:g.68828860C>A	missense_variant	8/11	chr12	68828860	C	A													0.46753	0.71638	FAIL
MDM2:p.Leu321ProfsTer13	MDM2	NM_002392.6:c.961dup	NP_002383.2:p.Leu321ProfsTer13	NC_000012.12:g.68839316dup	frameshift_variant	11/11	chr12	68839309	T	TC	0	0	0	0	0	0									FAIL
MDM4:p.Gln404Arg	MDM4	NM_002393.5:c.1211A>G	NP_002384.2:p.Gln404Arg	NC_000001.11:g.204549420A>G	missense_variant	11/11	chr1	204549420	A	G													0.35764	0.15269	FAIL
MDM4:p.Ile175Thr	MDM4	NM_002393.5:c.524T>C	NP_002384.2:p.Ile175Thr	NC_000001.11:g.204542796T>C	missense_variant	8/11	chr1	204542796	T	C	0.01374	0.001047	0	0.0003096	0.09606	3.327e-05	0.006886	0.001254	0	0.0003675	0.06134	0.0002071	0.59187	0.71638	FAIL
MDM4:p.Ile19Met	MDM4	NM_002393.5:c.57C>G	NP_002384.2:p.Ile19Met	NC_000001.11:g.204525575C>G	missense_variant	2/11	chr1	204525575	C	G	0.0001266	6.209e-05	0	0.0002237	5.963e-05	0	9.213e-05	2.416e-05	0	0.0001764	6.552e-05	0	0.20869	0.35152	FAIL
MDM4:p.Lys374Gln	MDM4	NM_002393.5:c.1120A>C	NP_002384.2:p.Lys374Gln	NC_000001.11:g.204549329A>C	missense_variant	11/11	chr1	204549329	A	C	0.004149	0.0006769	5.437e-05	0.006887	0.001909	0.002646	0.003232	0.0006031	0.0001922	0.005291	0.00242	0.002696	0.52764	0.71638	FAIL	Likely benign	criteria provided, single submitter
MDM4:p.Pro315Ala	MDM4	NM_002393.5:c.943C>G	NP_002384.2:p.Pro315Ala	NC_000001.11:g.204549152C>G	missense_variant	11/11	chr1	204549152	C	G													0.81035	0.71638	FAIL
MDM4:p.Ser367Ala	MDM4	NM_002393.5:c.1099T>G	NP_002384.2:p.Ser367Ala	NC_000001.11:g.204549308T>G	missense_variant	11/11	chr1	204549308	T	G													0.82624	0.71638	FAIL
MED12:c.1485+1G>A	MED12	NM_005120.3:c.1485+1G>A		NC_000023.11:g.71122875G>A	splice_donor_variant		chrX	71122875	G	A															PASS
MED12:p.Arg605Gln	MED12	NM_005120.3:c.1814G>A	NP_005111.2:p.Arg605Gln	NC_000023.11:g.71124228G>A	missense_variant	13/45	chrX	71124228	G	A							8.97e-06	0	0	1.884e-05	0	0	0.97623	0.71638	FAIL	Uncertain significance	criteria provided, single submitter
MED12:p.Asp23Tyr	MED12	NM_005120.3:c.67G>T	NP_005111.2:p.Asp23Tyr	NC_000023.11:g.71118821G>T	missense_variant	1/45	chrX	71118821	G	T													0.91637	0.71638	FAIL
MED12:p.Asp54_Gly57del	MED12	NM_005120.3:c.159_170del	NP_005111.2:p.Asp54_Gly57del	NC_000023.11:g.71119432_71119443del	inframe_deletion	2/45	chrX	71119428	CTGGGGATGAGCA	C
MED12:p.Asp891Asn	MED12	NM_005120.3:c.2671G>A	NP_005111.2:p.Asp891Asn	NC_000023.11:g.71126470G>A	missense_variant	19/45	chrX	71126470	G	A							8.887e-06	0	0	1.877e-05	0	0	0.97623	0.71638	FAIL
MED12:p.Gln2076del	MED12	NM_005120.3:c.6226_6228del	NP_005111.2:p.Gln2076del	NC_000023.11:g.71140816_71140818del	inframe_deletion	42/45	chrX	71140797	ACAG	A	0.0002612	0.0001705	0	0.0001876	0.0001144	0	1.82e-05	0	0	1.907e-05	9.735e-05	0			FAIL	Likely benign	criteria provided, multiple submitters, no conflicts
MED12:p.Gln2086del	MED12	NM_005120.3:c.6256_6258del	NP_005111.2:p.Gln2086del	NC_000023.11:g.71140846_71140848del	inframe_deletion	42/45	chrX	71140829	GGCA	G	0.0002147	0.000184	0	0.0002547	4.013e-05	0	7.526e-05	0.0001031	0	9.747e-05	0	0			FAIL	Conflicting classifications of pathogenicity	criteria provided, conflicting classifications
MED12:p.Gln2120His	MED12	NM_005120.3:c.6360G>C	NP_005111.2:p.Gln2120His	NC_000023.11:g.71141322G>C	missense_variant	43/45	chrX	71141322	G	C	1.768e-05	0	0	2.334e-05	0	0							0.21475	0.42656	FAIL	Uncertain significance	criteria provided, single submitter
MED12:p.Gln834Ter	MED12	NM_005120.3:c.2500C>T	NP_005111.2:p.Gln834Ter	NC_000023.11:g.71126113C>T	stop_gained	18/45	chrX	71126113	C	T													0.81546	0.71638	FAIL
MED12:p.Glu1556Lys	MED12	NM_005120.3:c.4666G>A	NP_005111.2:p.Glu1556Lys	NC_000023.11:g.71134405G>A	missense_variant	34/45	chrX	71134405	G	A													0.98785	0.71638	FAIL
MED12:p.Glu1652Lys	MED12	NM_005120.3:c.4954G>A	NP_005111.2:p.Glu1652Lys	NC_000023.11:g.71135182G>A	missense_variant	36/45	chrX	71135182	G	A													0.99325	0.71638	FAIL
MED12:p.Glu743Lys	MED12	NM_005120.3:c.2227G>A	NP_005111.2:p.Glu743Lys	NC_000023.11:g.71125351G>A	missense_variant&splice_region_variant	16/45	chrX	71125351	G	A													0.96546	0.71638	FAIL
MED12:p.Gly44Ser	MED12	NM_005120.3:c.130G>A	NP_005111.2:p.Gly44Ser	NC_000023.11:g.71119403G>A	missense_variant	2/45	chrX	71119403	G	A													0.99689	0.71638	FAIL	other	no assertion criteria provided
MED12:p.His2116_Gln2119dup	MED12	NM_005120.3:c.6348_6359dup	NP_005111.2:p.His2116_Gln2119dup	NC_000023.11:g.71141310_71141321dup	inframe_insertion	43/45	chrX	71141301	A	ACAGCAACACCAG	0.02322	0.01305	0.0002426	0.02471	0.0132	0.01188	0.02217	0.01492	0.0005647	0.02561	0.01253	0.008191				Benign/Likely benign	criteria provided, multiple submitters, no conflicts
MED12:p.Leu1482Ser	MED12	NM_005120.3:c.4445T>C	NP_005111.2:p.Leu1482Ser	NC_000023.11:g.71132874T>C	missense_variant	32/45	chrX	71132874	T	C													0.87017	0.71638	FAIL
MED12:p.Leu1700Phe	MED12	NM_005120.3:c.5098C>T	NP_005111.2:p.Leu1700Phe	NC_000023.11:g.71136353C>T	missense_variant	37/45	chrX	71136353	C	T													0.71377	0.71638	FAIL
MED12:p.Pro1818Leu	MED12	NM_005120.3:c.5453C>T	NP_005111.2:p.Pro1818Leu	NC_000023.11:g.71136931C>T	missense_variant	38/45	chrX	71136931	C	T	1.114e-05	8.097e-05	0	1.24e-05	0	0	9.049e-06	3.305e-05	0	0	0	0	0.63335	0.32113	FAIL	Likely benign	criteria provided, single submitter
MED12:p.Pro1972Ala	MED12	NM_005120.3:c.5914C>G	NP_005111.2:p.Pro1972Ala	NC_000023.11:g.71137813C>G	missense_variant	41/45	chrX	71137813	C	G													0.46871	0.71638	FAIL
MED12:p.Pro713Ser	MED12	NM_005120.3:c.2137C>T	NP_005111.2:p.Pro713Ser	NC_000023.11:g.71125057C>T	missense_variant	15/45	chrX	71125057	C	T	1.1e-05	0	0	1.227e-05	3.654e-05	0							0.37654	0.19238	FAIL	Uncertain significance	criteria provided, multiple submitters, no conflicts
MED12:p.Ser340Asn	MED12	NM_005120.3:c.1019G>A	NP_005111.2:p.Ser340Asn	NC_000023.11:g.71121734G>A	missense_variant	7/45	chrX	71121734	G	A													0.38580	0.71638	FAIL
MED12:p.Thr173Asn	MED12	NM_005120.3:c.518C>A	NP_005111.2:p.Thr173Asn	NC_000023.11:g.71120135C>A	missense_variant	4/45	chrX	71120135	C	A													0.57073	0.71638	FAIL
MED12:p.Val24Asp	MED12	NM_005120.3:c.71T>A	NP_005111.2:p.Val24Asp	NC_000023.11:g.71118825T>A	missense_variant	1/45	chrX	71118825	T	A													0.76460	0.71638	FAIL
MED12:p.Val312Leu	MED12	NM_005120.3:c.934G>C	NP_005111.2:p.Val312Leu	NC_000023.11:g.71121649G>C	missense_variant	7/45	chrX	71121649	G	C	0.0001653	8.064e-05	0	0.0003445	0	0	0.0002062	3.273e-05	0	0.0004146	0	0	0.18605	0.20085	FAIL	Benign/Likely benign	criteria provided, multiple submitters, no conflicts
MEF2B:p.Arg219Gln	MEF2B	NM_001145785.2:c.656G>A	NP_001139257.1:p.Arg219Gln	NC_000019.10:g.19146761C>T	missense_variant	6/9	chr19	19146761	C	T	4.039e-06	0	0	9.075e-06	0	0							0.47151	0.26542	FAIL
MEF2B:p.Glu119Lys	MEF2B	NM_001145785.2:c.355G>A	NP_001139257.1:p.Glu119Lys	NC_000019.10:g.19147736C>T	missense_variant	4/9	chr19	19147736	C	T	4.431e-05	0	0	9.913e-05	0	0	4.598e-05	2.411e-05	0	8.82e-05	0	0	0.69407	0.42656	FAIL
MEF2B:p.Pro199Gln	MEF2B	NM_001145785.2:c.596C>A	NP_001139257.1:p.Pro199Gln	NC_000019.10:g.19146821G>T	missense_variant	6/9	chr19	19146821	G	T	8.076e-06	0	0	1.809e-05	0	0							0.55485	0.39380	FAIL
MEF2B:p.Ser346Phe	MEF2B	NM_001145785.2:c.1037C>T	NP_001139257.1:p.Ser346Phe	NC_000019.10:g.19145867G>A	missense_variant	9/9	chr19	19145867	G	A													0.25321	0.24919	FAIL
MEN1:p.Asp70ThrfsTer49	MEN1	NM_001370259.2:c.207del	NP_001357188.2:p.Asp70ThrfsTer49	NC_000011.10:g.64809907del	frameshift_variant	2/10	chr11	64809902	CG	C															FAIL	Pathogenic	criteria provided, multiple submitters, no conflicts
MEN1:p.Glu26Val	MEN1	NM_001370259.2:c.77A>T	NP_001357188.2:p.Glu26Val	NC_000011.10:g.64810033T>A	missense_variant	2/10	chr11	64810033	T	A													0.66765	0.71638	FAIL
MEN1:p.Leu105SerfsTer14	MEN1	NM_001370259.2:c.313del	NP_001357188.2:p.Leu105SerfsTer14	NC_000011.10:g.64809799del	frameshift_variant	2/10	chr11	64809796	AG	A															FAIL
MEN1:p.Leu83ProfsTer34	MEN1	NM_001370259.2:c.247_248insC	NP_001357188.2:p.Leu83ProfsTer34	NC_000011.10:g.64809864dup	frameshift_variant	2/10	chr11	64809862	A	AG															FAIL
MET:p.Ala320Val	MET	NM_000245.4:c.959C>T	NP_000236.2:p.Ala320Val	NC_000007.14:g.116700043C>T	missense_variant	2/21	chr7	116700043	C	T	0.0002893	0.001099	0	0.0002216	0.0001453	3.272e-05	0.0004272	0.0009412	0	0.0002352	6.553e-05	0	0.81546	0.71638	FAIL	Benign/Likely benign	criteria provided, multiple submitters, no conflicts
MET:p.Ala3ProfsTer28	MET	NM_000245.4:c.7del	NP_000236.2:p.Ala3ProfsTer28	NC_000007.14:g.116699091del	frameshift_variant	2/21	chr7	116699089	AG	A															FAIL
MET:p.Arg359Gln	MET	NM_000245.4:c.1076G>A	NP_000236.2:p.Arg359Gln	NC_000007.14:g.116700160G>A	missense_variant	2/21	chr7	116700160	G	A	0.0002283	0.0001314	0	0.0004087	0.0001891	3.923e-05	0.0002366	7.239e-05	0	0.0003969	0.0003274	0	0.58781	0.71638	FAIL	Conflicting classifications of pathogenicity	criteria provided, conflicting classifications
MET:p.Asp339Asn	MET	NM_000245.4:c.1015G>A	NP_000236.2:p.Asp339Asn	NC_000007.14:g.116700099G>A	missense_variant	2/21	chr7	116700099	G	A	4.067e-06	0	0	8.921e-06	0	0							0.84139	0.71638	FAIL	Uncertain significance	criteria provided, multiple submitters, no conflicts
MET:p.Glu168Asp	MET	NM_000245.4:c.504G>T	NP_000236.2:p.Glu168Asp	NC_000007.14:g.116699588G>T	missense_variant	2/21	chr7	116699588	G	T	0.003724	0.001755	0	0.006659	0.00296	0.0002616	0.004075	0.001521	0	0.00638	0.005041	0.000207	0.30077	0.29786	FAIL	Conflicting classifications of pathogenicity	criteria provided, conflicting classifications
MET:p.Gly408Ser	MET	NM_000245.4:c.1222G>A	NP_000236.2:p.Gly408Ser	NC_000007.14:g.116731689G>A	missense_variant	3/21	chr7	116731689	G	A	4.009e-06	6.457e-05	0	0	0	0	6.572e-06	2.414e-05	0	0	0	0	0.43849	0.38300	FAIL	Uncertain significance	criteria provided, multiple submitters, no conflicts
MET:p.His748Asn	MET	NM_000245.4:c.2242C>A	NP_000236.2:p.His748Asn	NC_000007.14:g.116758598C>A	missense_variant	9/21	chr7	116758598	C	A													0.22759	0.35396	FAIL	Uncertain significance	criteria provided, single submitter
MET:p.Ile638Met	MET	NM_000245.4:c.1914A>G	NP_000236.2:p.Ile638Met	NC_000007.14:g.116757488A>G	missense_variant	7/21	chr7	116757488	A	G													0.25537	0.25423	FAIL	Uncertain significance	criteria provided, single submitter
MET:p.Phe569SerfsTer13	MET	NM_000245.4:c.1706del	NP_000236.2:p.Phe569SerfsTer13	NC_000007.14:g.116755359del	frameshift_variant&splice_region_variant	6/21	chr7	116755355	GT	G															FAIL
MET:p.Thr273IlefsTer6	MET	NM_000245.4:c.818del	NP_000236.2:p.Thr273IlefsTer6	NC_000007.14:g.116699902del	frameshift_variant	2/21	chr7	116699901	AC	A															FAIL
MET:p.Tyr125Cys	MET	NM_000245.4:c.374A>G	NP_000236.2:p.Tyr125Cys	NC_000007.14:g.116699458A>G	missense_variant	2/21	chr7	116699458	A	G													0.54795	0.71638	FAIL	Uncertain significance	criteria provided, single submitter
MFSD11:c.-72G>A	MFSD11	NM_001353017.2:c.-72G>A		NC_000017.11:g.76737086G>A	splice_region_variant&5_prime_UTR_variant	1/14	chr17	76737086	G	A	0.00719	0.09647	0	0.0004894	0.005867	6.604e-05	0.02738	0.09421	0	0.0005585	0.01164	0.0004136			PASS
MGA:p.Arg291Gln	MGA	NM_001080541.3:c.872G>A	NP_001074010.2:p.Arg291Gln	NC_000015.10:g.41669766G>A	missense_variant	2/23	chr15	41669766	G	A													0.26533	0.27897
MGA:p.Arg330Gly	MGA	NM_001080541.3:c.988C>G	NP_001074010.2:p.Arg330Gly	NC_000015.10:g.41669882C>G	missense_variant	2/23	chr15	41669882	C	G	0.004034	0.001421	0	0.007167	0.002723	0.001209	0.004641	0.001666	0	0.008365	0.003142	0.0008278	0.24706	0.26495		Likely benign	criteria provided, multiple submitters, no conflicts
MGA:p.Asn416LysfsTer3	MGA	NM_001080541.3:c.1247dup	NP_001074010.2:p.Asn416LysfsTer3	NC_000015.10:g.41696257dup	frameshift_variant	3/23	chr15	41696254	C	CA
MGA:p.Asn431IlefsTer31	MGA	NM_001080541.3:c.1292del	NP_001074010.2:p.Asn431IlefsTer31	NC_000015.10:g.41696302del	frameshift_variant	3/23	chr15	41696300	CA	C
MGA:p.Asn431Thr	MGA	NM_001080541.3:c.1292_1293delinsCC	NP_001074010.2:p.Asn431Thr	NC_000015.10:g.41696302_41696303delinsCC	missense_variant	3/23	chr15	41696302	AT	CC
MGA:p.Glu280Gln	MGA	NM_001080541.3:c.838G>C	NP_001074010.2:p.Glu280Gln	NC_000015.10:g.41669732G>C	missense_variant	2/23	chr15	41669732	G	C													0.62340	0.71638
MGA:p.Thr401Ala	MGA	NM_001080541.3:c.1201A>G	NP_001074010.2:p.Thr401Ala	NC_000015.10:g.41696211A>G	missense_variant	3/23	chr15	41696211	A	G	0.0002249	0	0	0.0002926	0.0001159	0	0.0001906	4.825e-05	0.0001925	0.0002205	0	0	0.48386	0.21666
MGA:p.Val174Ile	MGA	NM_001080541.3:c.520G>A	NP_001074010.2:p.Val174Ile	NC_000015.10:g.41669414G>A	missense_variant	2/23	chr15	41669414	G	A													0.89483	0.71638
MITF:p.Ala38Thr	MITF	NM_001354604.2:c.112G>A	NP_001341533.1:p.Ala38Thr	NC_000003.12:g.69879141G>A	missense_variant	2/10	chr3	69879141	G	A													0.31177	0.31499
MITF:p.Arg324del	MITF	NM_001354604.2:c.970_972del	NP_001341533.1:p.Arg324del	NC_000003.12:g.69956469_69956471del	inframe_deletion	8/10	chr3	69956460	CGAA	C															FAIL	Pathogenic	criteria provided, multiple submitters, no conflicts
MITF:p.Arg386Trp	MITF	NM_001354604.2:c.1156C>T	NP_001341533.1:p.Arg386Trp	NC_000003.12:g.69959397C>T	missense_variant	9/10	chr3	69959397	C	T	1.994e-05	0	0	0	0	0.0001635							0.46744	0.71638	FAIL
MITF:p.Asp416Val	MITF	NM_001354604.2:c.1247A>T	NP_001341533.1:p.Asp416Val	NC_000003.12:g.69964914A>T	missense_variant	10/10	chr3	69964914	A	T													0.71444	0.71638	FAIL
MITF:p.Cys444Phe	MITF	NM_001354604.2:c.1331G>T	NP_001341533.1:p.Cys444Phe	NC_000003.12:g.69964998G>T	missense_variant	10/10	chr3	69964998	G	T	3.979e-06	0	0	8.8e-06	0	0	6.577e-06	0	0	1.471e-05	0	0	0.71175	0.71638	FAIL	Uncertain significance	criteria provided, multiple submitters, no conflicts
MITF:p.Gln132Lys	MITF	NM_001354604.2:c.394C>A	NP_001341533.1:p.Gln132Lys	NC_000003.12:g.69937861C>A	missense_variant	3/10	chr3	69937861	C	A	0.0001393	0	0	0.0002817	0	0	0.000184	0	0	0.0003968	0	0	0.70296	0.71638	FAIL	Uncertain significance	criteria provided, multiple submitters, no conflicts
MITF:p.Gln222His	MITF	NM_001354604.2:c.666G>T	NP_001341533.1:p.Gln222His	NC_000003.12:g.69939181G>T	missense_variant&splice_region_variant	4/10	chr3	69939181	G	T													0.71411	0.71638	PASS
MITF:p.Glu425Lys	MITF	NM_001354604.2:c.1273G>A	NP_001341533.1:p.Glu425Lys	NC_000003.12:g.69964940G>A	missense_variant	10/10	chr3	69964940	G	A	0.00136	0.0005536	0	0.00249	0.0004914	0	0.001578	0.0008208	0	0.002441	0.002029	0	0.88114	0.71638	FAIL	Pathogenic/Likely pathogenic; risk factor	criteria provided, multiple submitters, no conflicts
MITF:p.His18Gln	MITF	NM_001354604.2:c.54T>G	NP_001341533.1:p.His18Gln	NC_000003.12:g.69739651T>G	missense_variant	1/10	chr3	69739651	T	G													0.20099	0.40164
MITF:p.Pro247Ser	MITF	NM_001354604.2:c.739C>T	NP_001341533.1:p.Pro247Ser	NC_000003.12:g.69941308C>T	missense_variant	5/10	chr3	69941308	C	T	7.965e-06	0	0	1.761e-05	0	0	1.972e-05	0	0	1.47e-05	6.552e-05	0	0.46397	0.71638	FAIL	Uncertain significance	criteria provided, single submitter
MITF:p.Thr463Asn	MITF	NM_001354604.2:c.1388C>A	NP_001341533.1:p.Thr463Asn	NC_000003.12:g.69965055C>A	missense_variant	10/10	chr3	69965055	C	A	0.0002906	0	0	5.286e-05	0	0.002189	9.201e-05	0	0	5.88e-05	0	0.002069	0.54129	0.25717	FAIL	Likely benign	criteria provided, multiple submitters, no conflicts
MITF:p.Val427Phe	MITF	NM_001354604.2:c.1279G>T	NP_001341533.1:p.Val427Phe	NC_000003.12:g.69964946G>T	missense_variant	10/10	chr3	69964946	G	T													0.30114	0.21118	FAIL
MLH1:p.Ala441Thr	MLH1	NM_000249.4:c.1321G>A	NP_000240.1:p.Ala441Thr	NC_000003.12:g.37025919G>A	missense_variant	12/19	chr3	37025919	G	A	0.0003383	0	0	0.0005106	2.891e-05	6.533e-05	0.000309	2.415e-05	0	0.0006175	0	0	0.31987	0.31049	FAIL	Benign	reviewed by expert panel
MLH1:p.Arg325Gln	MLH1	NM_000249.4:c.974G>A	NP_000240.1:p.Arg325Gln	NC_000003.12:g.37020399G>A	missense_variant	11/19	chr3	37020399	G	A	4.376e-05	6.153e-05	5.439e-05	4.399e-05	0.0001156	0	2.628e-05	2.413e-05	0	2.94e-05	0	0	0.55166	0.71638	FAIL	Likely benign	reviewed by expert panel
MLH1:p.Arg499Lys	MLH1	NM_000249.4:c.1496G>A	NP_000240.1:p.Arg499Lys	NC_000003.12:g.37028870G>A	missense_variant	13/19	chr3	37028870	G	A													0.70017	0.71638	FAIL
MLH1:p.Gln689Arg	MLH1	NM_000249.4:c.2066A>G	NP_000240.1:p.Gln689Arg	NC_000003.12:g.37048980A>G	missense_variant	18/19	chr3	37048980	A	G	0.0002628	6.152e-05	0	0.0004405	0.0004048	0	0.0001971	9.649e-05	0	0.0003527	0.0001309	0	0.67911	0.71638	FAIL	Benign	reviewed by expert panel
MLH1:p.Glu53Lys	MLH1	NM_000249.4:c.157G>A	NP_000240.1:p.Glu53Lys	NC_000003.12:g.36996659G>A	missense_variant	2/19	chr3	36996659	G	A							1.314e-05	0	0	2.94e-05	0	0	0.83653	0.71638	FAIL	Uncertain significance	criteria provided, multiple submitters, no conflicts
MLH1:p.Glu599Gln	MLH1	NM_000249.4:c.1795G>C	NP_000240.1:p.Glu599Gln	NC_000003.12:g.37047582G>C	missense_variant	16/19	chr3	37047582	G	C													0.98049	0.71638	FAIL
MLH1:p.Gly22Ala	MLH1	NM_000249.4:c.65G>C	NP_000240.1:p.Gly22Ala	NC_000003.12:g.36993612G>C	missense_variant	1/19	chr3	36993612	G	C	0.0001233	0.000123	0	0.0002287	2.891e-05	0	0.0001445	2.411e-05	0	0.0003087	0	0	0.96922	0.71638	FAIL	Benign	reviewed by expert panel
MLH1:p.Ile655Thr	MLH1	NM_000249.4:c.1964T>C	NP_000240.1:p.Ile655Thr	NC_000003.12:g.37048584T>C	missense_variant	17/19	chr3	37048584	T	C	7.562e-05	0	0	0.0001321	0	0	9.208e-05	0	0	0.0001911	0	0	0.83490	0.71638	FAIL	Conflicting classifications of pathogenicity	criteria provided, conflicting classifications
MLH1:p.Lys361Glu	MLH1	NM_000249.4:c.1081A>G	NP_000240.1:p.Lys361Glu	NC_000003.12:g.37025679A>G	missense_variant	12/19	chr3	37025679	A	G	3.987e-06	0	0	8.814e-06	0	0							0.74765	0.71638	FAIL	Uncertain significance	criteria provided, multiple submitters, no conflicts
MLH1:p.Lys618Ala	MLH1	NM_000249.4:c.1852_1853delinsGC	NP_000240.1:p.Lys618Ala	NC_000003.12:g.37047639_37047640delinsGC	missense_variant	16/19	chr3	37047639	AA	GC																Benign	reviewed by expert panel
MLH1:p.Lys618Glu	MLH1	NM_000249.4:c.1852A>G	NP_000240.1:p.Lys618Glu	NC_000003.12:g.37047639A>G	missense_variant	16/19	chr3	37047639	A	G	0.00348	0.001476	0	0.005726	0.004481	3.266e-05	0.00391	0.001351	0	0.005527	0.009297	0.000207	0.76404	0.71638	FAIL	Conflicting classifications of pathogenicity	criteria provided, conflicting classifications
MLH1:p.Ser406Asn	MLH1	NM_000249.4:c.1217G>A	NP_000240.1:p.Ser406Asn	NC_000003.12:g.37025815G>A	missense_variant	12/19	chr3	37025815	G	A	0.0008833	0.0001845	0	0.001232	0.00133	0.0003266	0.0008431	0.0002179	0	0.001427	0.000789	0.0004148	0.48782	0.24038	FAIL	Benign	reviewed by expert panel
MLH1:p.Thr364del	MLH1	NM_000249.4:c.1091_1093del	NP_000240.1:p.Thr364del	NC_000003.12:g.37025689_37025691del	inframe_deletion	12/19	chr3	37025684	CACA	C							2.052e-05	5.125e-05	0	1.484e-05	0	0			FAIL	Uncertain significance	criteria provided, multiple submitters, no conflicts
MLH1:p.Val716Met	MLH1	NM_000249.4:c.2146G>A	NP_000240.1:p.Val716Met	NC_000003.12:g.37050528G>A	missense_variant	19/19	chr3	37050528	G	A	0.001183	0.0001231	0	0.001895	0.0005494	0.0003593	0.00136	0.0002171	0	0.002352	0.001046	0	0.74315	0.71638	FAIL	Benign	reviewed by expert panel
MLLT3:p.Asp289Gly	MLLT3	NM_004529.4:c.866A>G	NP_004520.2:p.Asp289Gly	NC_000009.12:g.20413980T>C	missense_variant	5/11	chr9	20413980	T	C	4.776e-05	0	0	9.677e-05	2.897e-05	0	3.942e-05	7.237e-05	0	2.94e-05	0	0	0.84566	0.71638	FAIL
MLLT3:p.Lys50Arg	MLLT3	NM_004529.4:c.149A>G	NP_004520.2:p.Lys50Arg	NC_000009.12:g.20620698T>C	missense_variant	2/11	chr9	20620698	T	C													0.64681	0.71638	FAIL
MLLT3:p.Pro466Thr	MLLT3	NM_004529.4:c.1396C>A	NP_004520.2:p.Pro466Thr	NC_000009.12:g.20360777G>T	missense_variant	8/11	chr9	20360777	G	T	5.965e-05	0	0	0.0001319	0	0	5.912e-05	0	0	0.0001176	0	0	0.61813	0.71638	FAIL
MLLT3:p.Ser390_Ser391dup	MLLT3	NM_004529.4:c.1174_1175insCCAGCT	NP_004520.2:p.Ser390_Ser391dup	NC_000009.12:g.20365720_20365725dup	inframe_insertion	6/11	chr9	20365695	A	AAGCTGG	6.02e-05	6.152e-05	5.437e-05	8.075e-05	5.782e-05	0	5.915e-05	2.414e-05	0	2.94e-05	0.0002619	0.0002075
MPL:c.1653+1del	MPL	NM_005373.3:c.1653+1del		NC_000001.11:g.43352304del	frameshift_variant&splice_region_variant	11/12	chr1	43352302	CG	C	2.789e-05	0	0	5.278e-05	2.891e-05	0	1.972e-05	0	0	4.411e-05	0	0			PASS	Pathogenic	criteria provided, multiple submitters, no conflicts
MPL:p.Ala418Pro	MPL	NM_005373.3:c.1252G>C	NP_005364.1:p.Ala418Pro	NC_000001.11:g.43346878G>C	missense_variant	8/12	chr1	43346878	G	C													0.46219	0.71638	FAIL
MPL:p.Arg102Pro	MPL	NM_005373.3:c.305G>C	NP_005364.1:p.Arg102Pro	NC_000001.11:g.43338634G>C	missense_variant	3/12	chr1	43338634	G	C	0.0003817	0.0001845	0	0.0007208	5.782e-05	0	0.0002629	4.828e-05	0	0.0005293	6.541e-05	0	0.66226	0.71638	FAIL	Pathogenic	criteria provided, multiple submitters, no conflicts
MPL:p.Arg174Gly	MPL	NM_005373.3:c.520A>G	NP_005364.1:p.Arg174Gly	NC_000001.11:g.43339399A>G	missense_variant	4/12	chr1	43339399	A	G													0.13663	0.13787	FAIL
MPL:p.Gln198Arg	MPL	NM_005373.3:c.593A>G	NP_005364.1:p.Gln198Arg	NC_000001.11:g.43339472A>G	missense_variant	4/12	chr1	43339472	A	G	6.761e-05	0	0	7.034e-05	0	0	3.942e-05	0	0	5.88e-05	0	0	0.05655	0.06391	FAIL	Uncertain significance	criteria provided, single submitter
MPL:p.Lys39Asn	MPL	NM_005373.3:c.117G>T	NP_005364.1:p.Lys39Asn	NC_000001.11:g.43338136G>T	missense_variant	2/12	chr1	43338136	G	T	0.003535	0.04572	0	0.0003605	0.002371	0.000196	0.01314	0.04533	0	0.0003528	0.005231	0.0004137	0.11763	0.35152	FAIL	Benign/Likely benign	criteria provided, multiple submitters, no conflicts
MPL:p.Val114Met	MPL	NM_005373.3:c.340G>A	NP_005364.1:p.Val114Met	NC_000001.11:g.43338669G>A	missense_variant	3/12	chr1	43338669	G	A	0.02462	0.006336	0.0001087	0.03383	0.01628	0.03015	0.0223	0.005773	0	0.03309	0.02885	0.02549	0.13728	0.15269	FAIL	Conflicting classifications of pathogenicity	criteria provided, conflicting classifications
MPL:p.Val556Phe	MPL	NM_005373.3:c.1666G>T	NP_005364.1:p.Val556Phe	NC_000001.11:g.43352530G>T	missense_variant	12/12	chr1	43352530	G	T	0.0002426	0	0	0.0003606	0	0	0.00023	0	0	0.0004263	6.55e-05	0	0.24083	0.30612	FAIL	Conflicting classifications of pathogenicity	criteria provided, conflicting classifications
MRE11:p.Ala492Asp	MRE11	NM_005591.4:c.1475C>A	NP_005582.1:p.Ala492Asp	NC_000011.10:g.94459433G>T	missense_variant	13/20	chr11	94459433	G	T	0.003449	0.0007384	0	0.005682	0.004886	3.267e-05	0.003918	0.001207	0	0.00666	0.005371	0	0.62758	0.71638		Conflicting classifications of pathogenicity	criteria provided, conflicting classifications
MRE11:p.Arg349Trp	MRE11	NM_005591.4:c.1045C>T	NP_005582.1:p.Arg349Trp	NC_000011.10:g.94467866G>A	missense_variant	10/20	chr11	94467866	G	A	3.978e-06	0	5.438e-05	0	0	0	1.973e-05	2.415e-05	0.000193	1.47e-05	0	0	0.49740	0.71638		Uncertain significance	criteria provided, multiple submitters, no conflicts
MRE11:p.Arg488Cys	MRE11	NM_005591.4:c.1462C>T	NP_005582.1:p.Arg488Cys	NC_000011.10:g.94459446G>A	missense_variant	13/20	chr11	94459446	G	A	0.0001392	6.153e-05	0.0002175	0.0002111	0.0001735	0	6.575e-05	0	0.0001925	0.0001029	0.0001309	0	0.52206	0.71638		Conflicting classifications of pathogenicity	criteria provided, conflicting classifications
MRE11:p.Arg502Cys	MRE11	NM_005591.4:c.1504C>T	NP_005582.1:p.Arg502Cys	NC_000011.10:g.94456335G>A	missense_variant	14/20	chr11	94456335	G	A	0.0001158	0.0001848	0	0.000221	2.903e-05	0	0.0001513	0.0001693	0	0.0002353	0	0	0.45507	0.71638		Conflicting classifications of pathogenicity	criteria provided, conflicting classifications
MRE11:p.Ile312Val	MRE11	NM_005591.4:c.934A>G	NP_005582.1:p.Ile312Val	NC_000011.10:g.94470554T>C	missense_variant	9/20	chr11	94470554	T	C													0.13140	0.25370		Likely benign	criteria provided, single submitter
MRE11:p.Ser273Tyr	MRE11	NM_005591.4:c.818C>A	NP_005582.1:p.Ser273Tyr	NC_000011.10:g.94471601G>T	missense_variant	8/20	chr11	94471601	G	T													0.98157	0.71638
MRE11:p.Ser702Phe	MRE11	NM_005591.4:c.2105C>T	NP_005582.1:p.Ser702Phe	NC_000011.10:g.94420147G>A	missense_variant	20/20	chr11	94420147	G	A													0.26197	0.36337
MRE11:p.Thr512Ala	MRE11	NM_005591.4:c.1534A>G	NP_005582.1:p.Thr512Ala	NC_000011.10:g.94456305T>C	missense_variant	14/20	chr11	94456305	T	C	1.595e-05	0	0	3.529e-05	0	0	6.571e-06	2.413e-05	0	0	0	0	0.18390	0.30561		Uncertain significance	criteria provided, single submitter
MSH2:c.942+24_942+29del	MSH2	NM_000251.3:c.942+24_942+29del		NC_000002.12:g.47414442_47414447del	splice_donor_5th_base_variant&intron_variant		chr2	47414420	TAAAAAA	T							4.821e-05	0	0	6.212e-05	0	0				Benign/Likely benign	criteria provided, multiple submitters, no conflicts
MSH2:p.Ala272Val	MSH2	NM_000251.3:c.815C>T	NP_000242.1:p.Ala272Val	NC_000002.12:g.47414291C>T	missense_variant	5/16	chr2	47414291	C	T	0.0003031	0.0001232	0	0.0004142	0.0004063	3.294e-05	0.0004154	7.26e-05	0	0.0002649	0.001643	0	0.82680	0.71638	FAIL	Benign	reviewed by expert panel
MSH2:p.Ala689Asp	MSH2	NM_000251.3:c.2066C>A	NP_000242.1:p.Ala689Asp	NC_000002.12:g.47476427C>A	missense_variant	13/16	chr2	47476427	C	A													0.81546	0.71638	FAIL	Conflicting classifications of pathogenicity	criteria provided, conflicting classifications
MSH2:p.Arg340Thr	MSH2	NM_000251.3:c.1019G>C	NP_000242.1:p.Arg340Thr	NC_000002.12:g.47416372G>C	missense_variant	6/16	chr2	47416372	G	C													0.98267	0.71638	FAIL	Uncertain significance	criteria provided, multiple submitters, no conflicts
MSH2:p.Asn127Ser	MSH2	NM_000251.3:c.380A>G	NP_000242.1:p.Asn127Ser	NC_000002.12:g.47410107A>G	missense_variant	3/16	chr2	47410107	A	G	0.005751	0.07815	0	0.0003437	0.00246	0.0001308	0.0213	0.07405	0.0003848	0.0002793	0.00747	0.0002071	0.94679	0.71638	FAIL	Benign	reviewed by expert panel
MSH2:p.Asn583Ser	MSH2	NM_000251.3:c.1748A>G	NP_000242.1:p.Asn583Ser	NC_000002.12:g.47471051A>G	missense_variant	11/16	chr2	47471051	A	G	9.966e-05	0.0001242	5.439e-05	0.0001323	0.0001158	3.269e-05	0.0001379	0.0001447	0	0.0001617	0.0001309	0	0.55333	0.71638	FAIL	Conflicting classifications of pathogenicity	criteria provided, conflicting classifications
MSH2:p.Asp603_Ala604del	MSH2	NM_000251.3:c.1808_1813del	NP_000242.1:p.Asp603_Ala604del	NC_000002.12:g.47475073_47475078del	inframe_deletion	12/16	chr2	47475071	AGATGCT	A
MSH2:p.Gln337Ter	MSH2	NM_000251.3:c.1009C>T	NP_000242.1:p.Gln337Ter	NC_000002.12:g.47416362C>T	stop_gained	6/16	chr2	47416362	C	T													0.84086	0.71638	FAIL	Pathogenic	reviewed by expert panel
MSH2:p.Gln402His	MSH2	NM_000251.3:c.1206A>T	NP_000242.1:p.Gln402His	NC_000002.12:g.47429871A>T	missense_variant	7/16	chr2	47429871	A	T													0.28523	0.71638	FAIL	Uncertain significance	criteria provided, multiple submitters, no conflicts
MSH2:p.Gln846Lys	MSH2	NM_000251.3:c.2536C>A	NP_000242.1:p.Gln846Lys	NC_000002.12:g.47480773C>A	missense_variant	15/16	chr2	47480773	C	A													0.59005	0.71638	FAIL
MSH2:p.Glu480Ter	MSH2	NM_000251.3:c.1438G>T	NP_000242.1:p.Glu480Ter	NC_000002.12:g.47463082G>T	stop_gained	9/16	chr2	47463082	G	T													0.81063	0.71638	FAIL	Pathogenic	criteria provided, single submitter
MSH2:p.Glu7Ter	MSH2	NM_000251.3:c.19G>T	NP_000242.1:p.Glu7Ter	NC_000002.12:g.47403210G>T	stop_gained	1/16	chr2	47403210	G	T													0.69846	0.71638	FAIL	Conflicting classifications of pathogenicity	criteria provided, conflicting classifications
MSH2:p.Ile145Met	MSH2	NM_000251.3:c.435T>G	NP_000242.1:p.Ile145Met	NC_000002.12:g.47410162T>G	missense_variant	3/16	chr2	47410162	T	G	0.0003222	0.000123	0	0.0004925	0.0004048	3.266e-05	0.0003417	9.654e-05	0	0.0004263	0.0005893	0	0.12791	0.32806	FAIL	Conflicting classifications of pathogenicity	criteria provided, conflicting classifications
MSH2:p.Ile577Thr	MSH2	NM_000251.3:c.1730T>C	NP_000242.1:p.Ile577Thr	NC_000002.12:g.47471033T>C	missense_variant	11/16	chr2	47471033	T	C	0.0001395	6.2e-05	0	0.0002822	2.894e-05	0	0.0001642	9.649e-05	0	0.000294	6.545e-05	0	0.78957	0.71638	FAIL	Likely benign	reviewed by expert panel
MSH2:p.Ile708Met	MSH2	NM_000251.3:c.2124C>G	NP_000242.1:p.Ile708Met	NC_000002.12:g.47476485C>G	missense_variant	13/16	chr2	47476485	C	G													0.33017	0.41325	FAIL
MSH2:p.Ile746HisfsTer2	MSH2	NM_000251.3:c.2224_2231dup	NP_000242.1:p.Ile746HisfsTer2	NC_000002.12:g.47478285_47478292dup	frameshift_variant	14/16	chr2	47478284	A	AGATTCATT
MSH2:p.Leu496Ter	MSH2	NM_000251.3:c.1487T>G	NP_000242.1:p.Leu496Ter	NC_000002.12:g.47463131T>G	stop_gained	9/16	chr2	47463131	T	G													0.80673	0.35982	FAIL	Pathogenic	criteria provided, multiple submitters, no conflicts
MSH2:p.Lys197Glu	MSH2	NM_000251.3:c.589A>G	NP_000242.1:p.Lys197Glu	NC_000002.12:g.47410316A>G	missense_variant	3/16	chr2	47410316	A	G													0.94679	0.71638	FAIL	Conflicting classifications of pathogenicity	criteria provided, conflicting classifications
MSH2:p.Lys248Glu	MSH2	NM_000251.3:c.742A>G	NP_000242.1:p.Lys248Glu	NC_000002.12:g.47412510A>G	missense_variant	4/16	chr2	47412510	A	G	1.989e-05	0	0	4.397e-05	0	0	1.314e-05	0	0	2.94e-05	0	0	0.59736	0.71638	FAIL	Conflicting classifications of pathogenicity	criteria provided, conflicting classifications
MSH2:p.Pro30Gln	MSH2	NM_000251.3:c.89C>A	NP_000242.1:p.Pro30Gln	NC_000002.12:g.47403280C>A	missense_variant	1/16	chr2	47403280	C	A	9.103e-06	0	0	0	0	7.273e-05	6.569e-06	0	0	0	0	0.0002069	0.77791	0.71638	FAIL
MSH2:p.Pro5Arg	MSH2	NM_000251.3:c.14C>G	NP_000242.1:p.Pro5Arg	NC_000002.12:g.47403205C>G	missense_variant	1/16	chr2	47403205	C	G							6.569e-06	0	0	1.47e-05	0	0	0.76004	0.71638	FAIL	Conflicting classifications of pathogenicity	criteria provided, conflicting classifications
MSH2:p.Pro5Gln	MSH2	NM_000251.3:c.14C>A	NP_000242.1:p.Pro5Gln	NC_000002.12:g.47403205C>A	missense_variant	1/16	chr2	47403205	C	A	3.175e-05	0	0.0004181	0	0	0	2.628e-05	0	0.0007695	0	0	0	0.76004	0.71638	FAIL	Conflicting classifications of pathogenicity	criteria provided, conflicting classifications
MSH2:p.Ser185Cys	MSH2	NM_000251.3:c.554C>G	NP_000242.1:p.Ser185Cys	NC_000002.12:g.47410281C>G	missense_variant	3/16	chr2	47410281	C	G	3.976e-06	0	0	8.791e-06	0	0							0.85166	0.71638	FAIL
MSH2:p.Ser607Arg	MSH2	NM_000251.3:c.1821C>G	NP_000242.1:p.Ser607Arg	NC_000002.12:g.47475086C>G	missense_variant	12/16	chr2	47475086	C	G													0.23326	0.41325	FAIL	Conflicting classifications of pathogenicity	criteria provided, conflicting classifications
MSH2:p.Thr33Pro	MSH2	NM_000251.3:c.97A>C	NP_000242.1:p.Thr33Pro	NC_000002.12:g.47403288A>C	missense_variant	1/16	chr2	47403288	A	C	6.733e-05	0	0	0.0001098	0.0001283	0	9.195e-05	0	0	5.879e-05	0.000654	0	0.74528	0.71638	FAIL	Conflicting classifications of pathogenicity	criteria provided, conflicting classifications
MSH2:p.Thr8Met	MSH2	NM_000251.3:c.23C>T	NP_000242.1:p.Thr8Met	NC_000002.12:g.47403214C>T	missense_variant	1/16	chr2	47403214	C	T	0.00303	0.0002248	0.006526	0.0001711	0.01485	0.001001	0.002082	0.000217	0.01058	7.348e-05	0.0142	0.001241	0.47304	0.71638	FAIL	Benign	reviewed by expert panel
MSH2:p.Tyr588MetfsTer2	MSH2	NM_000251.3:c.1762del	NP_000242.1:p.Tyr588MetfsTer2	NC_000002.12:g.47475027del	frameshift_variant&splice_region_variant	12/16	chr2	47475026	CT	C															FAIL
MSH2:p.Val605Gly	MSH2	NM_000251.3:c.1814T>G	NP_000242.1:p.Val605Gly	NC_000002.12:g.47475079T>G	missense_variant	12/16	chr2	47475079	T	G													0.54319	0.35271	FAIL
MSH2:p.Val617Phe	MSH2	NM_000251.3:c.1849G>T	NP_000242.1:p.Val617Phe	NC_000002.12:g.47475114G>T	missense_variant	12/16	chr2	47475114	G	T													0.49755	0.71638	FAIL
MSH2:p.Val915Ala	MSH2	NM_000251.3:c.2744T>C	NP_000242.1:p.Val915Ala	NC_000002.12:g.47482888T>C	missense_variant	16/16	chr2	47482888	T	C													0.75737	0.71638	FAIL	Conflicting classifications of pathogenicity	criteria provided, conflicting classifications
MSH3:c.359-1G>C	MSH3	NM_002439.5:c.359-1G>C		NC_000005.10:g.80665142G>C	splice_acceptor_variant		chr5	80665142	G	C							6.574e-06	2.415e-05	0	0	0	0			PASS	Likely pathogenic	criteria provided, single submitter
MSH3:p.Arg574Gln	MSH3	NM_002439.5:c.1721G>A	NP_002430.3:p.Arg574Gln	NC_000005.10:g.80744573G>A	missense_variant	12/24	chr5	80744573	G	A	1.2e-05	0	0	1.767e-05	2.896e-05	0	1.972e-05	2.414e-05	0	2.941e-05	0	0	0.74765	0.71638	FAIL
MSH3:p.Asn690Ser	MSH3	NM_002439.5:c.2069A>G	NP_002430.3:p.Asn690Ser	NC_000005.10:g.80768105A>G	missense_variant	14/24	chr5	80768105	A	G	0.0001952	0	0	4.409e-05	0.001214	6.534e-05	5.257e-05	2.412e-05	0	4.413e-05	0.0002617	0	0.64623	0.71638	FAIL	Uncertain significance	criteria provided, multiple submitters, no conflicts
MSH3:p.Asp875Asn	MSH3	NM_002439.5:c.2623G>A	NP_002430.3:p.Asp875Asn	NC_000005.10:g.80792812G>A	missense_variant	19/24	chr5	80792812	G	A	4.781e-05	0	0	0.0001058	0	0	3.288e-05	0	0	5.881e-05	6.547e-05	0	0.56787	0.71638	FAIL	Uncertain significance	criteria provided, multiple submitters, no conflicts
MSH3:p.Asp887Asn	MSH3	NM_002439.5:c.2659G>A	NP_002430.3:p.Asp887Asn	NC_000005.10:g.80813587G>A	missense_variant	20/24	chr5	80813587	G	A	1.592e-05	0.0001849	0	0	2.893e-05	0	5.918e-05	0.0002174	0	0	0	0	0.64120	0.71638	FAIL	Uncertain significance	criteria provided, multiple submitters, no conflicts
MSH3:p.Cys370Gly	MSH3	NM_002439.5:c.1108T>G	NP_002430.3:p.Cys370Gly	NC_000005.10:g.80675063T>G	missense_variant	7/24	chr5	80675063	T	G	3.978e-06	0	0	8.796e-06	0	0							0.73357	0.71638	FAIL	Uncertain significance	criteria provided, multiple submitters, no conflicts
MSH3:p.Glu474ValfsTer8	MSH3	NM_002439.5:c.1421_1422del	NP_002430.3:p.Glu474ValfsTer8	NC_000005.10:g.80725533_80725534del	frameshift_variant	9/24	chr5	80725530	CAG	C	3.979e-06	0	0	8.798e-06	0	0	1.972e-05	0	0	4.41e-05	0	0			FAIL
MSH3:p.Glu523Lys	MSH3	NM_002439.5:c.1567G>A	NP_002430.3:p.Glu523Lys	NC_000005.10:g.80728964G>A	missense_variant&splice_region_variant	10/24	chr5	80728964	G	A	0.00196	0.0275	0	7.061e-05	0.001197	6.613e-05	0.00727	0.02556	0	0.0001764	0.001836	0.0002076	0.59372	0.71638	FAIL	Benign/Likely benign	criteria provided, multiple submitters, no conflicts
MSH3:p.Gly384Asp	MSH3	NM_002439.5:c.1151G>A	NP_002430.3:p.Gly384Asp	NC_000005.10:g.80675106G>A	missense_variant	7/24	chr5	80675106	G	A							1.315e-05	2.416e-05	0	0	0	0.000207	0.52965	0.71638	FAIL	Uncertain significance	criteria provided, multiple submitters, no conflicts
MSH3:p.Gly896Ter	MSH3	NM_002439.5:c.2686G>T	NP_002430.3:p.Gly896Ter	NC_000005.10:g.80813614G>T	stop_gained	20/24	chr5	80813614	G	T	1.989e-05	0	0	4.397e-05	0	0	1.973e-05	0	0	4.41e-05	0	0	0.99245	0.71638	FAIL	Pathogenic/Likely pathogenic	criteria provided, multiple submitters, no conflicts
MSH3:p.Ile754Met	MSH3	NM_002439.5:c.2262A>G	NP_002430.3:p.Ile754Met	NC_000005.10:g.80775702A>G	missense_variant	16/24	chr5	80775702	A	G	0.0003737	0	0	0.0005611	0	0	0.0002431	2.412e-05	0	0.0003087	0	0	0.30625	0.71638	FAIL	Conflicting classifications of pathogenicity	criteria provided, conflicting classifications
MSH3:p.Ile987Phe	MSH3	NM_002439.5:c.2959A>T	NP_002430.3:p.Ile987Phe	NC_000005.10:g.80854275A>T	missense_variant	21/24	chr5	80854275	A	T													0.96006	0.71638	FAIL
MSH3:p.Leu792Val	MSH3	NM_002439.5:c.2374C>G	NP_002430.3:p.Leu792Val	NC_000005.10:g.80778775C>G	missense_variant	17/24	chr5	80778775	C	G													0.53150	0.71638	FAIL	Uncertain significance	criteria provided, single submitter
MSH3:p.Lys308Met	MSH3	NM_002439.5:c.923A>T	NP_002430.3:p.Lys308Met	NC_000005.10:g.80672754A>T	missense_variant	6/24	chr5	80672754	A	T	5.17e-05	0	0	7.033e-05	8.674e-05	0	4.599e-05	0	0	8.818e-05	0	0	0.75291	0.71638	FAIL	Uncertain significance	criteria provided, multiple submitters, no conflicts
MSH3:p.Met953Leu	MSH3	NM_002439.5:c.2857A>T	NP_002430.3:p.Met953Leu	NC_000005.10:g.80854173A>T	missense_variant	21/24	chr5	80854173	A	T	0.0001076	0	0	4.415e-05	0.0003187	0.0003594	3.285e-05	0	0	2.94e-05	6.543e-05	0.0004142	0.96006	0.71638	FAIL	Uncertain significance	criteria provided, multiple submitters, no conflicts
MSH3:p.Phe1032Ser	MSH3	NM_002439.5:c.3095T>C	NP_002430.3:p.Phe1032Ser	NC_000005.10:g.80864907T>C	missense_variant	22/24	chr5	80864907	T	C													0.74392	0.71638	FAIL
MSH3:p.Pro681Ser	MSH3	NM_002439.5:c.2041C>T	NP_002430.3:p.Pro681Ser	NC_000005.10:g.80768077C>T	missense_variant	14/24	chr5	80768077	C	T	0.0007803	0.0003082	0	0.001586	0.0001735	0	0.001065	0.0004104	0	0.001972	0.0004585	0	0.64875	0.71638	FAIL	Conflicting classifications of pathogenicity	criteria provided, conflicting classifications
MSH3:p.Pro6Ser	MSH3	NM_002439.5:c.16C>T	NP_002430.3:p.Pro6Ser	NC_000005.10:g.80654743C>T	missense_variant	1/24	chr5	80654743	C	T	0.0001326	0.0001492	0	0.0002646	0	0	0.0001448	0.0001208	0	0.0002501	0	0	0.18211	0.21832	FAIL
MSH3:p.Ser173Gly	MSH3	NM_002439.5:c.517A>G	NP_002430.3:p.Ser173Gly	NC_000005.10:g.80665301A>G	missense_variant	3/24	chr5	80665301	A	G	3.183e-05	0	0	6.158e-05	0	0	3.941e-05	0	0	8.818e-05	0	0	0.24823	0.18154	FAIL	Conflicting classifications of pathogenicity	criteria provided, conflicting classifications
MSH3:p.Ter1138SerextTer13	MSH3	NM_002439.5:c.3413A>C	NP_002430.3:p.Ter1138SerextTer13	NC_000005.10:g.80875861A>C	stop_lost	24/24	chr5	80875861	A	C													0.09693	0.13787	FAIL
MSH3:p.Tyr465Cys	MSH3	NM_002439.5:c.1394A>G	NP_002430.3:p.Tyr465Cys	NC_000005.10:g.80725506A>G	missense_variant	9/24	chr5	80725506	A	G	0.0001989	0	0	0.0004224	5.782e-05	0	0.0003023	0.0001207	0	0.000544	0.0002616	0	0.70444	0.71638	FAIL	Uncertain significance	criteria provided, multiple submitters, no conflicts
MSH3:p.Val642Ala	MSH3	NM_002439.5:c.1925T>C	NP_002430.3:p.Val642Ala	NC_000005.10:g.80767961T>C	missense_variant	14/24	chr5	80767961	T	C													0.42090	0.71638	FAIL
MSH3:p.Val671Ile	MSH3	NM_002439.5:c.2011G>A	NP_002430.3:p.Val671Ile	NC_000005.10:g.80768047G>A	missense_variant	14/24	chr5	80768047	G	A	1.592e-05	6.158e-05	0	8.805e-06	2.891e-05	3.267e-05	6.577e-06	2.415e-05	0	0	0	0	0.06309	0.06391	FAIL	Conflicting classifications of pathogenicity	criteria provided, conflicting classifications
MSH3:p.Val682Leu	MSH3	NM_002439.5:c.2044G>C	NP_002430.3:p.Val682Leu	NC_000005.10:g.80768080G>C	missense_variant	14/24	chr5	80768080	G	C	0.0001672	0	0	0.00037	0	0	0.0001118	0	0	0.0002207	0	0	0.62218	0.71638	FAIL	Uncertain significance	criteria provided, multiple submitters, no conflicts
MSH6:c.3172+1G>A	MSH6	NM_000179.3:c.3172+1G>A		NC_000002.12:g.47801156G>A	splice_donor_variant		chr2	47801156	G	A															PASS	Pathogenic/Likely pathogenic	criteria provided, multiple submitters, no conflicts
MSH6:c.4001+12_4001+15del	MSH6	NM_000179.3:c.4001+12_4001+15del		NC_000002.12:g.47806663_47806666del	splice_donor_variant&splice_donor_5th_base_variant&intron_variant		chr2	47806652	GTAAC	G	0.001224	0.001076	0.003255	0.001212	0.00172	0.0006918	0.001014	0.0006535	0.00327	0.00128	0.0007874	0.001035			FAIL
MSH6:p.Ala724Gly	MSH6	NM_000179.3:c.2171C>G	NP_000170.1:p.Ala724Gly	NC_000002.12:g.47800154C>G	missense_variant	4/10	chr2	47800154	C	G	3.985e-06	0	0	8.83e-06	0	0							0.66065	0.71638	FAIL	Conflicting classifications of pathogenicity	criteria provided, conflicting classifications
MSH6:p.Arg1024Trp	MSH6	NM_000179.3:c.3070C>T	NP_000170.1:p.Arg1024Trp	NC_000002.12:g.47801053C>T	missense_variant	4/10	chr2	47801053	C	T	4.125e-06	0	0	0	0	0							0.62427	0.71638	FAIL	Conflicting classifications of pathogenicity	criteria provided, conflicting classifications
MSH6:p.Arg1068Ter	MSH6	NM_000179.3:c.3202C>T	NP_000170.1:p.Arg1068Ter	NC_000002.12:g.47803449C>T	stop_gained	5/10	chr2	47803449	C	T							1.972e-05	4.83e-05	0	1.47e-05	0	0	0.51397	0.71638	FAIL	Pathogenic	reviewed by expert panel
MSH6:p.Arg1172LysfsTer5	MSH6	NM_000179.3:c.3514dup	NP_000170.1:p.Arg1172LysfsTer5	NC_000002.12:g.47804985dup	frameshift_variant	6/10	chr2	47804984	T	TA	7.958e-06	0	0	8.799e-06	2.893e-05	0	6.57e-06	0	0	1.47e-05	0	0			FAIL	Pathogenic	reviewed by expert panel
MSH6:p.Arg901His	MSH6	NM_000179.3:c.2702G>A	NP_000170.1:p.Arg901His	NC_000002.12:g.47800685G>A	missense_variant	4/10	chr2	47800685	G	A	2.394e-05	0	0.0001088	1.768e-05	2.893e-05	0	1.314e-05	0	0.0001926	1.47e-05	0	0	0.39773	0.29426	FAIL	Conflicting classifications of pathogenicity	criteria provided, conflicting classifications
MSH6:p.Gln160Ter	MSH6	NM_000179.3:c.478C>T	NP_000170.1:p.Gln160Ter	NC_000002.12:g.47795914C>T	stop_gained	3/10	chr2	47795914	C	T													0.48378	0.36992	FAIL	Pathogenic	criteria provided, multiple submitters, no conflicts
MSH6:p.Glu220Asp	MSH6	NM_000179.3:c.660A>C	NP_000170.1:p.Glu220Asp	NC_000002.12:g.47798643A>C	missense_variant	4/10	chr2	47798643	A	C	0.0001205	0	0	0.0001769	5.79e-05	0.0001962	0.0001051	2.412e-05	0	0.0001617	0	0.0004137	0.21700	0.32602	FAIL	Likely benign	reviewed by expert panel
MSH6:p.Gly529Ser	MSH6	NM_000179.3:c.1585G>A	NP_000170.1:p.Gly529Ser	NC_000002.12:g.47799568G>A	missense_variant	4/10	chr2	47799568	G	A							6.571e-06	0	0	1.47e-05	0	0	0.85267	0.71638	FAIL	Uncertain significance	criteria provided, multiple submitters, no conflicts
MSH6:p.Gly557TrpfsTer6	MSH6	NM_000179.3:c.1668dup	NP_000170.1:p.Gly557TrpfsTer6	NC_000002.12:g.47799651dup	frameshift_variant	4/10	chr2	47799650	A	AT															FAIL
MSH6:p.His1250Asn	MSH6	NM_000179.3:c.3748C>A	NP_000170.1:p.His1250Asn	NC_000002.12:g.47806305C>A	missense_variant	8/10	chr2	47806305	C	A													0.68646	0.71638	FAIL
MSH6:p.Ile1054Phe	MSH6	NM_000179.3:c.3160A>T	NP_000170.1:p.Ile1054Phe	NC_000002.12:g.47801143A>T	missense_variant	4/10	chr2	47801143	A	T	0.0001583	0	0	9.778e-05	0	3.269e-05	0.0001511	0	0	0.0002057	0	0	0.51003	0.71638	FAIL	Likely benign	reviewed by expert panel
MSH6:p.Ile245Leu	MSH6	NM_000179.3:c.733A>T	NP_000170.1:p.Ile245Leu	NC_000002.12:g.47798716A>T	missense_variant	4/10	chr2	47798716	A	T	3.981e-06	0	0	8.809e-06	0	0	1.971e-05	2.412e-05	0	2.94e-05	0	0	0.04929	0.06391	FAIL	Conflicting classifications of pathogenicity	criteria provided, conflicting classifications
MSH6:p.Leu396Val	MSH6	NM_000179.3:c.1186C>G	NP_000170.1:p.Leu396Val	NC_000002.12:g.47799169C>G	missense_variant	4/10	chr2	47799169	C	G	0.005396	0.0008638	0	0.007136	0.001244	0	0.005348	0.0009413	0	0.007717	0.002094	0.000207	0.22632	0.34453	FAIL	Benign	reviewed by expert panel
MSH6:p.Lys1358AspfsTer2	MSH6	NM_000179.3:c.4068_4071dup	NP_000170.1:p.Lys1358AspfsTer2	NC_000002.12:g.47806845_47806848dup	frameshift_variant	10/10	chr2	47806842	T	TTTGA	0.002533	6.155e-05	0.03325	0	0.0001159	0.0005235	0.0011	0.000121	0.02869	0	0.0001314	0.001663				Likely benign	reviewed by expert panel
MSH6:p.Lys692Arg	MSH6	NM_000179.3:c.2075A>G	NP_000170.1:p.Lys692Arg	NC_000002.12:g.47800058A>G	missense_variant	4/10	chr2	47800058	A	G	3.991e-06	0	0	0	0	3.267e-05							0.78169	0.71638	FAIL	Conflicting classifications of pathogenicity	criteria provided, conflicting classifications
MSH6:p.Lys693AsnfsTer43	MSH6	NM_000179.3:c.2079del	NP_000170.1:p.Lys693AsnfsTer43	NC_000002.12:g.47800062del	frameshift_variant	4/10	chr2	47800056	CA	C															FAIL	Pathogenic	criteria provided, multiple submitters, no conflicts
MSH6:p.Lys854Met	MSH6	NM_000179.3:c.2561A>T	NP_000170.1:p.Lys854Met	NC_000002.12:g.47800544A>T	missense_variant	4/10	chr2	47800544	A	T	0.0003931	0.00058	0.001688	0.0001242	0.0002611	0.000327	0.0003549	0.0007721	0.001345	4.41e-05	0.000131	0	0.79051	0.71638	FAIL	Conflicting classifications of pathogenicity	criteria provided, conflicting classifications
MSH6:p.Phe1104TrpfsTer3	MSH6	NM_000179.3:c.3311_3312del	NP_000170.1:p.Phe1104TrpfsTer3	NC_000002.12:g.47803558_47803559del	frameshift_variant	5/10	chr2	47803552	CTT	C	3.977e-06	0	0	0	0	3.266e-05									FAIL	Pathogenic	reviewed by expert panel
MSH6:p.Pro1073Ser	MSH6	NM_000179.3:c.3217C>T	NP_000170.1:p.Pro1073Ser	NC_000002.12:g.47803464C>T	missense_variant	5/10	chr2	47803464	C	T	0.0004496	0	0	0.0002287	5.787e-05	0	0.0002695	0	0.0003858	0.0002646	0	0	0.63632	0.71638	FAIL	Likely benign	reviewed by expert panel
MSH6:p.Pro1086His	MSH6	NM_000179.3:c.3257C>A	NP_000170.1:p.Pro1086His	NC_000002.12:g.47803504C>A	missense_variant	5/10	chr2	47803504	C	A	1.591e-05	0	0	8.793e-06	0	9.799e-05	6.573e-06	0	0	1.47e-05	0	0	0.17463	0.06391	FAIL	Conflicting classifications of pathogenicity	criteria provided, conflicting classifications
MSH6:p.Pro1087Ser	MSH6	NM_000179.3:c.3259C>T	NP_000170.1:p.Pro1087Ser	NC_000002.12:g.47803506C>T	missense_variant	5/10	chr2	47803506	C	T	0.0001114	6.152e-05	0	0.0002374	0	0	0.000138	0	0	0.0002793	0.000131	0	0.51853	0.71638	FAIL	Conflicting classifications of pathogenicity	criteria provided, conflicting classifications
MSH6:p.Ser1185Ala	MSH6	NM_000179.3:c.3553T>G	NP_000170.1:p.Ser1185Ala	NC_000002.12:g.47805024T>G	missense_variant	6/10	chr2	47805024	T	G													0.37181	0.71638	FAIL	Uncertain significance	criteria provided, multiple submitters, no conflicts
MSH6:p.Ser1329Leu	MSH6	NM_000179.3:c.3986C>T	NP_000170.1:p.Ser1329Leu	NC_000002.12:g.47806636C>T	missense_variant	9/10	chr2	47806636	C	T	4.466e-05	0	0	9.876e-05	0	0	5.272e-05	0	0	0.0001177	0	0	0.62161	0.42656	FAIL	Likely benign	reviewed by expert panel
MSH6:p.Ser998Cys	MSH6	NM_000179.3:c.2993C>G	NP_000170.1:p.Ser998Cys	NC_000002.12:g.47800976C>G	missense_variant	4/10	chr2	47800976	C	G	4.859e-06	0	0	0	3.854e-05	0							0.85694	0.71638	FAIL	Uncertain significance	criteria provided, multiple submitters, no conflicts
MSH6:p.Trp628Ter	MSH6	NM_000179.3:c.1884G>A	NP_000170.1:p.Trp628Ter	NC_000002.12:g.47799867G>A	stop_gained	4/10	chr2	47799867	G	A													0.98810	0.71638	FAIL	Pathogenic	criteria provided, single submitter
MSH6:p.Tyr1128Ser	MSH6	NM_000179.3:c.3383A>C	NP_000170.1:p.Tyr1128Ser	NC_000002.12:g.47803630A>C	missense_variant	5/10	chr2	47803630	A	C													0.20836	0.06391	FAIL	Uncertain significance	criteria provided, multiple submitters, no conflicts
MSH6:p.Val352Ile	MSH6	NM_000179.3:c.1054G>A	NP_000170.1:p.Val352Ile	NC_000002.12:g.47799037G>A	missense_variant	4/10	chr2	47799037	G	A	7.166e-05	0	0	7.928e-05	0	0.000294	7.229e-05	2.412e-05	0	5.88e-05	0	0.0002069	0.11556	0.06391	FAIL	Conflicting classifications of pathogenicity	criteria provided, conflicting classifications
MSH6:p.Val878Ala	MSH6	NM_000179.3:c.2633T>C	NP_000170.1:p.Val878Ala	NC_000002.12:g.47800616T>C	missense_variant	4/10	chr2	47800616	T	C	0.005112	0.0008794	0.0001088	0.007065	0.003239	0.006305	0.004651	0.0008205	0	0.007157	0.00733	0.005174	0.20215	0.06391	FAIL	Benign	reviewed by expert panel
MST1:c.607+1G>T	MST1	NM_020998.4:c.607+1G>T		NC_000003.12:g.49687148C>A	splice_donor_variant		chr3	49687148	C	A															PASS
MST1:p.Ala203Ala	MST1	NM_020998.4:c.609C>T	NP_066278.3:p.Ala203%3D	NC_000003.12:g.49687066G>A	splice_region_variant&synonymous_variant	6/18	chr3	49687066	G	A	0.0001014	0	0	0.0002078	2.895e-05	0	9.851e-05	0	0	0.000191	0.0001308	0			FAIL
MST1:p.Arg299Ser	MST1	NM_020998.4:c.895C>A	NP_066278.3:p.Arg299Ser	NC_000003.12:g.49686434G>T	missense_variant	8/18	chr3	49686434	G	T	0.002304	0.03193	0	8.895e-05	0.001477	3.268e-05	0.009097	0.03203	0	0.0001029	0.002486	0.0002073	0.43456	0.71638	FAIL
MST1:p.Arg493Leu	MST1	NM_020998.4:c.1478G>T	NP_066278.3:p.Arg493Leu	NC_000003.12:g.49685328C>A	missense_variant	13/18	chr3	49685328	C	A	0.04013	0.01065	0.0001633	0.05875	0.01815	0.01323	0.04006	0.01078	0.0003849	0.06251	0.02289	0.01552	0.00719	0.06391	FAIL
MST1:p.Arg497His	MST1	NM_020998.4:c.1490G>A	NP_066278.3:p.Arg497His	NC_000003.12:g.49685316C>T	missense_variant	13/18	chr3	49685316	C	T	5.6e-05	0	5.439e-05	2.664e-05	2.894e-05	9.801e-05	1.971e-05	0	0	4.409e-05	0	0	0.80502	0.71638	FAIL
MST1:p.Arg651Ter	MST1	NM_020998.4:c.1951C>T	NP_066278.3:p.Arg651Ter	NC_000003.12:g.49684379G>A	stop_gained	17/18	chr3	49684379	G	A	0.01111	0.002344	0	0.01615	0.005465	0.01019	0.008516	0.001931	0	0.01363	0.006281	0.01157	0.53494	0.71638	FAIL	Benign	criteria provided, single submitter
MST1:p.Arg653Cys	MST1	NM_020998.4:c.1957C>T	NP_066278.3:p.Arg653Cys	NC_000003.12:g.49684373G>A	missense_variant	17/18	chr3	49684373	G	A	1.196e-05	0	5.438e-05	0	0	6.533e-05	1.314e-05	2.413e-05	0.0001921	0	0	0	0.76920	0.42656	FAIL
MST1:p.Asp490SerfsTer35	MST1	NM_020998.4:c.1467_1470del	NP_066278.3:p.Asp490SerfsTer35	NC_000003.12:g.49685337_49685340del	frameshift_variant	13/18	chr3	49685335	GATCC	G							6.569e-06	0	0	1.47e-05	0	0			FAIL
MST1:p.Cys338Arg	MST1	NM_020998.4:c.1012T>C	NP_066278.3:p.Cys338Arg	NC_000003.12:g.49686317A>G	missense_variant	8/18	chr3	49686317	A	G	0.05145	0.01083	0.003248	0.06388	0.0448	0.01467	0.1667	0.05807	0.009434	0.1979	0.1699	0.03916	0.94587	0.71638	FAIL
MST1:p.Gln146Arg	MST1	NM_020998.4:c.437A>G	NP_066278.3:p.Gln146Arg	NC_000003.12:g.49687397T>C	missense_variant	4/18	chr3	49687397	T	C	2.394e-05	0	0	5.307e-05	0	0	6.568e-06	0	0	1.47e-05	0	0	0.77886	0.71638	FAIL
MST1:p.Gln406_Arg407del	MST1	NM_020998.4:c.1216_1221del	NP_066278.3:p.Gln406_Arg407del	NC_000003.12:g.49685891_49685896del	inframe_deletion	10/18	chr3	49685888	AGCGCTG	A	4.042e-06	0	0	8.987e-06	0	0
MST1:p.Glu645Lys	MST1	NM_020998.4:c.1933G>A	NP_066278.3:p.Glu645Lys	NC_000003.12:g.49684397C>T	missense_variant	17/18	chr3	49684397	C	T							1.314e-05	0	0	2.939e-05	0	0	0.53352	0.40164	FAIL
MST1:p.Gly673Ser	MST1	NM_020998.4:c.2017G>A	NP_066278.3:p.Gly673Ser	NC_000003.12:g.49684189C>T	missense_variant&splice_region_variant	18/18	chr3	49684189	C	T	4.895e-05	0	0	9.105e-05	2.917e-05	0							0.60546	0.71638	FAIL	Uncertain significance	criteria provided, single submitter
MST1:p.Pro678Leu	MST1	NM_020998.4:c.2033C>T	NP_066278.3:p.Pro678Leu	NC_000003.12:g.49684173G>A	missense_variant	18/18	chr3	49684173	G	A	9.316e-05	0.001263	0	3.596e-05	0	0							0.96686	0.71638	FAIL
MST1:p.Ser524LeufsTer2	MST1	NM_020998.4:c.1569del	NP_066278.3:p.Ser524LeufsTer2	NC_000003.12:g.49685070del	frameshift_variant	14/18	chr3	49685064	AC	A															FAIL
MST1:p.Thr546Met	MST1	NM_020998.4:c.1637C>T	NP_066278.3:p.Thr546Met	NC_000003.12:g.49684870G>A	missense_variant	15/18	chr3	49684870	G	A	7.263e-05	0	0	0.0001077	5.819e-05	3.296e-05	1.314e-05	0	0	2.94e-05	0	0	0.19071	0.06391	FAIL
MST1:p.Val498Met	MST1	NM_020998.4:c.1492G>A	NP_066278.3:p.Val498Met	NC_000003.12:g.49685314C>T	missense_variant	13/18	chr3	49685314	C	T	2.4e-05	0	0	5.329e-05	0	0							0.24141	0.24126	FAIL
MST1R:c.1231-1G>C	MST1R	NM_002447.4:c.1231-1G>C		NC_000003.12:g.49899264C>G	splice_acceptor_variant		chr3	49899264	C	G	5.982e-05	0	0	8.832e-05	0	0.0001633	2.628e-05	0	0	4.41e-05	0	0.000207			PASS
MST1R:p.Ala745Thr	MST1R	NM_002447.4:c.2233G>A	NP_002438.2:p.Ala745Thr	NC_000003.12:g.49896841C>T	missense_variant	8/20	chr3	49896841	C	T	6.306e-06	0	0	0	0	4.411e-05	6.573e-06	0	0	0	0	0.0002072	0.48742	0.26994	PASS
MST1R:p.Arg1053Trp	MST1R	NM_002447.4:c.3157C>T	NP_002438.2:p.Arg1053Trp	NC_000003.12:g.49895281G>A	missense_variant	14/20	chr3	49895281	G	A	0.0001312	6.152e-05	0	0.0002286	0.0001156	3.266e-05	0.0001314	7.238e-05	0	0.0002058	0.0001963	0	0.21651	0.13787	FAIL	Uncertain significance	criteria provided, single submitter
MST1R:p.Arg1289Cys	MST1R	NM_002447.4:c.3865C>T	NP_002438.2:p.Arg1289Cys	NC_000003.12:g.49890006G>A	missense_variant	19/20	chr3	49890006	G	A	1.996e-05	0	0.0002723	0	0	0	1.314e-05	0	0	2.94e-05	0	0	0.54007	0.71638	FAIL
MST1R:p.Arg1374Cys	MST1R	NM_002447.4:c.4120C>T	NP_002438.2:p.Arg1374Cys	NC_000003.12:g.49887390G>A	missense_variant	20/20	chr3	49887390	G	A	2.386e-05	0.000123	5.437e-05	2.637e-05	0	0	6.569e-06	2.412e-05	0	0	0	0	0.12278	0.06391	FAIL
MST1R:p.Arg1398Trp	MST1R	NM_002447.4:c.4192C>T	NP_002438.2:p.Arg1398Trp	NC_000003.12:g.49887318G>A	missense_variant	20/20	chr3	49887318	G	A	2.786e-05	0	0.0002175	8.803e-06	0	0	8.537e-05	0.0001205	0.0009623	1.47e-05	0	0	0.08945	0.06391	FAIL
MST1R:p.Arg322Gln	MST1R	NM_002447.4:c.965G>A	NP_002438.2:p.Arg322Gln	NC_000003.12:g.49902645C>T	missense_variant	1/20	chr3	49902645	C	T	0.04298	0.012	0.0001088	0.0695	0.02357	0.01545	0.04319	0.01469	0.0003845	0.06814	0.03953	0.012	0.32346	0.36536	FAIL	Benign	criteria provided, single submitter
MST1R:p.Arg384His	MST1R	NM_002447.4:c.1151G>A	NP_002438.2:p.Arg384His	NC_000003.12:g.49902459C>T	missense_variant	1/20	chr3	49902459	C	T	1.193e-05	6.152e-05	0	0	0	6.533e-05	2.628e-05	9.647e-05	0	0	0	0	0.03892	0.06391	FAIL
MST1R:p.Arg728Gln	MST1R	NM_002447.4:c.2183G>A	NP_002438.2:p.Arg728Gln	NC_000003.12:g.49897280C>T	missense_variant&splice_region_variant	7/20	chr3	49897280	C	T	2.494e-05	0	5.516e-05	2.745e-05	0	6.882e-05							0.02805	0.06391	FAIL
MST1R:p.Asn1139His	MST1R	NM_002447.4:c.3415A>C	NP_002438.2:p.Asn1139His	NC_000003.12:g.49891518T>G	missense_variant	16/20	chr3	49891518	T	G													0.59902	0.71638	FAIL
MST1R:p.Asn440Ser	MST1R	NM_002447.4:c.1319A>G	NP_002438.2:p.Asn440Ser	NC_000003.12:g.49899175T>C	missense_variant	2/20	chr3	49899175	T	C	0.005982	0.0819	0	0.0001057	0.003788	0.0003593	0.02299	0.08036	0.0001926	0.0002499	0.007858	0.0004142	0.50281	0.71638	FAIL	Benign	criteria provided, single submitter
MST1R:p.Asn778Thr	MST1R	NM_002447.4:c.2333A>C	NP_002438.2:p.Asn778Thr	NC_000003.12:g.49896741T>G	missense_variant	8/20	chr3	49896741	T	G	0.0009934	0.0002262	0	0.001508	0.0003893	0.0004435	0.0009267	0.0001448	0	0.001412	0.0006544	0.0002067	0.13162	0.36992	FAIL	Likely benign	criteria provided, single submitter
MST1R:p.Asp176Asn	MST1R	NM_002447.4:c.526G>A	NP_002438.2:p.Asp176Asn	NC_000003.12:g.49903084C>T	missense_variant	1/20	chr3	49903084	C	T	0.0002384	0	0	0.0004842	0	0	0.0001314	0	0	0.0002646	0	0	0.85659	0.71638	FAIL
MST1R:p.Asp64Asn	MST1R	NM_002447.4:c.190G>A	NP_002438.2:p.Asp64Asn	NC_000003.12:g.49903420C>T	missense_variant	1/20	chr3	49903420	C	T													0.15047	0.06391	FAIL
MST1R:p.Gln1321Ter	MST1R	NM_002447.4:c.3961C>T	NP_002438.2:p.Gln1321Ter	NC_000003.12:g.49887549G>A	stop_gained	20/20	chr3	49887549	G	A													0.36586	0.39380	FAIL
MST1R:p.Gln613Pro	MST1R	NM_002447.4:c.1838A>C	NP_002438.2:p.Gln613Pro	NC_000003.12:g.49898093T>G	missense_variant	5/20	chr3	49898093	T	G	0.01097	0.001354	0	0.008488	0.004076	0.04831	0.006736	0.001931	0.0001931	0.009011	0.005956	0.03892	0.25029	0.36992	FAIL	Benign	criteria provided, multiple submitters, no conflicts
MST1R:p.Glu149Lys	MST1R	NM_002447.4:c.445G>A	NP_002438.2:p.Glu149Lys	NC_000003.12:g.49903165C>T	missense_variant	1/20	chr3	49903165	C	T													0.23250	0.22645	FAIL
MST1R:p.Gly1099Leu	MST1R	NM_002447.4:c.3295_3296delinsTT	NP_002438.2:p.Gly1099Leu	NC_000003.12:g.49891814_49891815delinsAA	missense_variant	15/20	chr3	49891814	CC	AA
MST1R:p.Gly1385Val	MST1R	NM_002447.4:c.4154G>T	NP_002438.2:p.Gly1385Val	NC_000003.12:g.49887356C>A	missense_variant	20/20	chr3	49887356	C	A	0.0006403	0.0001845	0	0.001319	0	0	0.0009853	0.0003617	0	0.00194	0	0	0.21049	0.13787	FAIL	Conflicting classifications of pathogenicity	criteria provided, conflicting classifications
MST1R:p.Gly605Glu	MST1R	NM_002447.4:c.1814G>A	NP_002438.2:p.Gly605Glu	NC_000003.12:g.49898117C>T	missense_variant	5/20	chr3	49898117	C	T	4.376e-05	6.152e-05	0	8.797e-05	0	0	7.886e-05	2.413e-05	0	0.0001617	0	0	0.17880	0.18532	FAIL	Uncertain significance	criteria provided, single submitter
MST1R:p.His529Tyr	MST1R	NM_002447.4:c.1585C>T	NP_002438.2:p.His529Tyr	NC_000003.12:g.49898652G>A	missense_variant	4/20	chr3	49898652	G	A	3.981e-06	0	0	0	2.892e-05	0	6.568e-06	0	0	1.47e-05	0	0	0.93873	0.71638	FAIL
MST1R:p.His785Tyr	MST1R	NM_002447.4:c.2353C>T	NP_002438.2:p.His785Tyr	NC_000003.12:g.49896626G>A	missense_variant	9/20	chr3	49896626	G	A	0.0001751	0	0	0.0002993	0	0.0002287	0.0001577	0	0	0.0003233	6.546e-05	0	0.35787	0.24716	FAIL
MST1R:p.Leu398Pro	MST1R	NM_002447.4:c.1193T>C	NP_002438.2:p.Leu398Pro	NC_000003.12:g.49902417A>G	missense_variant	1/20	chr3	49902417	A	G	8.376e-05	0	0	0.0001768	0	3.267e-05	9.855e-05	0	0	0.0002205	0	0	0.91324	0.71638	FAIL
MST1R:p.Leu734Phe	MST1R	NM_002447.4:c.2200C>T	NP_002438.2:p.Leu734Phe	NC_000003.12:g.49896874G>A	missense_variant	8/20	chr3	49896874	G	A													0.44352	0.28607	FAIL
MST1R:p.Leu924Phe	MST1R	NM_002447.4:c.2770C>T	NP_002438.2:p.Leu924Phe	NC_000003.12:g.49895987G>A	missense_variant	11/20	chr3	49895987	G	A	4.9e-05	0	0	0.0001074	0	0	5.259e-05	0	0	0.0001177	0	0	0.37108	0.31679	FAIL
MST1R:p.Pro1396Ser	MST1R	NM_002447.4:c.4186C>T	NP_002438.2:p.Pro1396Ser	NC_000003.12:g.49887324G>A	missense_variant	20/20	chr3	49887324	G	A													0.45645	0.71638	FAIL
MST1R:p.Pro777Leu	MST1R	NM_002447.4:c.2330C>T	NP_002438.2:p.Pro777Leu	NC_000003.12:g.49896744G>A	missense_variant	8/20	chr3	49896744	G	A	0	0	0	0	0	0							0.73368	0.71638	FAIL
MST1R:p.Pro827_Tyr829del	MST1R	NM_002447.4:c.2479_2487del	NP_002438.2:p.Pro827_Tyr829del	NC_000003.12:g.49896358_49896366del	inframe_deletion	10/20	chr3	49896356	CATATTCAGG	C
MST1R:p.Ser434Leu	MST1R	NM_002447.4:c.1301C>T	NP_002438.2:p.Ser434Leu	NC_000003.12:g.49899193G>A	missense_variant	2/20	chr3	49899193	G	A	0.001802	0.000123	0	0.001408	0.0008385	0.006892	0.0009064	0.0001689	0	0.001058	0.0005232	0.006617	0.01648	0.06391	FAIL	Benign	criteria provided, single submitter
MST1R:p.Thr1282Lys	MST1R	NM_002447.4:c.3845C>A	NP_002438.2:p.Thr1282Lys	NC_000003.12:g.49890026G>T	missense_variant	19/20	chr3	49890026	G	T	8.438e-05	0	0	0.0001693	5.825e-05	0	0.0001051	0	0	0.0002058	6.543e-05	0	0.99245	0.71638	FAIL
MST1R:p.Thr957Met	MST1R	NM_002447.4:c.2870C>T	NP_002438.2:p.Thr957Met	NC_000003.12:g.49895807G>A	missense_variant	12/20	chr3	49895807	G	A	0.01707	0.001539	5.438e-05	7.054e-05	0.1207	0.0001307	0.006507	0.001714	0	0.0001617	0.05839	0	0.13250	0.06391	FAIL
MST1R:p.Val207Met	MST1R	NM_002447.4:c.619G>A	NP_002438.2:p.Val207Met	NC_000003.12:g.49902991C>T	missense_variant	1/20	chr3	49902991	C	T	8.019e-06	0	5.453e-05	0	0	3.267e-05							0.28510	0.25324	FAIL
MST1R:p.Val233CysfsTer16	MST1R	NM_002447.4:c.696_697insT	NP_002438.2:p.Val233CysfsTer16	NC_000003.12:g.49902916dup	frameshift_variant	1/20	chr3	49902913	C	CA	8.364e-05	0	0	0.0001762	2.892e-05	0	0.0001313	2.411e-05	0	0.0002792	0	0			FAIL
MST1R:p.Val366Phe	MST1R	NM_002447.4:c.1096G>T	NP_002438.2:p.Val366Phe	NC_000003.12:g.49902514C>A	missense_variant	1/20	chr3	49902514	C	A													0.44944	0.36536	FAIL
MST1R:p.Val675Met	MST1R	NM_002447.4:c.2023G>A	NP_002438.2:p.Val675Met	NC_000003.12:g.49897543C>T	missense_variant	6/20	chr3	49897543	C	T	7.967e-06	0	0	8.817e-06	2.894e-05	0	1.314e-05	0	0	1.47e-05	0	0.000207	0.02751	0.06391	FAIL
MST1R:p.Val831AspfsTer7	MST1R	NM_002447.4:c.2492_2507del	NP_002438.2:p.Val831AspfsTer7	NC_000003.12:g.49896339_49896354del	frameshift_variant	10/20	chr3	49896336	TCCCTGGGGGTCTCGGA	T
MTOR:p.Ala212Val	MTOR	NM_004958.4:c.635C>T	NP_004949.1:p.Ala212Val	NC_000001.11:g.11256062G>A	missense_variant	5/58	chr1	11256062	G	A													0.97245	0.71638	FAIL
MTOR:p.Ala329Thr	MTOR	NM_004958.4:c.985G>A	NP_004949.1:p.Ala329Thr	NC_000001.11:g.11247950C>T	missense_variant	7/58	chr1	11247950	C	T	0.002645	0.0004308	0	0.004159	0.002746	0.0008166	0.002596	0.0006517	0	0.004263	0.003276	0.0004139	0.80984	0.71638	FAIL	Benign/Likely benign	criteria provided, multiple submitters, no conflicts
MTOR:p.Arg1002Ter	MTOR	NM_004958.4:c.3004C>T	NP_004949.1:p.Arg1002Ter	NC_000001.11:g.11228694G>A	stop_gained	19/58	chr1	11228694	G	A	7.959e-06	0	0	8.8e-06	0	3.267e-05							0.64149	0.71638	FAIL	Uncertain significance	reviewed by expert panel
MTOR:p.Arg1616Cys	MTOR	NM_004958.4:c.4846C>T	NP_004949.1:p.Arg1616Cys	NC_000001.11:g.11144674G>A	missense_variant	34/58	chr1	11144674	G	A	3.182e-05	0	0	6.155e-05	2.891e-05	0	7.231e-05	2.415e-05	0	0.000147	0	0	0.68333	0.71638	FAIL	Likely benign	criteria provided, multiple submitters, no conflicts
MTOR:p.Arg604His	MTOR	NM_004958.4:c.1811G>A	NP_004949.1:p.Arg604His	NC_000001.11:g.11238593C>T	missense_variant	12/58	chr1	11238593	C	T													0.80984	0.71638	FAIL
MTOR:p.Arg62His	MTOR	NM_004958.4:c.185G>A	NP_004949.1:p.Arg62His	NC_000001.11:g.11258571C>T	missense_variant	3/58	chr1	11258571	C	T							1.315e-05	0	0.0003852	0	0	0	0.54932	0.71638	FAIL	Benign	criteria provided, single submitter
MTOR:p.Asp1224Gly	MTOR	NM_004958.4:c.3671A>G	NP_004949.1:p.Asp1224Gly	NC_000001.11:g.11209442T>C	missense_variant	25/58	chr1	11209442	T	C	3.977e-06	0	0	8.794e-06	0	0	6.571e-06	0	0	1.47e-05	0	0	0.82580	0.71638	FAIL	Uncertain significance	criteria provided, single submitter
MTOR:p.Gln411Glu	MTOR	NM_004958.4:c.1231C>G	NP_004949.1:p.Gln411Glu	NC_000001.11:g.11243295G>C	missense_variant	9/58	chr1	11243295	G	C													0.96550	0.71638	FAIL
MTOR:p.Glu1766Gln	MTOR	NM_004958.4:c.5296G>C	NP_004949.1:p.Glu1766Gln	NC_000001.11:g.11133148C>G	missense_variant	38/58	chr1	11133148	C	G													0.80984	0.71638	FAIL
MTOR:p.Glu447Gln	MTOR	NM_004958.4:c.1339G>C	NP_004949.1:p.Glu447Gln	NC_000001.11:g.11243187C>G	missense_variant	9/58	chr1	11243187	C	G													0.79041	0.71638	FAIL
MTOR:p.Gly344Glu	MTOR	NM_004958.4:c.1031G>A	NP_004949.1:p.Gly344Glu	NC_000001.11:g.11247904C>T	missense_variant	7/58	chr1	11247904	C	T							6.572e-06	2.413e-05	0	0	0	0	0.49998	0.38300	FAIL	Benign	criteria provided, single submitter
MTOR:p.His1647Gln	MTOR	NM_004958.4:c.4941T>G	NP_004949.1:p.His1647Gln	NC_000001.11:g.11139590A>C	missense_variant	35/58	chr1	11139590	A	C	0.000163	0.000123	0	0.0003253	5.782e-05	0	0.0002497	4.827e-05	0	0.0005292	0	0	0.03420	0.13787	FAIL	Benign/Likely benign	criteria provided, multiple submitters, no conflicts
MTOR:p.Ile1216Val	MTOR	NM_004958.4:c.3646A>G	NP_004949.1:p.Ile1216Val	NC_000001.11:g.11210822T>C	missense_variant	24/58	chr1	11210822	T	C	4.425e-05	0	0	7.11e-05	0	0	1.971e-05	0	0	1.47e-05	0.0001309	0	0.82466	0.71638	FAIL	Likely benign	reviewed by expert panel
MTOR:p.Ile637Val	MTOR	NM_004958.4:c.1909A>G	NP_004949.1:p.Ile637Val	NC_000001.11:g.11238495T>C	missense_variant	12/58	chr1	11238495	T	C	0.0002664	0	0	0.0002022	0.0003469	0.0004573	0.000184	0	0	0.0002205	0.0001964	0.0008275	0.44988	0.71638	FAIL	Likely benign	criteria provided, multiple submitters, no conflicts
MTOR:p.Leu2354Gln	MTOR	NM_004958.4:c.7061T>A	NP_004949.1:p.Leu2354Gln	NC_000001.11:g.11115424A>T	missense_variant	51/58	chr1	11115424	A	T													0.90517	0.71638	FAIL
MTOR:p.Ser1093Ala	MTOR	NM_004958.4:c.3277T>G	NP_004949.1:p.Ser1093Ala	NC_000001.11:g.11213407A>C	missense_variant	21/58	chr1	11213407	A	C	7.99e-06	0	0	1.771e-05	0	0	6.572e-06	0	0	1.47e-05	0	0	0.73344	0.71638	FAIL	Uncertain significance	criteria provided, single submitter
MTOR:p.Ser2413Ile	MTOR	NM_004958.4:c.7238G>T	NP_004949.1:p.Ser2413Ile	NC_000001.11:g.11114380C>A	missense_variant	53/58	chr1	11114380	C	A													0.80984	0.71638	FAIL	Pathogenic	criteria provided, multiple submitters, no conflicts
MTOR:p.Thr1834Met	MTOR	NM_004958.4:c.5501C>T	NP_004949.1:p.Thr1834Met	NC_000001.11:g.11130641G>A	missense_variant	39/58	chr1	11130641	G	A	0.0003754	0.0001238	0	0.0007047	0.000232	6.56e-05	0.0003818	0.0001932	0	0.0007214	6.552e-05	0	0.43438	0.35821	FAIL	Likely benign	reviewed by expert panel
MTOR:p.Tyr1151Cys	MTOR	NM_004958.4:c.3452A>G	NP_004949.1:p.Tyr1151Cys	NC_000001.11:g.11212421T>C	missense_variant	23/58	chr1	11212421	T	C	0.0001871	0	0	0.0003434	8.675e-05	6.533e-05	0.0001314	2.413e-05	0	0.0002646	0	0	0.82580	0.71638	FAIL	Conflicting classifications of pathogenicity	criteria provided, conflicting classifications
MTOR:p.Val1461Ala	MTOR	NM_004958.4:c.4382T>C	NP_004949.1:p.Val1461Ala	NC_000001.11:g.11157239A>G	missense_variant	30/58	chr1	11157239	A	G	1.194e-05	0	0	2.64e-05	0	0	6.571e-06	0	0	1.47e-05	0	0	0.92224	0.71638	FAIL	Uncertain significance	reviewed by expert panel
MTOR:p.Val21Ile	MTOR	NM_004958.4:c.61G>A	NP_004949.1:p.Val21Ile	NC_000001.11:g.11259349C>T	missense_variant	2/58	chr1	11259349	C	T	2.86e-05	6.293e-05	5.632e-05	3.597e-05	3.019e-05	0	5.256e-05	7.238e-05	0	4.409e-05	0.0001309	0	0.51115	0.71638	FAIL	Benign/Likely benign	criteria provided, multiple submitters, no conflicts
MUTYH:p.Ala445Thr	MUTYH	NM_001048174.2:c.1333G>A	NP_001041639.1:p.Ala445Thr	NC_000001.11:g.45331241C>T	missense_variant	14/16	chr1	45331241	C	T	5.169e-05	6.152e-05	0	0.0001055	0	0	7.884e-05	2.413e-05	0	0.0001616	0	0	0.27445	0.26226	PASS	Uncertain significance	criteria provided, multiple submitters, no conflicts
MUTYH:p.Leu408Pro	MUTYH	NM_001048174.2:c.1223T>C	NP_001041639.1:p.Leu408Pro	NC_000001.11:g.45331436A>G	missense_variant	13/16	chr1	45331436	A	G													0.66445	0.37257	FAIL
MUTYH:p.Ser487Phe	MUTYH	NM_001048174.2:c.1460C>T	NP_001041639.1:p.Ser487Phe	NC_000001.11:g.45329412G>A	missense_variant	16/16	chr1	45329412	G	A	0.008411	0.007382	0	0.01111	0.006881	0.002776	0.009774	0.008159	0	0.01176	0.00995	0.003104	0.38018	0.22914	FAIL	Benign/Likely benign	criteria provided, multiple submitters, no conflicts
MUTYH:p.Thr406Met	MUTYH	NM_001048174.2:c.1217C>T	NP_001041639.1:p.Thr406Met	NC_000001.11:g.45331442G>A	missense_variant	13/16	chr1	45331442	G	A	3.979e-05	0.0001232	0	4.399e-05	5.783e-05	3.266e-05	6.568e-06	0	0	1.47e-05	0	0	0.12529	0.06391	FAIL	Uncertain significance	criteria provided, multiple submitters, no conflicts
MUTYH:p.Thr449Met	MUTYH	NM_001048174.2:c.1346C>T	NP_001041639.1:p.Thr449Met	NC_000001.11:g.45331228G>A	missense_variant	14/16	chr1	45331228	G	A	1.591e-05	0	0	1.758e-05	2.891e-05	3.266e-05							0.78319	0.71638	FAIL	Uncertain significance	criteria provided, multiple submitters, no conflicts
MUTYH:p.Trp124_Met125insIleTrp	MUTYH	NM_001048174.2:c.374_375insATGGAT	NP_001041639.1:p.Trp124_Met125insIleTrp	NC_000001.11:g.45333101_45333106dup	inframe_insertion	5/16	chr1	45333100	C	CATCCAT	3.976e-06	0	0	8.79e-06	0	0										Pathogenic/Likely pathogenic	criteria provided, multiple submitters, no conflicts
MUTYH:p.Tyr151Cys	MUTYH	NM_001048174.2:c.452A>G	NP_001041639.1:p.Tyr151Cys	NC_000001.11:g.45332803T>C	missense_variant	7/16	chr1	45332803	T	C	0.001535	0.0004926	0	0.002541	0.001214	3.266e-05	0.001564	0.0004346	0	0.002323	0.002683	0	0.77815	0.71638	FAIL	Pathogenic/Likely pathogenic	criteria provided, multiple submitters, no conflicts
MYB:c.1710-1G>C	MYB	NM_001130173.2:c.1710-1G>C		NC_000006.12:g.135200084G>C	splice_acceptor_variant		chr6	135200084	G	C															PASS
MYB:c.2169+3A>G	MYB	NM_001130173.2:c.2169+3A>G		NC_000006.12:g.135203327A>G	splice_donor_region_variant&intron_variant		chr6	135203327	A	G	3.999e-06	0	5.466e-05	0	0	0	1.971e-05	0	0.0005765	0	0	0			FAIL
MYB:p.Ala205Pro	MYB	NM_001130173.2:c.613G>C	NP_001123645.1:p.Ala205Pro	NC_000006.12:g.135192409G>C	missense_variant	6/16	chr6	135192409	G	C													0.49137	0.71638	FAIL
MYB:p.Asp559Glu	MYB	NM_001130173.2:c.1677C>A	NP_001123645.1:p.Asp559Glu	NC_000006.12:g.135199018C>A	missense_variant	11/16	chr6	135199018	C	A	0.0003317	6.187e-05	0	0.0004973	0.0007173	0	0.0002236	4.83e-05	0	0.0003678	0.0002618	0	0.11215	0.29695	FAIL	Uncertain significance	criteria provided, single submitter
MYB:p.Gln274Glu	MYB	NM_001130173.2:c.820C>G	NP_001123645.1:p.Gln274Glu	NC_000006.12:g.135193895C>G	missense_variant	7/16	chr6	135193895	C	G													0.72660	0.71638	FAIL
MYB:p.Gly93Asp	MYB	NM_001130173.2:c.278G>A	NP_001123645.1:p.Gly93Asp	NC_000006.12:g.135189855G>A	missense_variant	4/16	chr6	135189855	G	A													0.99689	0.71638	FAIL
MYB:p.Leu301Phe	MYB	NM_001130173.2:c.901C>T	NP_001123645.1:p.Leu301Phe	NC_000006.12:g.135194413C>T	missense_variant	8/16	chr6	135194413	C	T													0.70384	0.71638	FAIL
MYB:p.Met537Thr	MYB	NM_001130173.2:c.1610T>C	NP_001123645.1:p.Met537Thr	NC_000006.12:g.135198951T>C	missense_variant	11/16	chr6	135198951	T	C													0.40922	0.71638	FAIL
MYB:p.Pro238Ser	MYB	NM_001130173.2:c.712C>T	NP_001123645.1:p.Pro238Ser	NC_000006.12:g.135192508C>T	missense_variant	6/16	chr6	135192508	C	T													0.26154	0.30630	FAIL
MYB:p.Pro449ArgfsTer6	MYB	NM_001130173.2:c.1346_1352del	NP_001123645.1:p.Pro449ArgfsTer6	NC_000006.12:g.135197103_135197109del	frameshift_variant	10/16	chr6	135197102	CCAAGGGT	C
MYB:p.Pro612Arg	MYB	NM_001130173.2:c.1835C>G	NP_001123645.1:p.Pro612Arg	NC_000006.12:g.135200300C>G	missense_variant	13/16	chr6	135200300	C	G													0.53522	0.41325	FAIL
MYB:p.Ser658Leu	MYB	NM_001130173.2:c.1973C>T	NP_001123645.1:p.Ser658Leu	NC_000006.12:g.135201661C>T	missense_variant	14/16	chr6	135201661	C	T	1.627e-05	0	0	2.695e-05	2.967e-05	0	1.314e-05	0	0	2.939e-05	0	0	0.29811	0.31549	FAIL
MYB:p.Ser700Ter	MYB	NM_001130173.2:c.2099C>G	NP_001123645.1:p.Ser700Ter	NC_000006.12:g.135203254C>G	stop_gained	15/16	chr6	135203254	C	G													0.42416	0.71638	FAIL
MYB:p.Thr305Ile	MYB	NM_001130173.2:c.914C>T	NP_001123645.1:p.Thr305Ile	NC_000006.12:g.135194426C>T	missense_variant	8/16	chr6	135194426	C	T													0.85582	0.71638	FAIL
MYC:p.Asp124Gly	MYC	NM_002467.6:c.371A>G	NP_002458.2:p.Asp124Gly	NC_000008.11:g.127738588A>G	missense_variant	2/3	chr8	127738588	A	G													0.54256	0.71638	FAIL
MYC:p.Leu434Phe	MYC	NM_002467.6:c.1302G>T	NP_002458.2:p.Leu434Phe	NC_000008.11:g.127740895G>T	missense_variant	3/3	chr8	127740895	G	T	2.878e-05	6.251e-05	0.0002823	0	0	0	6.57e-06	2.412e-05	0	0	0	0	0.33489	0.71638	FAIL
MYC:p.Ser362Phe	MYC	NM_002467.6:c.1085C>T	NP_002458.2:p.Ser362Phe	NC_000008.11:g.127740678C>T	missense_variant	3/3	chr8	127740678	C	T	0.001676	0	0	0.0006781	0.0007229	0.009962	0.0006313	2.416e-05	0	0.0005146	0.0007204	0.009544	0.61746	0.71638	FAIL	Benign/Likely benign	criteria provided, multiple submitters, no conflicts
MYCN:p.Ala354Val	MYCN	NM_005378.6:c.1061C>T	NP_005369.2:p.Ala354Val	NC_000002.12:g.15945763C>T	missense_variant	3/3	chr2	15945763	C	T	4.781e-05	0	0.0004895	0	0	9.799e-05	5.257e-05	0	0.001541	0	0	0	0.04790	0.15269	FAIL
MYCN:p.Phe37Leu	MYCN	NM_005378.6:c.111C>A	NP_005369.2:p.Phe37Leu	NC_000002.12:g.15942175C>A	missense_variant	2/3	chr2	15942175	C	A	6.005e-05	0.0001853	0	0.0001069	0	0	7.886e-05	2.412e-05	0	0.0001617	0	0	0.33820	0.71638	FAIL	Likely benign	criteria provided, single submitter
MYCN:p.Pro237Leu	MYCN	NM_005378.6:c.710C>T	NP_005369.2:p.Pro237Leu	NC_000002.12:g.15942774C>T	missense_variant	2/3	chr2	15942774	C	T	0.0002807	0	0	0.0004767	0.000138	0.0002374	0.00029	7.247e-05	0	0.0005156	0.000197	0.000207	0.03947	0.06391	FAIL	Conflicting classifications of pathogenicity	criteria provided, conflicting classifications
MYCN:p.Pro365Ala	MYCN	NM_005378.6:c.1093C>G	NP_005369.2:p.Pro365Ala	NC_000002.12:g.15945795C>G	missense_variant	3/3	chr2	15945795	C	G	0.001	0.0001238	0	0.0008117	0.000665	0.003201	0.0004468	0.000193	0	0.0003969	0.0003925	0.004149	0.29513	0.29449	FAIL	Benign/Likely benign	criteria provided, multiple submitters, no conflicts
MYD88:p.Arg196His	MYD88	NM_002468.5:c.587G>A	NP_002459.3:p.Arg196His	NC_000003.12:g.38140511G>A	missense_variant	3/5	chr3	38140511	G	A	7.953e-06	6.152e-05	0	8.79e-06	0	0							0.85726	0.71638	FAIL	Uncertain significance	criteria provided, single submitter
MYOD1:p.Ala162Val	MYOD1	NM_002478.5:c.485C>T	NP_002469.2:p.Ala162Val	NC_000011.10:g.17720267C>T	missense_variant	1/3	chr11	17720267	C	T	0.0002972	7.752e-05	0	0.0005025	9.356e-05	0	0.0004206	4.825e-05	0	0.0007644	0.0001309	0	0.62904	0.71638	FAIL
MYOD1:p.Ser293Asn	MYOD1	NM_002478.5:c.878G>A	NP_002469.2:p.Ser293Asn	NC_000011.10:g.17721423G>A	missense_variant	3/3	chr11	17721423	G	A	0.01227	0.001498	0.0002298	0.01413	0.009498	0.007964	0.01146	0.001906	0	0.01379	0.0123	0.004561	0.16497	0.13787	FAIL	Benign	criteria provided, single submitter
NAB2:c.1091+3G>A	NAB2	NM_005967.4:c.1091+3G>A		NC_000012.12:g.57092584G>A	splice_donor_region_variant&intron_variant		chr12	57092584	G	A															FAIL
NAB2:p.Ala155Val	NAB2	NM_005967.4:c.464C>T	NP_005958.1:p.Ala155Val	NC_000012.12:g.57091505C>T	missense_variant	2/7	chr12	57091505	C	T	3.987e-06	0	0	8.816e-06	0	0	1.314e-05	0	0	2.939e-05	0	0	0.39362	0.71638	FAIL
NAB2:p.Arg296SerfsTer31	NAB2	NM_005967.4:c.885_900del	NP_005958.1:p.Arg296SerfsTer31	NC_000012.12:g.57091926_57091941del	frameshift_variant	2/7	chr12	57091925	TCCGCAAATACAGCATC	T
NAB2:p.Glu42Lys	NAB2	NM_005967.4:c.124G>A	NP_005958.1:p.Glu42Lys	NC_000012.12:g.57091165G>A	missense_variant	2/7	chr12	57091165	G	A													0.97877	0.71638	FAIL
NAB2:p.His505Leu	NAB2	NM_005967.4:c.1514A>T	NP_005958.1:p.His505Leu	NC_000012.12:g.57094657A>T	missense_variant	7/7	chr12	57094657	A	T													0.46329	0.35529	FAIL
NAB2:p.Pro211Ser	NAB2	NM_005967.4:c.631C>T	NP_005958.1:p.Pro211Ser	NC_000012.12:g.57091672C>T	missense_variant	2/7	chr12	57091672	C	T	0.009034	0.002253	0	0.01425	0.002217	0.002765	0.008297	0.002365	0.0001931	0.0132	0.002551	0.001863	0.55166	0.71638	FAIL	Benign	criteria provided, single submitter
NBN:p.Arg215Trp	NBN	NM_002485.5:c.643C>T	NP_002476.2:p.Arg215Trp	NC_000008.11:g.89971232G>A	missense_variant	6/16	chr8	89971232	G	A	0.002511	0.0003086	0	0.004216	0.001652	6.534e-05	0.002039	0.000459	0	0.003588	0.001377	0	0.36672	0.21249	FAIL	Conflicting classifications of pathogenicity	criteria provided, conflicting classifications
NBN:p.Arg218Ile	NBN	NM_002485.5:c.653G>T	NP_002476.2:p.Arg218Ile	NC_000008.11:g.89971222C>A	missense_variant	6/16	chr8	89971222	C	A													0.70485	0.71638	FAIL	Uncertain significance	criteria provided, multiple submitters, no conflicts
NBN:p.Arg551GlyfsTer8	NBN	NM_002485.5:c.1651del	NP_002476.2:p.Arg551GlyfsTer8	NC_000008.11:g.89953444del	frameshift_variant	11/16	chr8	89953437	CT	C															FAIL	Pathogenic/Likely pathogenic	criteria provided, multiple submitters, no conflicts
NBN:p.Asp95Asn	NBN	NM_002485.5:c.283G>A	NP_002476.2:p.Asp95Asn	NC_000008.11:g.89981412C>T	missense_variant	3/16	chr8	89981412	C	T	0.00173	0.0005542	0	0.002955	0.0006073	0.0003921	0.001833	0.0006274	0	0.003102	0.0005891	0.000207	0.57539	0.41325	FAIL	Conflicting classifications of pathogenicity	criteria provided, conflicting classifications
NBN:p.Glu383Ter	NBN	NM_002485.5:c.1147G>T	NP_002476.2:p.Glu383Ter	NC_000008.11:g.89955533C>A	stop_gained	10/16	chr8	89955533	C	A													0.44298	0.71638	FAIL	Pathogenic/Likely pathogenic	criteria provided, multiple submitters, no conflicts
NBN:p.Glu737Lys	NBN	NM_002485.5:c.2209G>A	NP_002476.2:p.Glu737Lys	NC_000008.11:g.89937051C>T	missense_variant	15/16	chr8	89937051	C	T													0.63577	0.71638	FAIL
NBN:p.Ile171Val	NBN	NM_002485.5:c.511A>G	NP_002476.2:p.Ile171Val	NC_000008.11:g.89978293T>C	missense_variant	5/16	chr8	89978293	T	C	0.001198	0.0003695	0.001522	0.001963	0.0002025	3.267e-05	0.001393	0.0002654	0.001729	0.002543	0.0003273	0	0.59265	0.71638	FAIL	Conflicting classifications of pathogenicity	criteria provided, conflicting classifications
NBN:p.Phe262Leu	NBN	NM_002485.5:c.786C>A	NP_002476.2:p.Phe262Leu	NC_000008.11:g.89970474G>T	missense_variant	7/16	chr8	89970474	G	T	3.582e-05	0.0004922	0	0	0	0	0.000184	0.0006517	0	0	0	0	0.20885	0.71638	FAIL	Conflicting classifications of pathogenicity	criteria provided, conflicting classifications
NBN:p.Pro199Ser	NBN	NM_002485.5:c.595C>T	NP_002476.2:p.Pro199Ser	NC_000008.11:g.89971280G>A	missense_variant	6/16	chr8	89971280	G	A	3.196e-05	0	0	2.648e-05	0	0	3.288e-05	0	0	2.941e-05	0	0	0.59259	0.71638	FAIL	Conflicting classifications of pathogenicity	criteria provided, conflicting classifications
NBN:p.Pro381GlnfsTer23	NBN	NM_002485.5:c.1142del	NP_002476.2:p.Pro381GlnfsTer23	NC_000008.11:g.89955539del	frameshift_variant	10/16	chr8	89955537	TG	T	2.4e-05	0	0	5.31e-05	0	0	1.971e-05	0	0	4.411e-05	0	0			FAIL	Pathogenic/Likely pathogenic	criteria provided, multiple submitters, no conflicts
NBN:p.Pro672Ala	NBN	NM_002485.5:c.2014C>G	NP_002476.2:p.Pro672Ala	NC_000008.11:g.89946196G>C	missense_variant	13/16	chr8	89946196	G	C													0.10993	0.06391	FAIL
NBN:p.Thr692Ile	NBN	NM_002485.5:c.2075C>T	NP_002476.2:p.Thr692Ile	NC_000008.11:g.89943362G>A	missense_variant	14/16	chr8	89943362	G	A													0.37769	0.22934	FAIL	Uncertain significance	criteria provided, multiple submitters, no conflicts
NBN:p.Val210Phe	NBN	NM_002485.5:c.628G>T	NP_002476.2:p.Val210Phe	NC_000008.11:g.89971247C>A	missense_variant	6/16	chr8	89971247	C	A	0.0004025	0.0001235	0	0.0007671	0.0001159	0.0001307	0.0004798	0.0001448	0	0.0009263	6.543e-05	0.0002073	0.07232	0.18986	FAIL	Conflicting classifications of pathogenicity	criteria provided, conflicting classifications
NBN:p.Val364Ile	NBN	NM_002485.5:c.1090G>A	NP_002476.2:p.Val364Ile	NC_000008.11:g.89958759C>T	missense_variant	9/16	chr8	89958759	C	T	7.956e-06	0	0	0	2.894e-05	0							0.29604	0.20554	FAIL	Uncertain significance	criteria provided, multiple submitters, no conflicts
NCOA3:p.Ala1279Val	NCOA3	NM_181659.3:c.3836C>T	NP_858045.1:p.Ala1279Val	NC_000020.11:g.47651166C>T	missense_variant	20/23	chr20	47651166	C	T													0.58516	0.71638	PASS
NCOA3:p.Arg251Cys	NCOA3	NM_181659.3:c.751C>T	NP_858045.1:p.Arg251Cys	NC_000020.11:g.47627951C>T	missense_variant	8/23	chr20	47627951	C	T	3.98e-05	0	0	8.798e-05	0	0	5.261e-05	0	0	0.0001029	0	0	0.50013	0.71638	FAIL	Uncertain significance	criteria provided, single submitter
NCOA3:p.Asn283Asp	NCOA3	NM_181659.3:c.847A>G	NP_858045.1:p.Asn283Asp	NC_000020.11:g.47633519A>G	missense_variant	9/23	chr20	47633519	A	G	0.000377	6.21e-05	0	0.0005488	0.000322	0.0005645	0.0004863	9.65e-05	0	0.0008086	0.0005234	0.0006216	0.77673	0.71638	FAIL
NCOA3:p.Asn325Asp	NCOA3	NM_181659.3:c.973A>G	NP_858045.1:p.Asn325Asp	NC_000020.11:g.47634056A>G	missense_variant	10/23	chr20	47634056	A	G	7.162e-05	0	0	0.000132	0	6.535e-05	0.0001183	7.243e-05	0	0.0001764	6.55e-05	0	0.64175	0.71638	FAIL	Uncertain significance	criteria provided, single submitter
NCOA3:p.Asp359Asn	NCOA3	NM_181659.3:c.1075G>A	NP_858045.1:p.Asp359Asn	NC_000020.11:g.47634158G>A	missense_variant	10/23	chr20	47634158	G	A													0.88029	0.71638	FAIL
NCOA3:p.Gln1118Pro	NCOA3	NM_181659.3:c.3353A>C	NP_858045.1:p.Gln1118Pro	NC_000020.11:g.47647173A>C	missense_variant	18/23	chr20	47647173	A	C	0.003039	6.152e-05	0	0.002357	8.674e-05	0	0.002339	9.65e-05	0	0.001822	0.0001963	0	0.74112	0.71638	FAIL
NCOA3:p.Gln1274_Gln1276del	NCOA3	NM_181659.3:c.3753_3761del	NP_858045.1:p.Gln1274_Gln1276del	NC_000020.11:g.47651083_47651091del	inframe_deletion	20/23	chr20	47651070	TGCAGCAGCA	T	0.09474	0.01895	0.063	0.1129	0.06091	0.08195	0.09258	0.0227	0.06441	0.1234	0.08714	0.09171				Benign	criteria provided, single submitter
NCOA3:p.Gln1275_Gln1276dup	NCOA3	NM_181659.3:c.3786_3791dup	NP_858045.1:p.Gln1275_Gln1276dup	NC_000020.11:g.47651116_47651121dup	inframe_insertion	20/23	chr20	47651092	A	ACAGCAG							0.0005748	0.0003467	0.008851	0.0001903	0.0003479	0.001111
NCOA3:p.Gln1276del	NCOA3	NM_181659.3:c.3792_3794del	NP_858045.1:p.Gln1276del	NC_000020.11:g.47651122_47651124del	inframe_deletion	20/23	chr20	47651119	GCAA	G	0.008863	0.1314	0.001298	0.0004721	0.005215	0.0002386	0.0454	0.1577	0.0009988	0.0005352	0.01621	0.0004444			FAIL
NCOA3:p.Gly1125Asp	NCOA3	NM_181659.3:c.3374G>A	NP_858045.1:p.Gly1125Asp	NC_000020.11:g.47647194G>A	missense_variant	18/23	chr20	47647194	G	A	0.0003301	6.152e-05	0	0.0006685	0.0001735	0	0.0003484	0.0002414	0	0.0004998	0.0003928	0	0.73266	0.71638	FAIL	Uncertain significance	criteria provided, single submitter
NCOA3:p.Gly460Arg	NCOA3	NM_181659.3:c.1378G>A	NP_858045.1:p.Gly460Arg	NC_000020.11:g.47635587G>A	missense_variant	11/23	chr20	47635587	G	A	0.0003978	0	0	0.0004135	0	0	0.0004208	4.832e-05	0	0.0005293	6.55e-05	0	0.94222	0.71638	FAIL
NCOA3:p.Gly833Arg	NCOA3	NM_181659.3:c.2497G>A	NP_858045.1:p.Gly833Arg	NC_000020.11:g.47637768G>A	missense_variant	13/23	chr20	47637768	G	A	0	0	0	0	0	0							0.67521	0.71638	FAIL
NCOA3:p.Gly865Asp	NCOA3	NM_181659.3:c.2594G>A	NP_858045.1:p.Gly865Asp	NC_000020.11:g.47639089G>A	missense_variant	14/23	chr20	47639089	G	A	1.988e-05	0	0	4.396e-05	0	0	1.314e-05	0	0	2.94e-05	0	0	0.64933	0.71638	FAIL
NCOA3:p.Leu20Trp	NCOA3	NM_181659.3:c.59T>G	NP_858045.1:p.Leu20Trp	NC_000020.11:g.47622306T>G	missense_variant	3/23	chr20	47622306	T	G	4.1e-06	0	0	8.948e-06	0	0							0.54263	0.71638	FAIL
NCOA3:p.Leu837Pro	NCOA3	NM_181659.3:c.2510T>C	NP_858045.1:p.Leu837Pro	NC_000020.11:g.47637781T>C	missense_variant&splice_region_variant	13/23	chr20	47637781	T	C	9.331e-06	0.0001312	0	0	0	0	2.636e-05	9.669e-05	0	0	0	0	0.69252	0.71638	FAIL
NCOA3:p.Met1247del	NCOA3	NM_181659.3:c.3739_3741del	NP_858045.1:p.Met1247del	NC_000020.11:g.47651069_47651071del	inframe_deletion	20/23	chr20	47651062	TATG	T	0.0004913	0.00658	0	0	0.0004629	0	0.003792	0.01289	0	7.395e-05	0.002328	0.0002106			FAIL
NCOA3:p.Pro1282Ser	NCOA3	NM_181659.3:c.3844C>T	NP_858045.1:p.Pro1282Ser	NC_000020.11:g.47651174C>T	missense_variant	20/23	chr20	47651174	C	T	0.001378	0.0002461	0	0.001896	0.001532	0.002025	0.001407	0.0001933	0	0.002029	0.002882	0.003112	0.86479	0.71638	FAIL
NCOA3:p.Pro1313Ser	NCOA3	NM_181659.3:c.3937C>T	NP_858045.1:p.Pro1313Ser	NC_000020.11:g.47651267C>T	missense_variant	20/23	chr20	47651267	C	T													0.38871	0.33273	FAIL
NCOA3:p.Pro467Gln	NCOA3	NM_181659.3:c.1400C>A	NP_858045.1:p.Pro467Gln	NC_000020.11:g.47635609C>A	missense_variant	11/23	chr20	47635609	C	A	9.153e-05	0	0.0005982	7.923e-05	0	0	0.0001117	0	0.0007695	0.0001911	0	0	0.78918	0.71638	FAIL
NCOA3:p.Pro851Ser	NCOA3	NM_181659.3:c.2551C>T	NP_858045.1:p.Pro851Ser	NC_000020.11:g.47639046C>T	missense_variant	14/23	chr20	47639046	C	T													0.42840	0.30630	FAIL
NCOA3:p.Ser937Cys	NCOA3	NM_181659.3:c.2810C>G	NP_858045.1:p.Ser937Cys	NC_000020.11:g.47639679C>G	missense_variant	15/23	chr20	47639679	C	G	0.0003542	0.001109	0	0.0001849	0.0001735	0.001372	0.0004075	0.0008929	0	0.000147	0.000262	0.002073	0.54221	0.21631	FAIL	Pathogenic	criteria provided, single submitter
NCOR1:c.-3_3del	NCOR1	NM_006311.4:c.-3_3del		NC_000017.11:g.16194569_16194574del	start_lost&5_prime_UTR_variant	2/46	chr17	16194566	ACATTAT	A
NCOR1:p.Ala2182Thr	NCOR1	NM_006311.4:c.6544G>A	NP_006302.2:p.Ala2182Thr	NC_000017.11:g.16047086C>T	missense_variant	42/46	chr17	16047086	C	T	0.006672	0.00136	0	0.01142	0.002306	0.0007656	0.006619	0.001666	0.0001926	0.01139	0.004387	0.001035	0.75336	0.71638	FAIL	Benign	criteria provided, multiple submitters, no conflicts
NCOR1:p.Arg1162Gln	NCOR1	NM_006311.4:c.3485G>A	NP_006302.2:p.Arg1162Gln	NC_000017.11:g.16079980C>T	missense_variant	26/46	chr17	16079980	C	T													0.66737	0.71638	FAIL
NCOR1:p.Arg1726Gln	NCOR1	NM_006311.4:c.5177G>A	NP_006302.2:p.Arg1726Gln	NC_000017.11:g.16064112C>T	missense_variant	35/46	chr17	16064112	C	T	4.819e-05	0.000123	0	8.085e-05	0	0	7.231e-05	0.000169	0	5.879e-05	0	0	0.43964	0.25178	FAIL	Uncertain significance	criteria provided, single submitter
NCOR1:p.Arg350Ter	NCOR1	NM_006311.4:c.1048C>T	NP_006302.2:p.Arg350Ter	NC_000017.11:g.16146410G>A	stop_gained	10/46	chr17	16146410	G	A													0.48189	0.71638	FAIL
NCOR1:p.Asn1779Ser	NCOR1	NM_006311.4:c.5336A>G	NP_006302.2:p.Asn1779Ser	NC_000017.11:g.16062156T>C	missense_variant	36/46	chr17	16062156	T	C	8.36e-05	0.0003077	5.438e-05	7.038e-05	2.898e-05	0.000131	0.0001314	0.0001447	0	0.0001323	0.0002617	0.000207	0.61761	0.71638	FAIL
NCOR1:p.Gln1256His	NCOR1	NM_006311.4:c.3768A>C	NP_006302.2:p.Gln1256His	NC_000017.11:g.16073472T>G	missense_variant	28/46	chr17	16073472	T	G	0.0001323	0	0	0.0001148	2.95e-05	0.0001986	9.854e-05	0	0	0.000147	0	0.000207	0.26168	0.71638	FAIL
NCOR1:p.Gln61_Gln64dup	NCOR1	NM_006311.4:c.193_194insAGCAGCAACAGC	NP_006302.2:p.Gln61_Gln64dup	NC_000017.11:g.16186614_16186625dup	inframe_insertion	3/46	chr17	16186602	A	AGCTGTTGCTGCT	3.977e-06	0	0	8.792e-06	0	0
NCOR1:p.Gln896His	NCOR1	NM_006311.4:c.2688G>C	NP_006302.2:p.Gln896His	NC_000017.11:g.16101252C>G	missense_variant&splice_region_variant	20/46	chr17	16101252	C	G													0.31152	0.71638	FAIL
NCOR1:p.Glu529ArgfsTer7	NCOR1	NM_006311.4:c.1584_1585insA	NP_006302.2:p.Glu529ArgfsTer7	NC_000017.11:g.16126139dup	frameshift_variant	15/46	chr17	16126131	C	CT	8.084e-05	8.122e-05	0.00014	5.702e-05	0.0001902	8.445e-05	0	0	0	0	0	0			FAIL
NCOR1:p.Glu624Lys	NCOR1	NM_006311.4:c.1870G>A	NP_006302.2:p.Glu624Lys	NC_000017.11:g.16119468C>T	missense_variant	17/46	chr17	16119468	C	T													0.76410	0.71638	FAIL
NCOR1:p.Gly1669Glu	NCOR1	NM_006311.4:c.5006G>A	NP_006302.2:p.Gly1669Glu	NC_000017.11:g.16064965C>T	missense_variant	34/46	chr17	16064965	C	T													0.68325	0.71638	FAIL
NCOR1:p.Gly838Ala	NCOR1	NM_006311.4:c.2513G>C	NP_006302.2:p.Gly838Ala	NC_000017.11:g.16101427C>G	missense_variant	20/46	chr17	16101427	C	G	0.001313	0.01815	0	4.397e-05	0.0007809	3.267e-05	0.00546	0.01885	0	7.349e-05	0.002291	0	0.32889	0.40164	FAIL	Benign	criteria provided, multiple submitters, no conflicts
NCOR1:p.His2252Tyr	NCOR1	NM_006311.4:c.6754C>T	NP_006302.2:p.His2252Tyr	NC_000017.11:g.16039634G>A	missense_variant	44/46	chr17	16039634	G	A	0.0007652	0.0003084	0	0.001374	0.0005505	9.83e-05	0.000973	0.0004105	0	0.001779	0.0004584	0.0002075	0.97267	0.71638	FAIL
NCOR1:p.Ile1187Val	NCOR1	NM_006311.4:c.3559A>G	NP_006302.2:p.Ile1187Val	NC_000017.11:g.16075645T>C	missense_variant	27/46	chr17	16075645	T	C													0.54675	0.71638	FAIL
NCOR1:p.Leu1406Phe	NCOR1	NM_006311.4:c.4218A>C	NP_006302.2:p.Leu1406Phe	NC_000017.11:g.16070460T>G	missense_variant	31/46	chr17	16070460	T	G	0.008985	0.001968	0	0.01375	0.003845	0.001045	0.009685	0.002581	0.0001923	0.01508	0.00628	0.001243	0.29939	0.71638	FAIL	Benign	criteria provided, multiple submitters, no conflicts
NCOR1:p.Leu2271Val	NCOR1	NM_006311.4:c.6811C>G	NP_006302.2:p.Leu2271Val	NC_000017.11:g.16039577G>C	missense_variant	44/46	chr17	16039577	G	C													0.52857	0.71638	FAIL
NCOR1:p.Leu915Arg	NCOR1	NM_006311.4:c.2744T>G	NP_006302.2:p.Leu915Arg	NC_000017.11:g.16098443A>C	missense_variant	21/46	chr17	16098443	A	C	0.001125	6.152e-05	0	0.001591	0.0006362	0.001078	0.0009592	0.0002654	0	0.001426	0.0005236	0.001241	0.77132	0.71638	FAIL	Likely benign	criteria provided, single submitter
NCOR1:p.Lys1869Glu	NCOR1	NM_006311.4:c.5605A>G	NP_006302.2:p.Lys1869Glu	NC_000017.11:g.16061677T>C	missense_variant	37/46	chr17	16061677	T	C							6.568e-06	0	0	1.47e-05	0	0	0.79291	0.71638	FAIL
NCOR1:p.Lys685AsnfsTer7	NCOR1	NM_006311.4:c.2052_2053del	NP_006302.2:p.Lys685AsnfsTer7	NC_000017.11:g.16117891_16117892del	frameshift_variant&splice_region_variant	18/46	chr17	16117889	TTC	T															FAIL
NCOR1:p.Lys773AsnfsTer12	NCOR1	NM_006311.4:c.2319del	NP_006302.2:p.Lys773AsnfsTer12	NC_000017.11:g.16101624del	frameshift_variant	20/46	chr17	16101620	GT	G															FAIL
NCOR1:p.Met2290Ile	NCOR1	NM_006311.4:c.6870G>A	NP_006302.2:p.Met2290Ile	NC_000017.11:g.16039518C>T	missense_variant	44/46	chr17	16039518	C	T	0.002096	0	0	0.0006769	0.0003759	0.01284	0.0009268	0.0002656	0	0.0004409	0.0003928	0.01638	0.13095	0.23067	FAIL	Benign/Likely benign	criteria provided, multiple submitters, no conflicts
NCOR1:p.Pro1419Leu	NCOR1	NM_006311.4:c.4256C>T	NP_006302.2:p.Pro1419Leu	NC_000017.11:g.16070422G>A	missense_variant	31/46	chr17	16070422	G	A	3.187e-05	6.152e-05	0.0001087	2.647e-05	2.891e-05	3.266e-05	1.972e-05	2.413e-05	0.0001924	1.47e-05	0	0	0.49098	0.71638	FAIL
NCOR1:p.Pro1665Thr	NCOR1	NM_006311.4:c.4993C>A	NP_006302.2:p.Pro1665Thr	NC_000017.11:g.16064978G>T	missense_variant	34/46	chr17	16064978	G	T													0.97144	0.71638	FAIL
NCOR1:p.Pro8Leu	NCOR1	NM_006311.4:c.23C>T	NP_006302.2:p.Pro8Leu	NC_000017.11:g.16194547G>A	missense_variant	2/46	chr17	16194547	G	A	8.204e-06	0.0001292	0	0	0	0							0.72203	0.71638	FAIL
NCOR1:p.Ser1242Gly	NCOR1	NM_006311.4:c.3724A>G	NP_006302.2:p.Ser1242Gly	NC_000017.11:g.16073516T>C	missense_variant	28/46	chr17	16073516	T	C	5.216e-05	0	0	0	0	0	3.285e-05	0	0	1.47e-05	0	0	0.32298	0.71638	FAIL	Uncertain significance	criteria provided, single submitter
NCOR1:p.Ser157Pro	NCOR1	NM_006311.4:c.469T>C	NP_006302.2:p.Ser157Pro	NC_000017.11:g.16165128A>G	missense_variant	5/46	chr17	16165128	A	G	0	0	0	0	0	0							0.57335	0.71638	FAIL
NCOR1:p.Ser717Phe	NCOR1	NM_006311.4:c.2150C>T	NP_006302.2:p.Ser717Phe	NC_000017.11:g.16108818G>A	missense_variant	19/46	chr17	16108818	G	A							6.577e-06	0	0	0	0	0.0002074	0.89304	0.71638	FAIL
NCOR1:p.Ser789Thr	NCOR1	NM_006311.4:c.2366G>C	NP_006302.2:p.Ser789Thr	NC_000017.11:g.16101574C>G	missense_variant	20/46	chr17	16101574	C	G	0.0009861	0.0003691	0	0.001784	0.0005204	6.533e-05	0.0009592	0.0004101	0	0.001631	0.0005895	0	0.19918	0.21372	FAIL	Likely benign	criteria provided, single submitter
NCOR1:p.Val1451Met	NCOR1	NM_006311.4:c.4351G>A	NP_006302.2:p.Val1451Met	NC_000017.11:g.16070327C>T	missense_variant	31/46	chr17	16070327	C	T													0.78244	0.71638	FAIL
NCOR1:p.Val1542Met	NCOR1	NM_006311.4:c.4624G>A	NP_006302.2:p.Val1542Met	NC_000017.11:g.16068011C>T	missense_variant	32/46	chr17	16068011	C	T	9.945e-05	0	0.001196	8.797e-06	0	0	0.0001183	0	0.001922	1.47e-05	6.55e-05	0	0.55713	0.41325	FAIL
NCOR1:p.Val1878Ile	NCOR1	NM_006311.4:c.5632G>A	NP_006302.2:p.Val1878Ile	NC_000017.11:g.16061650C>T	missense_variant	37/46	chr17	16061650	C	T	0.0003541	0	0	0.0004577	0	0	0.0003087	2.412e-05	0	0.0004262	0	0	0.37350	0.71638	FAIL
NCOR1:p.Val1997del	NCOR1	NM_006311.4:c.5989_5991del	NP_006302.2:p.Val1997del	NC_000017.11:g.16058493_16058495del	inframe_deletion	38/46	chr17	16058489	TAAC	T	0.002791	0.0357	0	9.687e-05	0.002622	6.544e-05	0.01012	0.03509	0	4.41e-05	0.00432	0.000207			FAIL	Benign	criteria provided, single submitter
NCOR1:p.Val491Ile	NCOR1	NM_006311.4:c.1471G>A	NP_006302.2:p.Val491Ile	NC_000017.11:g.16137349C>T	missense_variant	14/46	chr17	16137349	C	T	4.056e-05	0	0.0001674	3.573e-05	0	0.0001006	3.947e-05	7.25e-05	0.0003842	1.471e-05	0	0	0.80815	0.71638	FAIL
NCOR1:p.Val50Met	NCOR1	NM_006311.4:c.148G>A	NP_006302.2:p.Val50Met	NC_000017.11:g.16186648C>T	missense_variant	3/46	chr17	16186648	C	T	0.001317	0.0003077	0	0.002586	0.0001158	3.268e-05	0.001032	0.0002899	0	0.001852	0.000393	0	0.57290	0.71638	FAIL	Conflicting classifications of pathogenicity	criteria provided, conflicting classifications
NEGR1:p.Leu32Val	NEGR1	NM_173808.3:c.94C>G	NP_776169.2:p.Leu32Val	NC_000001.11:g.72282401G>C	missense_variant	1/7	chr1	72282401	G	C	0.006361	0.001169	0	0.01028	0.0037	3.266e-05	0.006016	0.001571	0	0.009443	0.005638	0.0004142	0.53593	0.71638	FAIL	Benign	criteria provided, single submitter
NEGR1:p.Lys165AsnfsTer50	NEGR1	NM_173808.3:c.492del	NP_776169.2:p.Lys165AsnfsTer50	NC_000001.11:g.71776217del	frameshift_variant	3/7	chr1	71776214	TC	T															FAIL
NEGR1:p.Met148Ile	NEGR1	NM_173808.3:c.444G>A	NP_776169.2:p.Met148Ile	NC_000001.11:g.71776263C>T	missense_variant	3/7	chr1	71776263	C	T													0.38234	0.71638	FAIL
NEGR1:p.Pro177Gln	NEGR1	NM_173808.3:c.530C>A	NP_776169.2:p.Pro177Gln	NC_000001.11:g.71776177G>T	missense_variant	3/7	chr1	71776177	G	T													0.97623	0.71638	FAIL
NEGR1:p.Ser210Ala	NEGR1	NM_173808.3:c.628T>G	NP_776169.2:p.Ser210Ala	NC_000001.11:g.71698047A>C	missense_variant	4/7	chr1	71698047	A	C													0.62082	0.71638	FAIL
NEGR1:p.Ser94Leu	NEGR1	NM_173808.3:c.281C>T	NP_776169.2:p.Ser94Leu	NC_000001.11:g.71935207G>A	missense_variant	2/7	chr1	71935207	G	A	1.591e-05	0	0	3.517e-05	0	0							0.50462	0.71638	FAIL
NEGR1:p.Tyr347Ser	NEGR1	NM_173808.3:c.1040A>C	NP_776169.2:p.Tyr347Ser	NC_000001.11:g.71407471T>G	missense_variant	7/7	chr1	71407471	T	G	0.02941	0.004128	5.447e-05	0.0396	0.008912	0.007135	0.02664	0.005411	0.0001929	0.03697	0.01504	0.007463	0.79116	0.71638	FAIL
NEGR1:p.Val120Ala	NEGR1	NM_173808.3:c.359T>C	NP_776169.2:p.Val120Ala	NC_000001.11:g.71935129A>G	missense_variant	2/7	chr1	71935129	A	G													0.96006	0.71638	FAIL
NF1:c.194_204+29del	NF1	NM_001042492.3:c.194_204+29del		NC_000017.11:g.31156116_31156155del	splice_donor_variant&splice_donor_5th_base_variant&coding_sequence_variant&intron_variant	2/58	chr17	31156114	TGTTAACAATATGGTGAGTATTTGGGTTACTGTGTTTTGGG	T
NF1:c.3197+9dup	NF1	NM_001042492.3:c.3197+9dup		NC_000017.11:g.31230934dup	splice_region_variant&intron_variant		chr17	31230927	T	TA	9.757e-05	6.262e-05	0	0.0001439	0.0001171	0	0.0004141	2.413e-05	0	0.00025	0.0001964	0			FAIL	Benign/Likely benign	criteria provided, multiple submitters, no conflicts
NF1:c.7457+1G>A	NF1	NM_001042492.3:c.7457+1G>A		NC_000017.11:g.31350319G>A	splice_donor_variant		chr17	31350319	G	A															PASS	Likely pathogenic	criteria provided, single submitter
NF1:p.Ala1417Thr	NF1	NM_001042492.3:c.4249G>A	NP_001035957.1:p.Ala1417Thr	NC_000017.11:g.31258419G>A	missense_variant	32/58	chr17	31258419	G	A													0.97283	0.71638	FAIL
NF1:p.Ala1767Thr	NF1	NM_001042492.3:c.5299G>A	NP_001035957.1:p.Ala1767Thr	NC_000017.11:g.31327529G>A	missense_variant	38/58	chr17	31327529	G	A	3.983e-06	0	0	0	2.891e-05	0	6.573e-06	0	0	0	6.546e-05	0	0.82286	0.71638	FAIL	Uncertain significance	criteria provided, multiple submitters, no conflicts
NF1:p.Ala2336Thr	NF1	NM_001042492.3:c.7006G>A	NP_001035957.1:p.Ala2336Thr	NC_000017.11:g.31340589G>A	missense_variant	47/58	chr17	31340589	G	A	1.591e-05	6.152e-05	0	8.792e-06	0	3.266e-05	3.288e-05	4.83e-05	0	2.941e-05	0	0.0002071	0.95087	0.71638	FAIL	Conflicting classifications of pathogenicity	criteria provided, conflicting classifications
NF1:p.Ala2644Gly	NF1	NM_001042492.3:c.7931C>G	NP_001035957.1:p.Ala2644Gly	NC_000017.11:g.31357330C>G	missense_variant	54/58	chr17	31357330	C	G							6.572e-06	0	0	1.47e-05	0	0	0.77612	0.71638	FAIL	Uncertain significance	criteria provided, multiple submitters, no conflicts
NF1:p.Arg135Gln	NF1	NM_001042492.3:c.404G>A	NP_001035957.1:p.Arg135Gln	NC_000017.11:g.31163301G>A	missense_variant	4/58	chr17	31163301	G	A							1.315e-05	0	0	0	6.553e-05	0	0.78209	0.71638	FAIL	Uncertain significance	criteria provided, multiple submitters, no conflicts
NF1:p.Arg192Ter	NF1	NM_001042492.3:c.574C>T	NP_001035957.1:p.Arg192Ter	NC_000017.11:g.31169985C>T	stop_gained	5/58	chr17	31169985	C	T	3.99e-06	0	0	8.821e-06	0	0	1.316e-05	2.417e-05	0	1.471e-05	0	0	0.46397	0.71638	FAIL	Pathogenic	criteria provided, multiple submitters, no conflicts
NF1:p.Arg2258Ter	NF1	NM_001042492.3:c.6772C>T	NP_001035957.1:p.Arg2258Ter	NC_000017.11:g.31338092C>T	stop_gained	45/58	chr17	31338092	C	T													0.35678	0.71638	FAIL	Pathogenic	criteria provided, multiple submitters, no conflicts
NF1:p.Arg2450Ter	NF1	NM_001042492.3:c.7348C>T	NP_001035957.1:p.Arg2450Ter	NC_000017.11:g.31350209C>T	stop_gained	50/58	chr17	31350209	C	T													0.44043	0.71638	FAIL	Pathogenic	criteria provided, multiple submitters, no conflicts
NF1:p.Asn1451Ile	NF1	NM_001042492.3:c.4352A>T	NP_001035957.1:p.Asn1451Ile	NC_000017.11:g.31259051A>T	missense_variant	33/58	chr17	31259051	A	T													0.90904	0.71638	FAIL	Conflicting classifications of pathogenicity	criteria provided, conflicting classifications
NF1:p.Asn78Ile	NF1	NM_001042492.3:c.233A>T	NP_001035957.1:p.Asn78Ile	NC_000017.11:g.31159038A>T	missense_variant	3/58	chr17	31159038	A	T	3.987e-06	6.207e-05	0	0	0	0	6.573e-06	2.413e-05	0	0	0	0	0.90622	0.71638	FAIL
NF1:p.Asp1069His	NF1	NM_001042492.3:c.3205G>C	NP_001035957.1:p.Asp1069His	NC_000017.11:g.31232080G>C	missense_variant	25/58	chr17	31232080	G	C													0.96944	0.71638	FAIL
NF1:p.Asp176Glu	NF1	NM_001042492.3:c.528T>A	NP_001035957.1:p.Asp176Glu	NC_000017.11:g.31169939T>A	missense_variant	5/58	chr17	31169939	T	A	0.003476	0.0004932	0	0.00479	0.0009544	9.801e-05	0.003752	0.000917	0	0.005423	0.001964	0	0.41201	0.71638	FAIL	Conflicting classifications of pathogenicity	criteria provided, conflicting classifications
NF1:p.Asp2606Ter	NF1	NM_001042492.3:c.7815_7816del	NP_001035957.1:p.Asp2606Ter	NC_000017.11:g.31357036_31357037del	frameshift_variant	53/58	chr17	31357035	TGG	T															FAIL
NF1:p.Asp2612Ala	NF1	NM_001042492.3:c.7835A>C	NP_001035957.1:p.Asp2612Ala	NC_000017.11:g.31357056A>C	missense_variant	53/58	chr17	31357056	A	C													0.90002	0.71638	FAIL
NF1:p.Gln112Ter	NF1	NM_001042492.3:c.334C>T	NP_001035957.1:p.Gln112Ter	NC_000017.11:g.31163231C>T	stop_gained	4/58	chr17	31163231	C	T													0.77652	0.71638	FAIL	Pathogenic	criteria provided, multiple submitters, no conflicts
NF1:p.Gln642Ter	NF1	NM_001042492.3:c.1924C>T	NP_001035957.1:p.Gln642Ter	NC_000017.11:g.31225173C>T	stop_gained	17/58	chr17	31225173	C	T													0.62004	0.71638	FAIL	Pathogenic	criteria provided, multiple submitters, no conflicts
NF1:p.Gln756Ter	NF1	NM_001042492.3:c.2266C>T	NP_001035957.1:p.Gln756Ter	NC_000017.11:g.31227232C>T	stop_gained	19/58	chr17	31227232	C	T													0.80024	0.71638	FAIL	Pathogenic	criteria provided, multiple submitters, no conflicts
NF1:p.Gln83Ter	NF1	NM_001042492.3:c.247C>T	NP_001035957.1:p.Gln83Ter	NC_000017.11:g.31159052C>T	stop_gained	3/58	chr17	31159052	C	T	0	0	0	0	0	0							0.77977	0.71638	FAIL	Pathogenic	criteria provided, multiple submitters, no conflicts
NF1:p.Glu1717Gln	NF1	NM_001042492.3:c.5149G>C	NP_001035957.1:p.Glu1717Gln	NC_000017.11:g.31326133G>C	missense_variant	37/58	chr17	31326133	G	C													0.97148	0.71638	FAIL
NF1:p.Glu1796Asp	NF1	NM_001042492.3:c.5388G>C	NP_001035957.1:p.Glu1796Asp	NC_000017.11:g.31327618G>C	missense_variant	38/58	chr17	31327618	G	C													0.57562	0.71638	FAIL
NF1:p.Glu977Asp	NF1	NM_001042492.3:c.2931A>T	NP_001035957.1:p.Glu977Asp	NC_000017.11:g.31229915A>T	missense_variant	22/58	chr17	31229915	A	T													0.57305	0.71638	FAIL
NF1:p.His1251Pro	NF1	NM_001042492.3:c.3752A>C	NP_001035957.1:p.His1251Pro	NC_000017.11:g.31235654A>C	missense_variant	28/58	chr17	31235654	A	C													0.91379	0.71638	FAIL
NF1:p.His2072Arg	NF1	NM_001042492.3:c.6215A>G	NP_001035957.1:p.His2072Arg	NC_000017.11:g.31336702A>G	missense_variant	42/58	chr17	31336702	A	G													0.91247	0.71638	FAIL
NF1:p.Ile2167_Val2170del	NF1	NM_001042492.3:c.6500_6511del	NP_001035957.1:p.Ile2167_Val2170del	NC_000017.11:g.31337440_31337451del	inframe_deletion	43/58	chr17	31337437	GCATTAGCAAAGT	G
NF1:p.Leu1183Ter	NF1	NM_001042492.3:c.3547del	NP_001035957.1:p.Leu1183Ter	NC_000017.11:g.31233052del	frameshift_variant	27/58	chr17	31233051	TC	T															FAIL
NF1:p.Leu1187Arg	NF1	NM_001042492.3:c.3560T>G	NP_001035957.1:p.Leu1187Arg	NC_000017.11:g.31233065T>G	missense_variant	27/58	chr17	31233065	T	G													0.82580	0.71638	FAIL	Likely pathogenic	criteria provided, single submitter
NF1:p.Leu1507TyrfsTer67	NF1	NM_001042492.3:c.4520del	NP_001035957.1:p.Leu1507TyrfsTer67	NC_000017.11:g.31260458del	frameshift_variant	34/58	chr17	31260455	CT	C															FAIL	Pathogenic/Likely pathogenic	criteria provided, multiple submitters, no conflicts
NF1:p.Leu1507Val	NF1	NM_001042492.3:c.4519T>G	NP_001035957.1:p.Leu1507Val	NC_000017.11:g.31260457T>G	missense_variant	34/58	chr17	31260457	T	G													0.39626	0.71638	FAIL
NF1:p.Leu1860ThrfsTer15	NF1	NM_001042492.3:c.5574_5592del	NP_001035957.1:p.Leu1860ThrfsTer15	NC_000017.11:g.31327804_31327822del	frameshift_variant	38/58	chr17	31327803	CATTACTTAATTTAGGCAGT	C
NF1:p.Leu273Val	NF1	NM_001042492.3:c.817C>G	NP_001035957.1:p.Leu273Val	NC_000017.11:g.31182594C>G	missense_variant	8/58	chr17	31182594	C	G													0.65828	0.71638	FAIL
NF1:p.Leu303Val	NF1	NM_001042492.3:c.907C>G	NP_001035957.1:p.Leu303Val	NC_000017.11:g.31200440C>G	missense_variant	9/58	chr17	31200440	C	G													0.32559	0.71638	FAIL	Uncertain significance	criteria provided, multiple submitters, no conflicts
NF1:p.Leu555MetfsTer4	NF1	NM_001042492.3:c.1663_1690del	NP_001035957.1:p.Leu555MetfsTer4	NC_000017.11:g.31221871_31221898del	frameshift_variant	15/58	chr17	31221869	AGTTAGATAGCATTGATTTGTGGAATCCT	A
NF1:p.Lys111Arg	NF1	NM_001042492.3:c.332A>G	NP_001035957.1:p.Lys111Arg	NC_000017.11:g.31163229A>G	missense_variant	4/58	chr17	31163229	A	G													0.90492	0.71638	FAIL
NF1:p.Lys2614Arg	NF1	NM_001042492.3:c.7841A>G	NP_001035957.1:p.Lys2614Arg	NC_000017.11:g.31357062A>G	missense_variant	53/58	chr17	31357062	A	G	3.584e-05	0	0	0	0	0	1.314e-05	0	0	0	0	0	0.73972	0.71638	FAIL	Conflicting classifications of pathogenicity	criteria provided, conflicting classifications
NF1:p.Lys2652Ter	NF1	NM_001042492.3:c.7954A>T	NP_001035957.1:p.Lys2652Ter	NC_000017.11:g.31357353A>T	stop_gained	54/58	chr17	31357353	A	T													0.90485	0.71638	FAIL
NF1:p.Met1023Lys	NF1	NM_001042492.3:c.3068T>A	NP_001035957.1:p.Met1023Lys	NC_000017.11:g.31230337T>A	missense_variant	23/58	chr17	31230337	T	A													0.82580	0.71638	FAIL
NF1:p.Met1035Val	NF1	NM_001042492.3:c.3103A>G	NP_001035957.1:p.Met1035Val	NC_000017.11:g.31230372A>G	missense_variant	23/58	chr17	31230372	A	G	7.967e-06	0	0	8.811e-06	0	0	6.57e-06	0	0	0	0	0.000207	0.92272	0.71638	FAIL	Uncertain significance	criteria provided, multiple submitters, no conflicts
NF1:p.Met538Val	NF1	NM_001042492.3:c.1612A>G	NP_001035957.1:p.Met538Val	NC_000017.11:g.31219089A>G	missense_variant	14/58	chr17	31219089	A	G													0.90881	0.71638	FAIL
NF1:p.Ser592ValfsTer13	NF1	NM_001042492.3:c.1774del	NP_001035957.1:p.Ser592ValfsTer13	NC_000017.11:g.31223496del	frameshift_variant	16/58	chr17	31223495	TA	T															FAIL
NF1:p.Thr2507Ile	NF1	NM_001042492.3:c.7520C>T	NP_001035957.1:p.Thr2507Ile	NC_000017.11:g.31352319C>T	missense_variant	51/58	chr17	31352319	C	T	5.567e-05	0	0	0.0001231	0	0	6.572e-05	4.827e-05	0	0.0001176	0	0	0.35203	0.71638	FAIL	Conflicting classifications of pathogenicity	criteria provided, conflicting classifications
NF1:p.Thr36Ser	NF1	NM_001042492.3:c.107C>G	NP_001035957.1:p.Thr36Ser	NC_000017.11:g.31156029C>G	missense_variant	2/58	chr17	31156029	C	G	0.0002748	0	5.441e-05	0.0001234	0	3.267e-05	0.0001781	0	0.0003871	8.831e-05	0	0	0.68171	0.71638	FAIL	Conflicting classifications of pathogenicity	criteria provided, conflicting classifications
NF1:p.Thr467AsnfsTer3	NF1	NM_001042492.3:c.1399dup	NP_001035957.1:p.Thr467AsnfsTer3	NC_000017.11:g.31214457dup	frameshift_variant	13/58	chr17	31214456	T	TA	4.035e-06	0	0	0	0	3.285e-05									FAIL	Pathogenic	criteria provided, multiple submitters, no conflicts
NF1:p.Tyr2640Phe	NF1	NM_001042492.3:c.7919A>T	NP_001035957.1:p.Tyr2640Phe	NC_000017.11:g.31357318A>T	missense_variant	54/58	chr17	31357318	A	T													0.90485	0.71638	FAIL	Uncertain significance	criteria provided, single submitter
NF1:p.Val1453Ile	NF1	NM_001042492.3:c.4357G>A	NP_001035957.1:p.Val1453Ile	NC_000017.11:g.31259056G>A	missense_variant	33/58	chr17	31259056	G	A	1.683e-05	0	0	3.791e-05	0	0	0	0	0	0	0	0	0.95269	0.71638	FAIL	Uncertain significance	criteria provided, multiple submitters, no conflicts
NF1:p.Val2250Gly	NF1	NM_001042492.3:c.6749T>G	NP_001035957.1:p.Val2250Gly	NC_000017.11:g.31338069T>G	missense_variant	45/58	chr17	31338069	T	G													0.80382	0.71638	FAIL
NF1:p.Val2359Ile	NF1	NM_001042492.3:c.7075G>A	NP_001035957.1:p.Val2359Ile	NC_000017.11:g.31343021G>A	missense_variant	48/58	chr17	31343021	G	A													0.94000	0.71638	FAIL
NF2:p.Arg466Gln	NF2	NM_000268.4:c.1397G>A	NP_000259.1:p.Arg466Gln	NC_000022.11:g.29674892G>A	missense_variant	13/16	chr22	29674892	G	A	0	0	0	0	0	0							0.89454	0.71638	FAIL	Uncertain significance	criteria provided, multiple submitters, no conflicts
NF2:p.Asn36Ser	NF2	NM_000268.4:c.107A>G	NP_000259.1:p.Asn36Ser	NC_000022.11:g.29604105A>G	missense_variant	1/16	chr22	29604105	A	G	3.064e-05	7.133e-05	0.0001153	0	6.18e-05	3.52e-05	0.000138	9.646e-05	0.0003861	0	0.0007854	0.0002067	0.38121	0.71638	FAIL	Conflicting classifications of pathogenicity	criteria provided, conflicting classifications
NF2:p.Asp511IlefsTer4	NF2	NM_000268.4:c.1530del	NP_000259.1:p.Asp511IlefsTer4	NC_000022.11:g.29678279del	frameshift_variant	14/16	chr22	29678276	CA	C															FAIL
NF2:p.Gln428Ter	NF2	NM_000268.4:c.1282C>T	NP_000259.1:p.Gln428Ter	NC_000022.11:g.29673428C>T	stop_gained	12/16	chr22	29673428	C	T													0.85823	0.71638	FAIL	Pathogenic	criteria provided, single submitter
NF2:p.Glu328Lys	NF2	NM_000268.4:c.982G>A	NP_000259.1:p.Glu328Lys	NC_000022.11:g.29668429G>A	missense_variant	10/16	chr22	29668429	G	A	3.978e-06	0	5.437e-05	0	0	0							0.99266	0.71638	FAIL
NF2:p.Glu555Asp	NF2	NM_000268.4:c.1665G>C	NP_000259.1:p.Glu555Asp	NC_000022.11:g.29681529G>C	missense_variant	15/16	chr22	29681529	G	C													0.61629	0.71638	FAIL
NF2:p.Ile210Lys	NF2	NM_000268.4:c.629T>A	NP_000259.1:p.Ile210Lys	NC_000022.11:g.29658218T>A	missense_variant	7/16	chr22	29658218	T	A													0.85804	0.71638	FAIL
NF2:p.Leu549Phe	NF2	NM_000268.4:c.1647G>C	NP_000259.1:p.Leu549Phe	NC_000022.11:g.29681511G>C	missense_variant	15/16	chr22	29681511	G	C													0.40173	0.71638	FAIL	Uncertain significance	criteria provided, single submitter
NF2:p.Met205Val	NF2	NM_000268.4:c.613A>G	NP_000259.1:p.Met205Val	NC_000022.11:g.29658202A>G	missense_variant	7/16	chr22	29658202	A	G	7.953e-05	6.152e-05	0	0.000167	0	0	0.0001577	0.0001206	0	0.0002793	0	0	0.95261	0.71638	FAIL	Conflicting classifications of pathogenicity	criteria provided, conflicting classifications
NF2:p.Phe256ArgfsTer39	NF2	NM_000268.4:c.766_769del	NP_000259.1:p.Phe256ArgfsTer39	NC_000022.11:g.29661295_29661298del	frameshift_variant	8/16	chr22	29661291	CTCCT	C															FAIL
NF2:p.Thr480Met	NF2	NM_000268.4:c.1439C>T	NP_000259.1:p.Thr480Met	NC_000022.11:g.29674934C>T	missense_variant	13/16	chr22	29674934	C	T	0.0001107	0	0.0007756	8.665e-05	0	4.252e-05	0.0001117	2.412e-05	0.001733	8.819e-05	0	0.000207	0.38740	0.16062	FAIL	Conflicting classifications of pathogenicity	criteria provided, conflicting classifications
NF2:p.Tyr221Ter	NF2	NM_000268.4:c.663C>A	NP_000259.1:p.Tyr221Ter	NC_000022.11:g.29658252C>A	stop_gained	7/16	chr22	29658252	C	A													0.34756	0.71638	FAIL	Pathogenic	criteria provided, single submitter
NFE2L2:c.403-1G>A	NFE2L2	NM_006164.5:c.403-1G>A		NC_000002.12:g.177232584C>T	splice_acceptor_variant		chr2	177232584	C	T	8.046e-06	0	0	1.777e-05	0	0									PASS	Uncertain significance	criteria provided, single submitter
NFE2L2:p.Ala218Val	NFE2L2	NM_006164.5:c.653C>T	NP_006155.2:p.Ala218Val	NC_000002.12:g.177231950G>A	missense_variant	5/5	chr2	177231950	G	A													0.39537	0.71638	FAIL
NFE2L2:p.Asn590Ser	NFE2L2	NM_006164.5:c.1769A>G	NP_006155.2:p.Asn590Ser	NC_000002.12:g.177230834T>C	missense_variant	5/5	chr2	177230834	T	C	2.599e-05	0	5.88e-05	4.629e-05	0	0	1.971e-05	0	0.0001923	1.47e-05	0	0	0.31079	0.31653	FAIL	Uncertain significance	criteria provided, single submitter
NFE2L2:p.Asp29Gly	NFE2L2	NM_006164.5:c.86A>G	NP_006155.2:p.Asp29Gly	NC_000002.12:g.177234231T>C	missense_variant	2/5	chr2	177234231	T	C													0.83146	0.71638	FAIL	Likely pathogenic	no assertion criteria provided
NFE2L2:p.Gln26Glu	NFE2L2	NM_006164.5:c.76C>G	NP_006155.2:p.Gln26Glu	NC_000002.12:g.177234241G>C	missense_variant	2/5	chr2	177234241	G	C													0.97623	0.71638	FAIL
NFE2L2:p.Gln390Arg	NFE2L2	NM_006164.5:c.1169A>G	NP_006155.2:p.Gln390Arg	NC_000002.12:g.177231434T>C	missense_variant	5/5	chr2	177231434	T	C	4.006e-06	0	0	8.829e-06	0	0							0.47765	0.41325	FAIL
NFE2L2:p.Glu563Lys	NFE2L2	NM_006164.5:c.1687G>A	NP_006155.2:p.Glu563Lys	NC_000002.12:g.177230916C>T	missense_variant	5/5	chr2	177230916	C	T	1.203e-05	6.458e-05	0	8.834e-06	2.901e-05	0	1.315e-05	0	0	1.47e-05	6.55e-05	0	0.51517	0.39380	FAIL
NFE2L2:p.Glu79Gln	NFE2L2	NM_006164.5:c.235G>C	NP_006155.2:p.Glu79Gln	NC_000002.12:g.177234082C>G	missense_variant	2/5	chr2	177234082	C	G													0.81546	0.71638	FAIL	Likely pathogenic	no assertion criteria provided
NFE2L2:p.Gly31Val	NFE2L2	NM_006164.5:c.92G>T	NP_006155.2:p.Gly31Val	NC_000002.12:g.177234225C>A	missense_variant	2/5	chr2	177234225	C	A													0.69123	0.71638	FAIL
NFE2L2:p.Gly81_Pro88del	NFE2L2	NM_006164.5:c.242_265del	NP_006155.2:p.Gly81_Pro88del	NC_000002.12:g.177234055_177234078del	inframe_deletion	2/5	chr2	177234051	GCTGGCTGAATTGGGAGAAATTCAC	G
NFE2L2:p.His416Gln	NFE2L2	NM_006164.5:c.1248C>A	NP_006155.2:p.His416Gln	NC_000002.12:g.177231355G>T	missense_variant	5/5	chr2	177231355	G	T	4.01e-06	0	0	0	0	0							0.05154	0.06391	FAIL
NFE2L2:p.Leu309Phe	NFE2L2	NM_006164.5:c.925C>T	NP_006155.2:p.Leu309Phe	NC_000002.12:g.177231678G>A	missense_variant	5/5	chr2	177231678	G	A	0.003006	0.001355	0	0.003055	0.002981	0.0001307	0.002556	0.0007961	0	0.00316	0.001832	0.0002069	0.34534	0.33172	FAIL	Benign/Likely benign	criteria provided, multiple submitters, no conflicts
NFE2L2:p.Leu62Phe	NFE2L2	NM_006164.5:c.184C>T	NP_006155.2:p.Leu62Phe	NC_000002.12:g.177234133G>A	missense_variant	2/5	chr2	177234133	G	A													0.63609	0.71638	FAIL
NFE2L2:p.Ser137Leu	NFE2L2	NM_006164.5:c.410C>T	NP_006155.2:p.Ser137Leu	NC_000002.12:g.177232576G>A	missense_variant	4/5	chr2	177232576	G	A	2.411e-05	0	0	4.433e-05	2.902e-05	0	1.972e-05	0	0	4.41e-05	0	0	0.50414	0.71638	FAIL	Uncertain significance	criteria provided, single submitter
NFE2L2:p.Val208Gly	NFE2L2	NM_006164.5:c.623T>G	NP_006155.2:p.Val208Gly	NC_000002.12:g.177231980A>C	missense_variant	5/5	chr2	177231980	A	C													0.44370	0.71638	FAIL
NFE2L2:p.Val268Met	NFE2L2	NM_006164.5:c.802G>A	NP_006155.2:p.Val268Met	NC_000002.12:g.177231801C>T	missense_variant	5/5	chr2	177231801	C	T	0.00241	0.0005812	0	0.003854	0.001217	0	0.00251	0.000603	0	0.004218	0.001571	0	0.28890	0.27002	FAIL	Benign/Likely benign	criteria provided, multiple submitters, no conflicts
NFKBIA:p.Asn109Ser	NFKBIA	NM_020529.3:c.326A>G	NP_065390.1:p.Asn109Ser	NC_000014.9:g.35403700T>C	missense_variant	2/6	chr14	35403700	T	C	1.597e-05	0	0	1.766e-05	0	0	1.317e-05	0	0	2.942e-05	0	0	0.50359	0.71638	FAIL	Uncertain significance	criteria provided, single submitter
NFKBIA:p.Asp306His	NFKBIA	NM_020529.3:c.916G>C	NP_065390.1:p.Asp306His	NC_000014.9:g.35402051C>G	missense_variant	6/6	chr14	35402051	C	G													0.61213	0.71638	FAIL
NFKBIA:p.Cys167Arg	NFKBIA	NM_020529.3:c.499T>C	NP_065390.1:p.Cys167Arg	NC_000014.9:g.35403198A>G	missense_variant	3/6	chr14	35403198	A	G	3.977e-06	0	5.437e-05	0	0	0							0.46262	0.71638	FAIL	Uncertain significance	criteria provided, single submitter
NFKBIA:p.His193LeufsTer14	NFKBIA	NM_020529.3:c.578_582del	NP_065390.1:p.His193LeufsTer14	NC_000014.9:g.35402826_35402830del	frameshift_variant	4/6	chr14	35402824	AGCCAT	A
NFKBIA:p.Ile192Ser	NFKBIA	NM_020529.3:c.575T>G	NP_065390.1:p.Ile192Ser	NC_000014.9:g.35402832A>C	missense_variant	4/6	chr14	35402832	A	C													0.92735	0.71638	FAIL
NFKBIA:p.Pro253Ser	NFKBIA	NM_020529.3:c.757C>T	NP_065390.1:p.Pro253Ser	NC_000014.9:g.35402543G>A	missense_variant	5/6	chr14	35402543	G	A													0.81149	0.71638	FAIL
NFKBIA:p.Thr185Met	NFKBIA	NM_020529.3:c.554C>T	NP_065390.1:p.Thr185Met	NC_000014.9:g.35402853G>A	missense_variant	4/6	chr14	35402853	G	A	0.0002473	0.0001853	5.439e-05	0.0005037	0	0	0.0003559	0.0002667	0	0.0006334	0	0	0.69048	0.71638	FAIL	Benign	criteria provided, multiple submitters, no conflicts
NFKBIA:p.Thr263Ile	NFKBIA	NM_020529.3:c.788C>T	NP_065390.1:p.Thr263Ile	NC_000014.9:g.35402512G>A	missense_variant	5/6	chr14	35402512	G	A													0.34984	0.32050	FAIL
NKX2-1:p.Asn182ArgfsTer45	NKX2-1	NM_001079668.3:c.545_548del	NP_001073136.1:p.Asn182ArgfsTer45	NC_000014.9:g.36517936_36517939del	frameshift_variant	3/3	chr14	36517935	CATGT	C															FAIL
NKX2-1:p.Ser375Phe	NKX2-1	NM_001079668.3:c.1124C>T	NP_001073136.1:p.Ser375Phe	NC_000014.9:g.36517360G>A	missense_variant	3/3	chr14	36517360	G	A													0.74342	0.71638	FAIL
NKX3-1:p.Arg52Cys	NKX3-1	NM_006167.4:c.154C>T	NP_006158.2:p.Arg52Cys	NC_000008.11:g.23682736G>A	missense_variant	1/2	chr8	23682736	G	A	0.03436	0.009506	0	0.04779	0.02786	0.02601	0.03215	0.008519	0.0001935	0.04841	0.03631	0.02835	0.02756	0.06391	FAIL
NKX3-1:p.Gly10Arg	NKX3-1	NM_006167.4:c.28G>C	NP_006158.2:p.Gly10Arg	NC_000008.11:g.23682862C>G	missense_variant	1/2	chr8	23682862	C	G	0.002736	0	0.0002054	0.004084	0.001674	0.002745	0.002537	0.0005549	0	0.004235	0.001832	0.002069	0.04019	0.06391	FAIL
NKX3-1:p.Ser23Cys	NKX3-1	NM_006167.4:c.68C>G	NP_006158.2:p.Ser23Cys	NC_000008.11:g.23682822G>C	missense_variant	1/2	chr8	23682822	G	C													0.33214	0.32982	FAIL
NOTCH1:c.5472+2_5472+20del	NOTCH1	NM_017617.5:c.5472+2_5472+20del		NC_000009.12:g.136501983_136502001del	splice_donor_variant&splice_donor_5th_base_variant&intron_variant		chr9	136501980	CCCGGGAGCCTCGCGACTCA	C
NOTCH1:p.Ala1418Thr	NOTCH1	NM_017617.5:c.4252G>A	NP_060087.3:p.Ala1418Thr	NC_000009.12:g.136505644C>T	missense_variant	25/34	chr9	136505644	C	T	0	0	0	0	0	0	1.971e-05	4.826e-05	0	1.47e-05	0	0	0.18025	0.21163	FAIL	Benign	criteria provided, single submitter
NOTCH1:p.Ala1471Val	NOTCH1	NM_017617.5:c.4412C>T	NP_060087.3:p.Ala1471Val	NC_000009.12:g.136505484G>A	missense_variant	25/34	chr9	136505484	G	A	2.019e-05	0	0	4.472e-05	0	0	5.255e-05	0	0	0.0001176	0	0	0.56324	0.71638	FAIL	Benign	criteria provided, single submitter
NOTCH1:p.Ala1943Thr	NOTCH1	NM_017617.5:c.5827G>A	NP_060087.3:p.Ala1943Thr	NC_000009.12:g.136500659C>T	missense_variant	31/34	chr9	136500659	C	T													0.83619	0.71638	FAIL
NOTCH1:p.Ala796Val	NOTCH1	NM_017617.5:c.2387C>T	NP_060087.3:p.Ala796Val	NC_000009.12:g.136513101G>A	missense_variant	15/34	chr9	136513101	G	A	2.012e-05	0	0	3.558e-05	0	3.268e-05							0.71943	0.71638	FAIL	Conflicting classifications of pathogenicity	criteria provided, conflicting classifications
NOTCH1:p.Arg1279Cys	NOTCH1	NM_017617.5:c.3835C>T	NP_060087.3:p.Arg1279Cys	NC_000009.12:g.136506782G>A	missense_variant	23/34	chr9	136506782	G	A	0.0003699	0	0	0.0005622	0.0002355	0	0.0005782	0.0002895	0	0.0009554	0.0003271	0	0.97178	0.71638	FAIL	Conflicting classifications of pathogenicity	criteria provided, conflicting classifications
NOTCH1:p.Arg1287Cys	NOTCH1	NM_017617.5:c.3859C>T	NP_060087.3:p.Arg1287Cys	NC_000009.12:g.136506758G>A	missense_variant	23/34	chr9	136506758	G	A	1.72e-05	0	0	9.551e-06	3.018e-05	3.442e-05							0.72666	0.71638	FAIL	Likely benign	criteria provided, single submitter
NOTCH1:p.Arg1368Cys	NOTCH1	NM_017617.5:c.4102C>T	NP_060087.3:p.Arg1368Cys	NC_000009.12:g.136505794G>A	missense_variant	25/34	chr9	136505794	G	A							6.57e-06	0	0.0001925	0	0	0	0.42426	0.35152	FAIL
NOTCH1:p.Arg1438His	NOTCH1	NM_017617.5:c.4313G>A	NP_060087.3:p.Arg1438His	NC_000009.12:g.136505583C>T	missense_variant	25/34	chr9	136505583	C	T	9.95e-05	6.956e-05	5.649e-05	0.0001751	0	6.573e-05	7.227e-05	7.237e-05	0	0.0001176	0	0	0.24394	0.24076	FAIL	Conflicting classifications of pathogenicity	criteria provided, conflicting classifications
NOTCH1:p.Arg1608His	NOTCH1	NM_017617.5:c.4823G>A	NP_060087.3:p.Arg1608His	NC_000009.12:g.136504868C>T	missense_variant	26/34	chr9	136504868	C	T	0.01053	0.0009627	0	0.0005339	0.06836	7.805e-05	0.004198	0.001447	0.001347	0.0003822	0.03486	0	0.35484	0.32982	FAIL	Benign/Likely benign	criteria provided, multiple submitters, no conflicts
NOTCH1:p.Arg1762Gln	NOTCH1	NM_017617.5:c.5285G>A	NP_060087.3:p.Arg1762Gln	NC_000009.12:g.136502371C>T	missense_variant	28/34	chr9	136502371	C	T													0.61079	0.71638	FAIL	Uncertain significance	criteria provided, single submitter
NOTCH1:p.Arg1784Gln	NOTCH1	NM_017617.5:c.5351G>A	NP_060087.3:p.Arg1784Gln	NC_000009.12:g.136502305C>T	missense_variant	28/34	chr9	136502305	C	T													0.82787	0.71638	FAIL	Uncertain significance	criteria provided, single submitter
NOTCH1:p.Arg2549Cys	NOTCH1	NM_017617.5:c.7645C>T	NP_060087.3:p.Arg2549Cys	NC_000009.12:g.136496094G>A	missense_variant	34/34	chr9	136496094	G	A	0.0001444	0.0001403	0.001257	5.591e-05	8.882e-05	0	9.855e-05	2.413e-05	0.001155	0.0001176	0	0	0.73944	0.71638	FAIL	Conflicting classifications of pathogenicity	criteria provided, conflicting classifications
NOTCH1:p.Arg621His	NOTCH1	NM_017617.5:c.1862G>A	NP_060087.3:p.Arg621His	NC_000009.12:g.136515524C>T	missense_variant	11/34	chr9	136515524	C	T	0.001035	0.0003956	5.586e-05	0.001758	0.0002036	0.0002944	0.0009068	0.0002654	0	0.001573	0.0002618	0	0.44777	0.34726	FAIL	Likely benign	criteria provided, multiple submitters, no conflicts
NOTCH1:p.Arg912Trp	NOTCH1	NM_017617.5:c.2734C>T	NP_060087.3:p.Arg912Trp	NC_000009.12:g.136510659G>A	missense_variant	17/34	chr9	136510659	G	A	0.001699	0.0005619	0.0001716	0.002567	0.001919	9.965e-05	0.002187	0.0006269	0	0.003454	0.002943	0.0002069	0.45645	0.71638	FAIL	Conflicting classifications of pathogenicity	criteria provided, conflicting classifications
NOTCH1:p.Asp1815GlyfsTer19	NOTCH1	NM_017617.5:c.5443_5444insG	NP_060087.3:p.Asp1815GlyfsTer19	NC_000009.12:g.136502035dup	frameshift_variant	29/34	chr9	136502029	T	TC															FAIL
NOTCH1:p.Asp545Asn	NOTCH1	NM_017617.5:c.1633G>A	NP_060087.3:p.Asp545Asn	NC_000009.12:g.136516017C>T	missense_variant	10/34	chr9	136516017	C	T													0.78646	0.71638	FAIL
NOTCH1:p.Cys1068Tyr	NOTCH1	NM_017617.5:c.3203G>A	NP_060087.3:p.Cys1068Tyr	NC_000009.12:g.136508354C>T	missense_variant	20/34	chr9	136508354	C	T													0.80737	0.71638	FAIL
NOTCH1:p.Cys1521Gly	NOTCH1	NM_017617.5:c.4561T>G	NP_060087.3:p.Cys1521Gly	NC_000009.12:g.136505335A>C	missense_variant	25/34	chr9	136505335	A	C													0.91899	0.71638	FAIL
NOTCH1:p.Cys591Phe	NOTCH1	NM_017617.5:c.1772G>T	NP_060087.3:p.Cys591Phe	NC_000009.12:g.136515614C>A	missense_variant	11/34	chr9	136515614	C	A													0.83543	0.71638	FAIL
NOTCH1:p.Gln1684Ter	NOTCH1	NM_017617.5:c.5050C>T	NP_060087.3:p.Gln1684Ter	NC_000009.12:g.136503299G>A	stop_gained	27/34	chr9	136503299	G	A													0.98135	0.71638	FAIL
NOTCH1:p.Gln2393Lys	NOTCH1	NM_017617.5:c.7177C>A	NP_060087.3:p.Gln2393Lys	NC_000009.12:g.136496562G>T	missense_variant	34/34	chr9	136496562	G	T	4.061e-06	0	0	8.932e-06	0	0							0.66239	0.71638	FAIL
NOTCH1:p.Glu1623Lys	NOTCH1	NM_017617.5:c.4867G>A	NP_060087.3:p.Glu1623Lys	NC_000009.12:g.136504824C>T	missense_variant	26/34	chr9	136504824	C	T	5.461e-06	0	7.266e-05	0	0	0	1.314e-05	0	0	2.94e-05	0	0	0.69508	0.71638	FAIL	Uncertain significance	criteria provided, single submitter
NOTCH1:p.Glu2115Lys	NOTCH1	NM_017617.5:c.6343G>A	NP_060087.3:p.Glu2115Lys	NC_000009.12:g.136497396C>T	missense_variant	34/34	chr9	136497396	C	T							6.57e-06	0	0	1.47e-05	0	0	0.83928	0.71638	FAIL	Uncertain significance	criteria provided, single submitter
NOTCH1:p.Glu694Lys	NOTCH1	NM_017617.5:c.2080G>A	NP_060087.3:p.Glu694Lys	NC_000009.12:g.136514637C>T	missense_variant	13/34	chr9	136514637	C	T	0.0006413	0.0003343	0	0.001118	0.0003209	0.000395	0.0007557	0.0004587	0	0.001279	0.0001963	0.0008282	0.30970	0.28742	FAIL	Benign/Likely benign	criteria provided, multiple submitters, no conflicts
NOTCH1:p.Glu848Lys	NOTCH1	NM_017617.5:c.2542G>A	NP_060087.3:p.Glu848Lys	NC_000009.12:g.136511197C>T	missense_variant	16/34	chr9	136511197	C	T	0.002774	0.000719	5.578e-05	0.003776	0.005538	0.0001307	0.003056	0.0009656	0.000193	0.004409	0.005627	0.0006214	0.49286	0.34826	FAIL	Benign/Likely benign	criteria provided, multiple submitters, no conflicts
NOTCH1:p.Gly1039Ser	NOTCH1	NM_017617.5:c.3115G>A	NP_060087.3:p.Gly1039Ser	NC_000009.12:g.136508926C>T	missense_variant	19/34	chr9	136508926	C	T	0.0008295	0.0001265	0.0001822	0.0006033	0.0002017	0	0.0005977	7.234e-05	0	0.0004556	0.000327	0	0.58203	0.71638	FAIL	Benign/Likely benign	criteria provided, multiple submitters, no conflicts
NOTCH1:p.Gly1753Arg	NOTCH1	NM_017617.5:c.5257G>A	NP_060087.3:p.Gly1753Arg	NC_000009.12:g.136502399C>T	missense_variant	28/34	chr9	136502399	C	T													0.82787	0.71638	PASS
NOTCH1:p.Gly2126Arg	NOTCH1	NM_017617.5:c.6376G>A	NP_060087.3:p.Gly2126Arg	NC_000009.12:g.136497363C>T	missense_variant	34/34	chr9	136497363	C	T	0.0001126	0.0002042	0	0.0001659	0.0001164	0	0.0001511	9.648e-05	0	0.0002646	6.542e-05	0	0.39715	0.40164	FAIL	Conflicting classifications of pathogenicity	criteria provided, conflicting classifications
NOTCH1:p.Gly2292Val	NOTCH1	NM_017617.5:c.6875G>T	NP_060087.3:p.Gly2292Val	NC_000009.12:g.136496864C>A	missense_variant	34/34	chr9	136496864	C	A							6.57e-06	0	0	1.47e-05	0	0	0.23950	0.20830	FAIL
NOTCH1:p.Gly2427Asp	NOTCH1	NM_017617.5:c.7280G>A	NP_060087.3:p.Gly2427Asp	NC_000009.12:g.136496459C>T	missense_variant	34/34	chr9	136496459	C	T													0.45040	0.35271	FAIL
NOTCH1:p.Gly406AlafsTer225	NOTCH1	NM_017617.5:c.1217del	NP_060087.3:p.Gly406AlafsTer225	NC_000009.12:g.136518177del	frameshift_variant	7/34	chr9	136518174	GC	G															FAIL
NOTCH1:p.Leu120_Thr123del	NOTCH1	NM_017617.5:c.358_369del	NP_060087.3:p.Leu120_Thr123del	NC_000009.12:g.136523752_136523763del	inframe_deletion	3/34	chr9	136523750	CCGTCAGCGTGAG	C
NOTCH1:p.Leu1712Val	NOTCH1	NM_017617.5:c.5134C>G	NP_060087.3:p.Leu1712Val	NC_000009.12:g.136503215G>C	missense_variant	27/34	chr9	136503215	G	C													0.86803	0.71638	FAIL
NOTCH1:p.Leu818Pro	NOTCH1	NM_017617.5:c.2453T>C	NP_060087.3:p.Leu818Pro	NC_000009.12:g.136513035A>G	missense_variant	15/34	chr9	136513035	A	G							2.115e-05	0	0	4.552e-05	0	0	0.33512	0.25242	FAIL	Uncertain significance	criteria provided, single submitter
NOTCH1:p.Lys2174Arg	NOTCH1	NM_017617.5:c.6521A>G	NP_060087.3:p.Lys2174Arg	NC_000009.12:g.136497218T>C	missense_variant	34/34	chr9	136497218	T	C	4.045e-05	0	0	8.972e-05	0	0	3.942e-05	4.823e-05	0	5.88e-05	0	0	0.51915	0.71638	FAIL	Conflicting classifications of pathogenicity	criteria provided, conflicting classifications
NOTCH1:p.Pro2138Leu	NOTCH1	NM_017617.5:c.6413C>T	NP_060087.3:p.Pro2138Leu	NC_000009.12:g.136497326G>A	missense_variant	34/34	chr9	136497326	G	A	8.381e-06	0	0	1.842e-05	0	0	1.314e-05	0	0	2.94e-05	0	0	0.87136	0.71638	FAIL	Likely benign	criteria provided, single submitter
NOTCH1:p.Pro22Leu	NOTCH1	NM_017617.5:c.65C>T	NP_060087.3:p.Pro22Leu	NC_000009.12:g.136544099G>A	missense_variant	2/34	chr9	136544099	G	A	1.09e-05	0	0	2.592e-05	0	0	6.571e-06	2.414e-05	0	0	0	0	0.46490	0.71638	FAIL	Conflicting classifications of pathogenicity	criteria provided, conflicting classifications
NOTCH1:p.Ser652Ala	NOTCH1	NM_017617.5:c.1954T>G	NP_060087.3:p.Ser652Ala	NC_000009.12:g.136515350A>C	missense_variant	12/34	chr9	136515350	A	C													0.34919	0.71638	FAIL
NOTCH1:p.Thr1344Met	NOTCH1	NM_017617.5:c.4031C>T	NP_060087.3:p.Thr1344Met	NC_000009.12:g.136505865G>A	missense_variant	25/34	chr9	136505865	G	A	0.0004454	7.701e-05	0	0.0008873	3.007e-05	0	0.0004008	0.000193	0	0.0007644	0	0	0.64817	0.71638	FAIL	Conflicting classifications of pathogenicity	criteria provided, conflicting classifications
NOTCH1:p.Thr1897Met	NOTCH1	NM_017617.5:c.5690C>T	NP_060087.3:p.Thr1897Met	NC_000009.12:g.136500796G>A	missense_variant	31/34	chr9	136500796	G	A	2.96e-05	0	0	9.14e-06	0	0.0001964	6.567e-06	0	0	0	6.539e-05	0	0.74311	0.71638	FAIL	Conflicting classifications of pathogenicity	criteria provided, conflicting classifications
NOTCH1:p.Thr588Ile	NOTCH1	NM_017617.5:c.1763C>T	NP_060087.3:p.Thr588Ile	NC_000009.12:g.136515623G>A	missense_variant	11/34	chr9	136515623	G	A	0	0	0	0	0	0							0.59152	0.71638	FAIL
NOTCH1:p.Thr712HisfsTer5	NOTCH1	NM_017617.5:c.2133_2134insC	NP_060087.3:p.Thr712HisfsTer5	NC_000009.12:g.136514587dup	frameshift_variant	13/34	chr9	136514583	T	TG															FAIL
NOTCH1:p.Trp1813Ter	NOTCH1	NM_017617.5:c.5438G>A	NP_060087.3:p.Trp1813Ter	NC_000009.12:g.136502035C>T	stop_gained	29/34	chr9	136502035	C	T													0.66963	0.71638	FAIL
NOTCH1:p.Val2229Met	NOTCH1	NM_017617.5:c.6685G>A	NP_060087.3:p.Val2229Met	NC_000009.12:g.136497054C>T	missense_variant	34/34	chr9	136497054	C	T	0.0001792	0	5.587e-05	0.0003598	5.814e-05	0	0.0001906	0.0001207	0	0.0003381	0	0	0.13490	0.33545	FAIL	Likely benign	criteria provided, multiple submitters, no conflicts
NOTCH1:p.Val2285Ile	NOTCH1	NM_017617.5:c.6853G>A	NP_060087.3:p.Val2285Ile	NC_000009.12:g.136496886C>T	missense_variant	34/34	chr9	136496886	C	T	0.03118	0.005135	0	0.0154	0.1569	0.00559	0.01861	0.005284	0.0001924	0.01549	0.09334	0.004762	0.22367	0.06391	FAIL	Benign/Likely benign	criteria provided, multiple submitters, no conflicts
NOTCH1:p.Val2421Met	NOTCH1	NM_017617.5:c.7261G>A	NP_060087.3:p.Val2421Met	NC_000009.12:g.136496478C>T	missense_variant	34/34	chr9	136496478	C	T	2.113e-05	6.666e-05	0.0001122	0	0	3.274e-05	5.254e-05	0.0001688	0	1.47e-05	0	0	0.14067	0.13787	FAIL
NOTCH1:p.Val2536Ile	NOTCH1	NM_017617.5:c.7606G>A	NP_060087.3:p.Val2536Ile	NC_000009.12:g.136496133C>T	missense_variant	34/34	chr9	136496133	C	T	0.0003642	0.001371	0.0001141	0.000481	0.0002659	6.803e-05	0.000572	0.001231	0	0.0003823	0.000393	0	0.37654	0.71638	FAIL	Conflicting classifications of pathogenicity	criteria provided, conflicting classifications
NOTCH2:p.Ala1083SerfsTer17	NOTCH2	NM_024408.4:c.3246_3247insA	NP_077719.2:p.Ala1083SerfsTer17	NC_000001.11:g.119937953dup	frameshift_variant	20/34	chr1	119937947	C	CT															FAIL
NOTCH2:p.Ala422Thr	NOTCH2	NM_024408.4:c.1264G>A	NP_077719.2:p.Ala422Thr	NC_000001.11:g.119968077C>T	missense_variant&splice_region_variant	7/34	chr1	119968077	C	T													0.69288	0.71638	PASS
NOTCH2:p.Ala602Thr	NOTCH2	NM_024408.4:c.1804G>A	NP_077719.2:p.Ala602Thr	NC_000001.11:g.119963685C>T	missense_variant	11/34	chr1	119963685	C	T	0.0002828	0.000123	0	0.0005642	5.783e-05	0	0.000368	7.241e-05	0	0.0007643	6.547e-05	0	0.29307	0.26178	FAIL	Conflicting classifications of pathogenicity	criteria provided, conflicting classifications
NOTCH2:p.Arg1231Trp	NOTCH2	NM_024408.4:c.3691C>T	NP_077719.2:p.Arg1231Trp	NC_000001.11:g.119929177G>A	missense_variant	23/34	chr1	119929177	G	A	1.989e-05	0.0001231	0	1.758e-05	2.892e-05	0	2.628e-05	2.413e-05	0.0001921	1.47e-05	6.542e-05	0	0.13424	0.06391	FAIL	Uncertain significance	criteria provided, single submitter
NOTCH2:p.Asn2035Ser	NOTCH2	NM_024408.4:c.6104A>G	NP_077719.2:p.Asn2035Ser	NC_000001.11:g.119916618T>C	missense_variant	34/34	chr1	119916618	T	C	2.406e-05	0	0	3.581e-05	5.782e-05	0	1.314e-05	4.827e-05	0	0	0	0	0.72566	0.71638	FAIL	Uncertain significance	criteria provided, multiple submitters, no conflicts
NOTCH2:p.Asn2066Lys	NOTCH2	NM_024408.4:c.6198T>A	NP_077719.2:p.Asn2066Lys	NC_000001.11:g.119916524A>T	missense_variant	34/34	chr1	119916524	A	T													0.04670	0.15269	FAIL
NOTCH2:p.Asn2396Ile	NOTCH2	NM_024408.4:c.7187A>T	NP_077719.2:p.Asn2396Ile	NC_000001.11:g.119915535T>A	missense_variant	34/34	chr1	119915535	T	A													0.14615	0.06391	FAIL
NOTCH2:p.Asp1327Gly	NOTCH2	NM_024408.4:c.3980A>G	NP_077719.2:p.Asp1327Gly	NC_000001.11:g.119926524T>C	missense_variant	24/34	chr1	119926524	T	C	0.01105	0.001423	0.0001647	0.007631	0.004159	0.05166	0.006101	0.001642	0	0.007381	0.003996	0.04417	0.42195	0.28146	FAIL	Benign	criteria provided, multiple submitters, no conflicts
NOTCH2:p.Asp2362Tyr	NOTCH2	NM_024408.4:c.7084G>T	NP_077719.2:p.Asp2362Tyr	NC_000001.11:g.119915638C>A	missense_variant	34/34	chr1	119915638	C	A	3.98e-06	0	0	8.794e-06	0	0							0.60280	0.71638	FAIL
NOTCH2:p.Asp333His	NOTCH2	NM_024408.4:c.997G>C	NP_077719.2:p.Asp333His	NC_000001.11:g.119969622C>G	missense_variant	6/34	chr1	119969622	C	G													0.29888	0.18352	FAIL
NOTCH2:p.Asp417Asn	NOTCH2	NM_024408.4:c.1249G>A	NP_077719.2:p.Asp417Asn	NC_000001.11:g.119968092C>T	missense_variant	7/34	chr1	119968092	C	T	7.965e-06	0	0	1.763e-05	0	0							0.69182	0.71638	FAIL
NOTCH2:p.Gln1240His	NOTCH2	NM_024408.4:c.3720G>T	NP_077719.2:p.Gln1240His	NC_000001.11:g.119929148C>A	missense_variant	23/34	chr1	119929148	C	A													0.26098	0.30851	FAIL
NOTCH2:p.Gln1401Ter	NOTCH2	NM_024408.4:c.4201C>T	NP_077719.2:p.Gln1401Ter	NC_000001.11:g.119925615G>A	stop_gained	25/34	chr1	119925615	G	A													0.40728	0.37556	FAIL
NOTCH2:p.Gln466Lys	NOTCH2	NM_024408.4:c.1396C>A	NP_077719.2:p.Gln466Lys	NC_000001.11:g.119967490G>T	missense_variant	8/34	chr1	119967490	G	T	0.001386	0	0	0.000503	0.0002313	0.004573	0.0006111	2.412e-05	0	0.0003234	0.0001309	0.004559	0.66473	0.71638	FAIL	Benign/Likely benign	criteria provided, multiple submitters, no conflicts
NOTCH2:p.Gln630His	NOTCH2	NM_024408.4:c.1890G>T	NP_077719.2:p.Gln630His	NC_000001.11:g.119963599C>A	missense_variant	11/34	chr1	119963599	C	A													0.15373	0.32310	FAIL
NOTCH2:p.Glu2261Gln	NOTCH2	NM_024408.4:c.6781G>C	NP_077719.2:p.Glu2261Gln	NC_000001.11:g.119915941C>G	missense_variant	34/34	chr1	119915941	C	G													0.42868	0.23085	FAIL
NOTCH2:p.Glu454Gln	NOTCH2	NM_024408.4:c.1360G>C	NP_077719.2:p.Glu454Gln	NC_000001.11:g.119967526C>G	missense_variant	8/34	chr1	119967526	C	G													0.81546	0.71638	FAIL
NOTCH2:p.His1517Tyr	NOTCH2	NM_024408.4:c.4549C>T	NP_077719.2:p.His1517Tyr	NC_000001.11:g.119923947G>A	missense_variant	26/34	chr1	119923947	G	A	3.978e-06	0	5.438e-05	0	0	0							0.60948	0.71638	FAIL
NOTCH2:p.His2032Asn	NOTCH2	NM_024408.4:c.6094C>A	NP_077719.2:p.His2032Asn	NC_000001.11:g.119916628G>T	missense_variant	34/34	chr1	119916628	G	T	0.001011	0.0004308	5.439e-05	0.001488	0.000636	0.001176	0.001268	0.0003861	0	0.001808	0.00131	0.0004134	0.89655	0.71638	FAIL	Benign/Likely benign	criteria provided, multiple submitters, no conflicts
NOTCH2:p.Leu1413His	NOTCH2	NM_024408.4:c.4238T>A	NP_077719.2:p.Leu1413His	NC_000001.11:g.119925578A>T	missense_variant	25/34	chr1	119925578	A	T	0.003305	0.0009947	0	0.005145	0.003412	0.000294	0.00369	0.001063	0	0.005544	0.006157	0.0002071	0.34129	0.16062	FAIL	Benign/Likely benign	criteria provided, multiple submitters, no conflicts
NOTCH2:p.Leu1426Val	NOTCH2	NM_024408.4:c.4276C>G	NP_077719.2:p.Leu1426Val	NC_000001.11:g.119925540G>C	missense_variant	25/34	chr1	119925540	G	C													0.43727	0.41325	FAIL
NOTCH2:p.Leu2408His	NOTCH2	NM_024408.4:c.7223T>A	NP_077719.2:p.Leu2408His	NC_000001.11:g.119915499A>T	missense_variant	34/34	chr1	119915499	A	T	0.002025	0.0008612	0	0.00321	0.002342	0.0001307	0.002156	0.0008927	0	0.003352	0.002816	0.0002076	0.49740	0.35982	FAIL	Benign/Likely benign	criteria provided, multiple submitters, no conflicts
NOTCH2:p.Leu617Val	NOTCH2	NM_024408.4:c.1849C>G	NP_077719.2:p.Leu617Val	NC_000001.11:g.119963640G>C	missense_variant	11/34	chr1	119963640	G	C													0.17538	0.36536	FAIL
NOTCH2:p.Lys2121Asn	NOTCH2	NM_024408.4:c.6363G>C	NP_077719.2:p.Lys2121Asn	NC_000001.11:g.119916359C>G	missense_variant	34/34	chr1	119916359	C	G	0.0004295	0	0	0.0005978	0.0008095	0	0.0004731	0.0001207	0	0.000691	0.0008503	0	0.31553	0.71638	FAIL	Conflicting classifications of pathogenicity	criteria provided, conflicting classifications
NOTCH2:p.Met1242Ile	NOTCH2	NM_024408.4:c.3726G>A	NP_077719.2:p.Met1242Ile	NC_000001.11:g.119929142C>T	missense_variant	23/34	chr1	119929142	C	T	3.977e-06	0	0	0	2.891e-05	0							0.11669	0.28597	FAIL
NOTCH2:p.Phe1209Val	NOTCH2	NM_024408.4:c.3625T>G	NP_077719.2:p.Phe1209Val	NC_000001.11:g.119935502A>C	missense_variant	22/34	chr1	119935502	A	C	0.003249	0.0004306	0	0.003816	0.001561	0.002188	0.002536	0.0005309	0	0.003248	0.002289	0.001241	0.92735	0.71638	FAIL	Benign/Likely benign	criteria provided, multiple submitters, no conflicts
NOTCH2:p.Phe1565Ser	NOTCH2	NM_024408.4:c.4694T>C	NP_077719.2:p.Phe1565Ser	NC_000001.11:g.119923802A>G	missense_variant	26/34	chr1	119923802	A	G													0.94640	0.71638	FAIL
NOTCH2:p.Pro2359Ala	NOTCH2	NM_024408.4:c.7075C>G	NP_077719.2:p.Pro2359Ala	NC_000001.11:g.119915647G>C	missense_variant	34/34	chr1	119915647	G	C	0.004569	0.001169	0	0.006605	0.003904	0.000915	0.004697	0.001592	0	0.006746	0.005822	0.0006203	0.33547	0.71638	FAIL	Benign/Likely benign	criteria provided, multiple submitters, no conflicts
NOTCH2:p.Ser1010_Phe1021del	NOTCH2	NM_024408.4:c.3029_3064del	NP_077719.2:p.Ser1010_Phe1021del	NC_000001.11:g.119940681_119940716del	inframe_deletion	19/34	chr1	119940673	CAGAAGGATCCAGTGAAACCCACAGGGCACAAGCAAG	C
NOTCH2:p.Ser2162Phe	NOTCH2	NM_024408.4:c.6485C>T	NP_077719.2:p.Ser2162Phe	NC_000001.11:g.119916237G>A	missense_variant	34/34	chr1	119916237	G	A	7.953e-06	0	0	1.758e-05	0	0	1.314e-05	0	0	2.94e-05	0	0	0.72239	0.71638	FAIL	Uncertain significance	criteria provided, single submitter
NOTCH2:p.Thr1571Ala	NOTCH2	NM_024408.4:c.4711A>G	NP_077719.2:p.Thr1571Ala	NC_000001.11:g.119923785T>C	missense_variant	26/34	chr1	119923785	T	C													0.21588	0.22100	FAIL
NOTCH2:p.Thr2111Ala	NOTCH2	NM_024408.4:c.6331A>G	NP_077719.2:p.Thr2111Ala	NC_000001.11:g.119916391T>C	missense_variant	34/34	chr1	119916391	T	C	1.193e-05	0	0	2.637e-05	0	0	1.971e-05	0	0	4.41e-05	0	0	0.05310	0.06391	FAIL	Uncertain significance	criteria provided, single submitter
NOTCH2:p.Val1667Ile	NOTCH2	NM_024408.4:c.4999G>A	NP_077719.2:p.Val1667Ile	NC_000001.11:g.119922639C>T	missense_variant	27/34	chr1	119922639	C	T	0.001854	0.0005536	0	0.002699	0.000318	0.002809	0.002109	0.0007242	0.0003852	0.003292	0.0006544	0.002692	0.06323	0.06391	FAIL	Benign/Likely benign	criteria provided, multiple submitters, no conflicts
NOTCH2:p.Val2075Met	NOTCH2	NM_024408.4:c.6223G>A	NP_077719.2:p.Val2075Met	NC_000001.11:g.119916499C>T	missense_variant	34/34	chr1	119916499	C	T	0.001259	0.0001231	0.0001088	0.001982	0.001215	0.0001962	0.001348	0.0004346	0.0003855	0.002191	0.001113	0	0.29150	0.27181	FAIL	Benign/Likely benign	criteria provided, multiple submitters, no conflicts
NOTCH3:p.Ala1607ProfsTer44	NOTCH3	NM_000435.3:c.4818_4819insCCCAGAGC	NP_000426.2:p.Ala1607ProfsTer44	NC_000019.10:g.15170744_15170751dup	frameshift_variant	26/33	chr19	15170743	C	CGCTCTGGG
NOTCH3:p.Ala1980Thr	NOTCH3	NM_000435.3:c.5938G>A	NP_000426.2:p.Ala1980Thr	NC_000019.10:g.15161690C>T	missense_variant	33/33	chr19	15161690	C	T	4.072e-06	0	0	9.113e-06	0	0	2.629e-05	7.238e-05	0	1.47e-05	0	0	0.86479	0.71638	FAIL	Likely benign	criteria provided, single submitter
NOTCH3:p.Ala712Val	NOTCH3	NM_000435.3:c.2135C>T	NP_000426.2:p.Ala712Val	NC_000019.10:g.15185496G>A	missense_variant	13/33	chr19	15185496	G	A													0.20020	0.06391	FAIL
NOTCH3:p.Arg103Gln	NOTCH3	NM_000435.3:c.308G>A	NP_000426.2:p.Arg103Gln	NC_000019.10:g.15192409C>T	missense_variant	3/33	chr19	15192409	C	T							6.572e-06	0	0	0	6.546e-05	0	0.40932	0.22340	FAIL	Uncertain significance	criteria provided, single submitter
NOTCH3:p.Arg113Gln	NOTCH3	NM_000435.3:c.338G>A	NP_000426.2:p.Arg113Gln	NC_000019.10:g.15192379C>T	missense_variant&splice_region_variant	3/33	chr19	15192379	C	T	0.001149	0	0	0.0002247	5.798e-05	0	0.0006177	9.651e-05	0	0.0001323	6.545e-05	0	0.35290	0.71638	FAIL	Benign/Likely benign	criteria provided, multiple submitters, no conflicts
NOTCH3:p.Arg1143His	NOTCH3	NM_000435.3:c.3428G>A	NP_000426.2:p.Arg1143His	NC_000019.10:g.15179396C>T	missense_variant	21/33	chr19	15179396	C	T	5.971e-05	0.0006158	0	2.639e-05	2.892e-05	0	0.0001905	0.0006033	0	1.47e-05	0.0001308	0	0.09666	0.06391	FAIL	Likely benign	criteria provided, multiple submitters, no conflicts
NOTCH3:p.Arg1175Trp	NOTCH3	NM_000435.3:c.3523C>T	NP_000426.2:p.Arg1175Trp	NC_000019.10:g.15179220G>A	missense_variant	22/33	chr19	15179220	G	A	0.0009928	0	0.01189	3.544e-05	0	0.0007516	0.0003942	0	0.009638	2.939e-05	0	0.001655	0.47636	0.41325	FAIL	Benign/Likely benign	criteria provided, multiple submitters, no conflicts
NOTCH3:p.Arg1262Leu	NOTCH3	NM_000435.3:c.3785G>T	NP_000426.2:p.Arg1262Leu	NC_000019.10:g.15178875C>A	missense_variant	23/33	chr19	15178875	C	A	6.651e-05	6.595e-05	0	0.0001197	0	0	7.228e-05	0	0	0.0001617	0	0	0.18605	0.06391	FAIL	Conflicting classifications of pathogenicity	criteria provided, conflicting classifications
NOTCH3:p.Arg1619His	NOTCH3	NM_000435.3:c.4856G>A	NP_000426.2:p.Arg1619His	NC_000019.10:g.15170706C>T	missense_variant	26/33	chr19	15170706	C	T													0.22352	0.29058	FAIL
NOTCH3:p.Arg1851Cys	NOTCH3	NM_000435.3:c.5551C>T	NP_000426.2:p.Arg1851Cys	NC_000019.10:g.15165903G>A	missense_variant	30/33	chr19	15165903	G	A	3.981e-06	0	5.441e-05	0	0	0	3.943e-05	7.241e-05	0	4.41e-05	0	0	0.52575	0.71638	FAIL	Uncertain significance	criteria provided, multiple submitters, no conflicts
NOTCH3:p.Arg728His	NOTCH3	NM_000435.3:c.2183G>A	NP_000426.2:p.Arg728His	NC_000019.10:g.15185370C>T	missense_variant	14/33	chr19	15185370	C	T	5.755e-05	0.0003325	0	3.681e-05	0.0001462	0	0.0002304	0.0007017	0	7.354e-05	0	0	0.10943	0.22667	FAIL	Conflicting classifications of pathogenicity	criteria provided, conflicting classifications
NOTCH3:p.Arg75Trp	NOTCH3	NM_000435.3:c.223C>T	NP_000426.2:p.Arg75Trp	NC_000019.10:g.15192494G>A	missense_variant	3/33	chr19	15192494	G	A	4.146e-05	0.0002308	6.113e-05	4.203e-05	0	3.615e-05	2.632e-05	7.255e-05	0	1.471e-05	0	0	0.20559	0.06391	FAIL	Benign/Likely benign	criteria provided, multiple submitters, no conflicts
NOTCH3:p.Asp239Glu	NOTCH3	NM_000435.3:c.717C>A	NP_000426.2:p.Asp239Glu	NC_000019.10:g.15191830G>T	missense_variant	5/33	chr19	15191830	G	T													0.37665	0.71638	FAIL
NOTCH3:p.Cys624Phe	NOTCH3	NM_000435.3:c.1871G>T	NP_000426.2:p.Cys624Phe	NC_000019.10:g.15186958C>A	missense_variant	12/33	chr19	15186958	C	A													0.84067	0.71638	FAIL
NOTCH3:p.Glu1287Gln	NOTCH3	NM_000435.3:c.3859G>C	NP_000426.2:p.Glu1287Gln	NC_000019.10:g.15178069C>G	missense_variant	24/33	chr19	15178069	C	G	1.715e-05	0	0	2.364e-05	0	0	1.316e-05	0	0	2.942e-05	0	0	0.58100	0.42656	FAIL
NOTCH3:p.Glu1566Lys	NOTCH3	NM_000435.3:c.4696G>A	NP_000426.2:p.Glu1566Lys	NC_000019.10:g.15174108C>T	missense_variant	25/33	chr19	15174108	C	T													0.37622	0.17040	FAIL
NOTCH3:p.Glu2219Lys	NOTCH3	NM_000435.3:c.6655G>A	NP_000426.2:p.Glu2219Lys	NC_000019.10:g.15160973C>T	missense_variant	33/33	chr19	15160973	C	T	5.482e-05	0.0001997	0	1.279e-05	0.0002541	0	2.63e-05	2.414e-05	0	0	0.0001962	0	0.06048	0.06391	FAIL
NOTCH3:p.Glu234Asp	NOTCH3	NM_000435.3:c.702A>C	NP_000426.2:p.Glu234Asp	NC_000019.10:g.15191845T>G	missense_variant	5/33	chr19	15191845	T	G	1.196e-05	0	0	0	0	0	6.57e-06	0	0	0	0	0	0.21410	0.24590	FAIL
NOTCH3:p.Gly1710Asp	NOTCH3	NM_000435.3:c.5129G>A	NP_000426.2:p.Gly1710Asp	NC_000019.10:g.15170156C>T	missense_variant	28/33	chr19	15170156	C	T	0.0001916	0	0	0.0002457	3.068e-05	0.0006275	0.0002431	4.825e-05	0	0.0003675	0.0003929	0.0004139	0.37644	0.20007	FAIL	Benign/Likely benign	criteria provided, multiple submitters, no conflicts
NOTCH3:p.Gly2071Arg	NOTCH3	NM_000435.3:c.6211G>C	NP_000426.2:p.Gly2071Arg	NC_000019.10:g.15161417C>G	missense_variant	33/33	chr19	15161417	C	G													0.39166	0.28137	FAIL
NOTCH3:p.His1235Leu	NOTCH3	NM_000435.3:c.3704A>T	NP_000426.2:p.His1235Leu	NC_000019.10:g.15179039T>A	missense_variant	22/33	chr19	15179039	T	A	0.00425	0.001488	0	0.006364	0.003356	0.000196	0.004112	0.001327	0	0.006217	0.005037	0	0.17310	0.18845	FAIL	Conflicting classifications of pathogenicity	criteria provided, conflicting classifications
NOTCH3:p.His2242Tyr	NOTCH3	NM_000435.3:c.6724C>T	NP_000426.2:p.His2242Tyr	NC_000019.10:g.15160904G>A	missense_variant	33/33	chr19	15160904	G	A													0.59270	0.71638	FAIL
NOTCH3:p.Leu1547Val	NOTCH3	NM_000435.3:c.4639C>G	NP_000426.2:p.Leu1547Val	NC_000019.10:g.15174165G>C	missense_variant	25/33	chr19	15174165	G	C	0.000423	0	0	0.000829	0	0	0.0004006	0	0.0001924	0.0008083	0	0	0.24185	0.22953	FAIL	Conflicting classifications of pathogenicity	criteria provided, conflicting classifications
NOTCH3:p.Pro2261Thr	NOTCH3	NM_000435.3:c.6781C>A	NP_000426.2:p.Pro2261Thr	NC_000019.10:g.15160847G>T	missense_variant	33/33	chr19	15160847	G	T													0.45032	0.32177	FAIL
NOTCH3:p.Pro695Leu	NOTCH3	NM_000435.3:c.2084C>T	NP_000426.2:p.Pro695Leu	NC_000019.10:g.15185547G>A	missense_variant	13/33	chr19	15185547	G	A	3.195e-05	0	5.442e-05	5.298e-05	0	3.267e-05	6.578e-06	0	0	1.471e-05	0	0	0.35764	0.22438	FAIL	Likely benign	criteria provided, single submitter
NOTCH3:p.Ser1066Ile	NOTCH3	NM_000435.3:c.3197G>T	NP_000426.2:p.Ser1066Ile	NC_000019.10:g.15180202C>A	missense_variant	20/33	chr19	15180202	C	A													0.11977	0.24285	FAIL
NOTCH3:p.Ser1928Arg	NOTCH3	NM_000435.3:c.5784C>A	NP_000426.2:p.Ser1928Arg	NC_000019.10:g.15165399G>T	missense_variant	31/33	chr19	15165399	G	T													0.30946	0.71638	FAIL
NOTCH3:p.Ser497Leu	NOTCH3	NM_000435.3:c.1490C>T	NP_000426.2:p.Ser497Leu	NC_000019.10:g.15188237G>A	missense_variant&splice_region_variant	9/33	chr19	15188237	G	A	0.00669	0.009801	0.0004657	0.005536	0.006387	0.007269	0.007471	0.009709	0.0003857	0.004956	0.01042	0.008706	0.65406	0.32937	FAIL	Benign/Likely benign	criteria provided, multiple submitters, no conflicts
NOTCH3:p.Ser497LeufsTer42	NOTCH3	NM_000435.3:c.1488_1489insC	NP_000426.2:p.Ser497LeufsTer42	NC_000019.10:g.15188242dup	frameshift_variant	9/33	chr19	15188238	A	AG															FAIL
NOTCH3:p.Thr56Ile	NOTCH3	NM_000435.3:c.167C>T	NP_000426.2:p.Thr56Ile	NC_000019.10:g.15197530G>A	missense_variant	2/33	chr19	15197530	G	A													0.37873	0.71638	FAIL
NOTCH3:p.Thr909Ile	NOTCH3	NM_000435.3:c.2726C>T	NP_000426.2:p.Thr909Ile	NC_000019.10:g.15181642G>A	missense_variant	17/33	chr19	15181642	G	A													0.75438	0.71638	FAIL
NOTCH3:p.Val1952Met	NOTCH3	NM_000435.3:c.5854G>A	NP_000426.2:p.Val1952Met	NC_000019.10:g.15162524C>T	missense_variant	32/33	chr19	15162524	C	T	0.008084	0.002154	5.437e-05	0.01118	0.005811	0.001895	0.008139	0.002221	0.000193	0.01067	0.01153	0.001659	0.55963	0.41325	FAIL	Benign/Likely benign	criteria provided, multiple submitters, no conflicts
NOTCH3:p.Val2157Leu	NOTCH3	NM_000435.3:c.6469G>T	NP_000426.2:p.Val2157Leu	NC_000019.10:g.15161159C>A	missense_variant	33/33	chr19	15161159	C	A													0.31323	0.20778	FAIL
NOTCH3:p.Val560Met	NOTCH3	NM_000435.3:c.1678G>A	NP_000426.2:p.Val560Met	NC_000019.10:g.15187267C>T	missense_variant	11/33	chr19	15187267	C	T	0.0001274	0	0	4.406e-05	8.678e-05	0.0007186	6.569e-05	2.412e-05	0	7.349e-05	6.54e-05	0.0006206	0.16239	0.13787	FAIL	Conflicting classifications of pathogenicity	criteria provided, conflicting classifications
NOTCH3:p.Val644Asp	NOTCH3	NM_000435.3:c.1931T>A	NP_000426.2:p.Val644Asp	NC_000019.10:g.15186898A>T	missense_variant	12/33	chr19	15186898	A	T	0.0007676	0.0002461	0	0.001161	0.0009829	0.0004246	0.0006308	0.0002171	0	0.000985	0.001047	0.0004142	0.45129	0.71638	FAIL	Conflicting classifications of pathogenicity	criteria provided, conflicting classifications
NOTCH4:p.Ala1115Asp	NOTCH4	NM_004557.4:c.3344C>A	NP_004548.3:p.Ala1115Asp	NC_000006.12:g.32202487G>T	missense_variant	21/30	chr6	32202487	G	T	0.00123	0.0001368	0	0.001568	0.0004667	0.0007589	0.0009854	9.649e-05	0	0.001661	0.0004579	0.0006203	0.47253	0.38300	FAIL
NOTCH4:p.Ala1628Thr	NOTCH4	NM_004557.4:c.4882G>A	NP_004548.3:p.Ala1628Thr	NC_000006.12:g.32197469C>T	missense_variant	27/30	chr6	32197469	C	T													0.18354	0.24799	FAIL
NOTCH4:p.Ala1723ProfsTer22	NOTCH4	NM_004557.4:c.5167del	NP_004548.3:p.Ala1723ProfsTer22	NC_000006.12:g.32196958del	frameshift_variant	28/30	chr6	32196957	GC	G															FAIL
NOTCH4:p.Ala1955Thr	NOTCH4	NM_004557.4:c.5863G>A	NP_004548.3:p.Ala1955Thr	NC_000006.12:g.32195586C>T	missense_variant	30/30	chr6	32195586	C	T													0.09169	0.17040	FAIL
NOTCH4:p.Arg130Gly	NOTCH4	NM_004557.4:c.388A>G	NP_004548.3:p.Arg130Gly	NC_000006.12:g.32222574T>C	missense_variant	3/30	chr6	32222574	T	C	7.958e-05	6.624e-05	0	0.0001608	0	0	4.6e-05	0	0	0.0001029	0	0	0.36512	0.27362	PASS
NOTCH4:p.Arg1346Gln	NOTCH4	NM_004557.4:c.4037G>A	NP_004548.3:p.Arg1346Gln	NC_000006.12:g.32201219C>T	missense_variant	22/30	chr6	32201219	C	T							1.315e-05	0	0	2.941e-05	0	0	0.34355	0.35982	FAIL
NOTCH4:p.Arg1346Pro	NOTCH4	NM_004557.4:c.4037G>C	NP_004548.3:p.Arg1346Pro	NC_000006.12:g.32201219C>G	missense_variant	22/30	chr6	32201219	C	G	0.01647	0.01797	5.472e-05	0.0115	0.0364	0.001844	0.0164	0.01905	0.000193	0.01031	0.03692	0.001863	0.34355	0.35982	FAIL
NOTCH4:p.Arg373Trp	NOTCH4	NM_004557.4:c.1117C>T	NP_004548.3:p.Arg373Trp	NC_000006.12:g.32220447G>A	missense_variant	6/30	chr6	32220447	G	A	8.068e-05	0.0005828	0.0004369	1.797e-05	2.895e-05	0	0.0001974	0.0005561	0.001353	0	0	0	0.63632	0.71638	FAIL
NOTCH4:p.Asn355Ser	NOTCH4	NM_004557.4:c.1064A>G	NP_004548.3:p.Asn355Ser	NC_000006.12:g.32220500T>C	missense_variant	6/30	chr6	32220500	T	C	4.046e-06	0	0	9.017e-06	0	0							0.60035	0.71638	FAIL
NOTCH4:p.Asp120Asn	NOTCH4	NM_004557.4:c.358G>A	NP_004548.3:p.Asp120Asn	NC_000006.12:g.32222604C>T	missense_variant	3/30	chr6	32222604	C	T	3.76e-05	0	0	0	0	0.0003114							0.16864	0.21700	FAIL
NOTCH4:p.Asp272Gly	NOTCH4	NM_004557.4:c.813_815delinsGGG	NP_004548.3:p.Asp272Gly	NC_000006.12:g.32220863_32220865delinsCCC	missense_variant	5/30	chr6	32220863	TCT	CCC																Benign	criteria provided, single submitter
NOTCH4:p.Asp404Val	NOTCH4	NM_004557.4:c.1211A>T	NP_004548.3:p.Asp404Val	NC_000006.12:g.32220233T>A	missense_variant	7/30	chr6	32220233	T	A	0.002171	0.0001231	0	0.003505	0.0009579	0.0005884	0.001977	0.0004602	0	0.003135	0.0009182	0.0004168	0.33717	0.24601	FAIL
NOTCH4:p.Cys28Tyr	NOTCH4	NM_004557.4:c.83G>A	NP_004548.3:p.Cys28Tyr	NC_000006.12:g.32223077C>T	missense_variant	2/30	chr6	32223077	C	T													0.43280	0.30720	FAIL
NOTCH4:p.Cys815Gly	NOTCH4	NM_004557.4:c.2443T>G	NP_004548.3:p.Cys815Gly	NC_000006.12:g.32212907A>C	missense_variant	16/30	chr6	32212907	A	C	0.003371	0.0007483	0	0.004849	0.007166	0	0.003925	0.0009174	0	0.004734	0.01403	0	0.73809	0.71638	FAIL	Benign/Likely benign	criteria provided, multiple submitters, no conflicts
NOTCH4:p.Cys879Tyr	NOTCH4	NM_004557.4:c.2636G>A	NP_004548.3:p.Cys879Tyr	NC_000006.12:g.32212518C>T	missense_variant	17/30	chr6	32212518	C	T	4.059e-06	0	0	9.047e-06	0	0							0.75173	0.71638	FAIL
NOTCH4:p.Gln1691Lys	NOTCH4	NM_004557.4:c.5071C>A	NP_004548.3:p.Gln1691Lys	NC_000006.12:g.32197054G>T	missense_variant	28/30	chr6	32197054	G	T	4.061e-06	0	0	0	2.902e-05	0							0.47900	0.41325	FAIL
NOTCH4:p.Gln421Arg	NOTCH4	NM_004557.4:c.1262A>G	NP_004548.3:p.Gln421Arg	NC_000006.12:g.32220182T>C	missense_variant	7/30	chr6	32220182	T	C	9.155e-05	0	0.0007618	8.8e-06	2.897e-05	6.534e-05	3.944e-05	0	0.0005783	2.94e-05	6.548e-05	0	0.48339	0.42656	FAIL
NOTCH4:p.Gln75Glu	NOTCH4	NM_004557.4:c.223C>G	NP_004548.3:p.Gln75Glu	NC_000006.12:g.32222739G>C	missense_variant	3/30	chr6	32222739	G	C													0.14759	0.20085	FAIL
NOTCH4:p.Gln763SerfsTer21	NOTCH4	NM_004557.4:c.2287del	NP_004548.3:p.Gln763SerfsTer21	NC_000006.12:g.32213724del	frameshift_variant	14/30	chr6	32213720	TG	T															FAIL
NOTCH4:p.Glu1044Asp	NOTCH4	NM_004557.4:c.3132G>T	NP_004548.3:p.Glu1044Asp	NC_000006.12:g.32203869C>A	missense_variant	20/30	chr6	32203869	C	A													0.04617	0.06391	FAIL
NOTCH4:p.Glu1519Gln	NOTCH4	NM_004557.4:c.4555G>C	NP_004548.3:p.Glu1519Gln	NC_000006.12:g.32198711C>G	missense_variant	25/30	chr6	32198711	C	G													0.25072	0.21524	FAIL
NOTCH4:p.Gly1092Ser	NOTCH4	NM_004557.4:c.3274G>A	NP_004548.3:p.Gly1092Ser	NC_000006.12:g.32202557C>T	missense_variant	21/30	chr6	32202557	C	T	5.824e-05	0.0002121	0	3.727e-05	0.0001754	3.308e-05	3.944e-05	7.246e-05	0	0	0.0001963	0	0.55567	0.40164	FAIL
NOTCH4:p.Gly1200Glu	NOTCH4	NM_004557.4:c.3599G>A	NP_004548.3:p.Gly1200Glu	NC_000006.12:g.32202232C>T	missense_variant	21/30	chr6	32202232	C	T	0.0004861	0	0	0.0005775	0.001152	4.113e-05	0.0006177	7.24e-05	0	0.0004556	0.003208	0	0.44201	0.34826	FAIL
NOTCH4:p.Gly1201Glu	NOTCH4	NM_004557.4:c.3602G>A	NP_004548.3:p.Gly1201Glu	NC_000006.12:g.32202229C>T	missense_variant	21/30	chr6	32202229	C	T													0.81274	0.71638	FAIL
NOTCH4:p.Gly168Arg	NOTCH4	NM_004557.4:c.502G>A	NP_004548.3:p.Gly168Arg	NC_000006.12:g.32221275C>T	missense_variant	4/30	chr6	32221275	C	T													0.63358	0.71638	FAIL
NOTCH4:p.Gly1872Arg	NOTCH4	NM_004557.4:c.5614G>A	NP_004548.3:p.Gly1872Arg	NC_000006.12:g.32195835C>T	missense_variant	30/30	chr6	32195835	C	T	9.013e-06	0	0	1.984e-05	0	0	2.628e-05	0	0	5.879e-05	0	0	0.21360	0.13787	FAIL
NOTCH4:p.Gly1960Ser	NOTCH4	NM_004557.4:c.5878G>A	NP_004548.3:p.Gly1960Ser	NC_000006.12:g.32195571C>T	missense_variant	30/30	chr6	32195571	C	T													0.23174	0.26816	FAIL
NOTCH4:p.Gly247Arg	NOTCH4	NM_004557.4:c.739G>C	NP_004548.3:p.Gly247Arg	NC_000006.12:g.32221038C>G	missense_variant	4/30	chr6	32221038	C	G	0.00296	0.01578	0	0.001954	0.00626	0.0009857	0.006064	0.0159	0	0.00172	0.007391	0.0004139	0.84682	0.71638	FAIL
NOTCH4:p.Gly450Ser	NOTCH4	NM_004557.4:c.1348G>A	NP_004548.3:p.Gly450Ser	NC_000006.12:g.32219754C>T	missense_variant	8/30	chr6	32219754	C	T	1.628e-05	0	0	9.065e-06	2.909e-05	6.597e-05							0.61072	0.42656	FAIL
NOTCH4:p.Gly534Ser	NOTCH4	NM_004557.4:c.1600G>A	NP_004548.3:p.Gly534Ser	NC_000006.12:g.32218019C>T	missense_variant	9/30	chr6	32218019	C	T	0.0248	0.005797	0.004842	0.03323	0.006369	0.05386	0.02235	0.005219	0.009842	0.0351	0.009307	0.05848	0.14461	0.06391	FAIL	Benign	criteria provided, single submitter
NOTCH4:p.Gly583Glu	NOTCH4	NM_004557.4:c.1748G>A	NP_004548.3:p.Gly583Glu	NC_000006.12:g.32217058C>T	missense_variant	11/30	chr6	32217058	C	T	0.005696	0.004139	0.02008	0.0001263	0.0003771	0.03058	0.002537	0.003354	0.01964	0.0001617	0.0004581	0.02528	0.47813	0.30332	FAIL
NOTCH4:p.Gly835Val	NOTCH4	NM_004557.4:c.2504G>T	NP_004548.3:p.Gly835Val	NC_000006.12:g.32212846C>A	missense_variant	16/30	chr6	32212846	C	A	0.01052	0.03354	0	0.0116	0.01929	0.0006277	0.01757	0.03325	0	0.01205	0.02384	0.0006211	0.66485	0.71638	FAIL
NOTCH4:p.Gly942Arg	NOTCH4	NM_004557.4:c.2824G>A	NP_004548.3:p.Gly942Arg	NC_000006.12:g.32210793C>T	missense_variant	18/30	chr6	32210793	C	T	0.01894	0.06291	0.1155	0.00274	0.004206	0.03246	0.02476	0.06459	0.09907	0.002616	0.0102	0.03209	0.79974	0.71638	FAIL	Benign	criteria provided, single submitter
NOTCH4:p.Gly989Ser	NOTCH4	NM_004557.4:c.2965_2967delinsAGC	NP_004548.3:p.Gly989Ser	NC_000006.12:g.32204288_32204290delinsGCT	missense_variant	19/30	chr6	32204288	TCC	GCT
NOTCH4:p.His1057Tyr	NOTCH4	NM_004557.4:c.3169C>T	NP_004548.3:p.His1057Tyr	NC_000006.12:g.32203832G>A	missense_variant	20/30	chr6	32203832	G	A													0.48511	0.42656	FAIL
NOTCH4:p.His1498Gln	NOTCH4	NM_004557.4:c.4494C>A	NP_004548.3:p.His1498Gln	NC_000006.12:g.32198967G>T	missense_variant	24/30	chr6	32198967	G	T													0.16000	0.17386	FAIL
NOTCH4:p.Ile538Ser	NOTCH4	NM_004557.4:c.1613T>G	NP_004548.3:p.Ile538Ser	NC_000006.12:g.32218006A>C	missense_variant	9/30	chr6	32218006	A	C													0.12572	0.06391	FAIL
NOTCH4:p.Ile895Thr	NOTCH4	NM_004557.4:c.2684T>C	NP_004548.3:p.Ile895Thr	NC_000006.12:g.32210933A>G	missense_variant	18/30	chr6	32210933	A	G	5.408e-05	0	0	0.0001188	0	0	6.57e-05	0	0	0.000147	0	0	0.47329	0.26691	FAIL
NOTCH4:p.Leu13_Leu16del	NOTCH4	NM_004557.4:c.36_47del	NP_004548.3:p.Leu13_Leu16del	NC_000006.12:g.32223902_32223913del	inframe_deletion	1/30	chr6	32223881	TAGCAGCAGCAGC	T							0.1084	0.08359	0.1753	0.09867	0.1496	0.1524				Benign	criteria provided, single submitter
NOTCH4:p.Leu1591ArgfsTer115	NOTCH4	NM_004557.4:c.4772del	NP_004548.3:p.Leu1591ArgfsTer115	NC_000006.12:g.32197579del	frameshift_variant	27/30	chr6	32197578	CA	C	8.09e-06	0	0	1.797e-05	0	0									FAIL
NOTCH4:p.Leu16del	NOTCH4	NM_004557.4:c.45_47del	NP_004548.3:p.Leu16del	NC_000006.12:g.32223911_32223913del	inframe_deletion	1/30	chr6	32223881	TAGC	T							0.3443	0.5316	0.3645	0.255	0.3474	0.3722			FAIL	Benign	criteria provided, multiple submitters, no conflicts
NOTCH4:p.Leu871His	NOTCH4	NM_004557.4:c.2612T>A	NP_004548.3:p.Leu871His	NC_000006.12:g.32212542A>T	missense_variant	17/30	chr6	32212542	A	T													0.10160	0.13787	FAIL
NOTCH4:p.Met1566Val	NOTCH4	NM_004557.4:c.4696A>G	NP_004548.3:p.Met1566Val	NC_000006.12:g.32198481T>C	missense_variant	26/30	chr6	32198481	T	C													0.40406	0.71638	FAIL
NOTCH4:p.Met395Leu	NOTCH4	NM_004557.4:c.1183A>C	NP_004548.3:p.Met395Leu	NC_000006.12:g.32220261T>G	missense_variant	7/30	chr6	32220261	T	G													0.59660	0.71638	FAIL
NOTCH4:p.Pro382Leu	NOTCH4	NM_004557.4:c.1145C>T	NP_004548.3:p.Pro382Leu	NC_000006.12:g.32220419G>A	missense_variant	6/30	chr6	32220419	G	A													0.78793	0.71638	FAIL
NOTCH4:p.Ser244Leu	NOTCH4	NM_004557.4:c.731C>T	NP_004548.3:p.Ser244Leu	NC_000006.12:g.32221046G>A	missense_variant	4/30	chr6	32221046	G	A	0.03568	0.01865	0.01789	0.0438	0.02831	0.02936	0.03491	0.0208	0.01677	0.04557	0.02853	0.02899	0.02028	0.06391	FAIL	Benign	criteria provided, single submitter
NOTCH4:p.Thr684Met	NOTCH4	NM_004557.4:c.2051C>T	NP_004548.3:p.Thr684Met	NC_000006.12:g.32214226G>A	missense_variant	13/30	chr6	32214226	G	A	0.0001295	6.196e-05	0	5.448e-05	0	0	0.0001579	9.668e-05	0	5.883e-05	0	0	0.25537	0.24285	FAIL
NRAS:p.Asp30Asn	NRAS	NM_002524.5:c.88G>A	NP_002515.1:p.Asp30Asn	NC_000001.11:g.114716073C>T	missense_variant	2/7	chr1	114716073	C	T													0.86479	0.71638	FAIL
NRAS:p.Gln61Arg	NRAS	NM_002524.5:c.182A>G	NP_002515.1:p.Gln61Arg	NC_000001.11:g.114713908T>C	missense_variant	3/7	chr1	114713908	T	C													0.86862	0.71638	FAIL	Conflicting classifications of pathogenicity	criteria provided, conflicting classifications
NRAS:p.Gln61Leu	NRAS	NM_002524.5:c.182A>T	NP_002515.1:p.Gln61Leu	NC_000001.11:g.114713908T>A	missense_variant	3/7	chr1	114713908	T	A													0.86862	0.71638	FAIL	Uncertain significance	criteria provided, single submitter
NRAS:p.Gln61Lys	NRAS	NM_002524.5:c.181C>A	NP_002515.1:p.Gln61Lys	NC_000001.11:g.114713909G>T	missense_variant	3/7	chr1	114713909	G	T	0	0	0	0	0	0							0.98453	0.71638	FAIL	Conflicting classifications of pathogenicity	criteria provided, conflicting classifications
NRAS:p.Gly12Asp	NRAS	NM_002524.5:c.35G>A	NP_002515.1:p.Gly12Asp	NC_000001.11:g.114716126C>T	missense_variant	2/7	chr1	114716126	C	T	7.953e-06	0	0	8.79e-06	0	0	1.314e-05	0	0	2.94e-05	0	0	0.86479	0.71638	FAIL	Pathogenic/Likely pathogenic	criteria provided, multiple submitters, no conflicts
NRAS:p.Gly13Arg	NRAS	NM_002524.5:c.37G>C	NP_002515.1:p.Gly13Arg	NC_000001.11:g.114716124C>G	missense_variant	2/7	chr1	114716124	C	G													0.86479	0.71638	FAIL	Likely pathogenic	criteria provided, single submitter
NRG1:p.Ala127Pro	NRG1	NM_001322205.2:c.379G>C	NP_001309134.1:p.Ala127Pro	NC_000008.11:g.32648096G>C	missense_variant	1/9	chr8	32648096	G	C	0.009202	0.001784	5.437e-05	0.01085	0.006794	0.001764	0.007762	0.001812	0	0.009558	0.008192	0.001659	0.33580	0.71638
NRG1:p.Ala158Val	NRG1	NM_013962.3:c.473C>T	NP_039256.2:p.Ala158Val	NC_000008.11:g.31640457C>T	missense_variant	1/5	chr8	31640457	C	T	0.003525	0.06608	0	0.0001142	0.002579	0.0001994	0.01846	0.06387	0	0.0001913	0.006356	0.0008292	0.39146	0.71638		Benign	criteria provided, single submitter
NRG1:p.Arg4Pro	NRG1	NM_013962.3:c.11G>C	NP_039256.2:p.Arg4Pro	NC_000008.11:g.31639995G>C	missense_variant	1/5	chr8	31639995	G	C	0.001162	0	0	0.001098	0	0	0.0005484	7.293e-05	0	0.0007287	0.0009322	0	0.53686	0.71638
NRG1:p.Arg98Cys	NRG1	NM_013964.5:c.292C>T	NP_039258.1:p.Arg98Cys	NC_000008.11:g.32605575C>T	missense_variant	3/12	chr8	32605575	C	T	5.184e-05	6.155e-05	0	6.181e-05	2.897e-05	9.806e-05	3.287e-05	0	0	5.88e-05	6.554e-05	0	0.63949	0.71638
NRG1:p.Asn126Tyr	NRG1	NM_013964.5:c.376A>T	NP_039258.1:p.Asn126Tyr	NC_000008.11:g.32605659A>T	missense_variant	3/12	chr8	32605659	A	T													0.58378	0.71638
NRG1:p.Glu130Lys	NRG1	NM_013962.3:c.388G>A	NP_039256.2:p.Glu130Lys	NC_000008.11:g.31640372G>A	missense_variant	1/5	chr8	31640372	G	A													0.13337	0.18986
NRG1:p.Glu156Lys	NRG1	NM_013962.3:c.466G>A	NP_039256.2:p.Glu156Lys	NC_000008.11:g.31640450G>A	missense_variant	1/5	chr8	31640450	G	A													0.29255	0.23880
NRG1:p.Gly115Arg	NRG1	NM_001322205.2:c.343G>A	NP_001309134.1:p.Gly115Arg	NC_000008.11:g.32648060G>A	missense_variant	1/9	chr8	32648060	G	A	7.954e-06	0	0	1.758e-05	0	0							0.75100	0.71638
NRG1:p.Gly138Arg	NRG1	NM_013964.5:c.412G>C	NP_039258.1:p.Gly138Arg	NC_000008.11:g.32614525G>C	missense_variant	4/12	chr8	32614525	G	C													0.29190	0.71638
NRG1:p.Gly46Arg	NRG1	NM_001322205.2:c.136G>A	NP_001309134.1:p.Gly46Arg	NC_000008.11:g.32647853G>A	missense_variant	1/9	chr8	32647853	G	A	0.00555	0.0003078	0.07313	4.399e-05	0.0001446	0.0007186	0.002815	0.0001208	0.07367	8.823e-05	0.001374	0.002289	0.35656	0.30757
NRG1:p.Ile88Met	NRG1	NM_013964.5:c.264A>G	NP_039258.1:p.Ile88Met	NC_000008.11:g.32595991A>G	missense_variant	2/12	chr8	32595991	A	G	4.003e-06	0	0	0	0	3.276e-05							0.19935	0.41325
NRG1:p.Val133Leu	NRG1	NM_001322205.2:c.397G>C	NP_001309134.1:p.Val133Leu	NC_000008.11:g.32648114G>C	missense_variant	1/9	chr8	32648114	G	C	0.02442	0.03285	0.000435	0.01841	0.02477	0.06477	0.0239	0.0338	0.0005776	0.0172	0.02828	0.06107	0.38770	0.42656
NRG1:p.Val155Ile	NRG1	NM_001322205.2:c.463G>A	NP_001309134.1:p.Val155Ile	NC_000008.11:g.32648180G>A	missense_variant	1/9	chr8	32648180	G	A	4.374e-05	0.0006152	0	0	2.891e-05	0	0.000263	0.0008694	0	0	6.556e-05	0.0002076	0.63199	0.71638
NSD1:p.Ala1036Pro	NSD1	NM_022455.5:c.3106G>C	NP_071900.2:p.Ala1036Pro	NC_000005.10:g.177211505G>C	missense_variant	5/23	chr5	177211505	G	C	0.02273	0.03283	0.0001088	0.02644	0.009374	0.02897	0.02577	0.03001	0.0007695	0.02843	0.01126	0.02754	0.07375	0.17040	FAIL	Benign	criteria provided, multiple submitters, no conflicts
NSD1:p.Ala1047Val	NSD1	NM_022455.5:c.3140C>T	NP_071900.2:p.Ala1047Val	NC_000005.10:g.177211539C>T	missense_variant	5/23	chr5	177211539	C	T	0	0	0	0	0	0							0.31103	0.71638	FAIL
NSD1:p.Ala1066Ser	NSD1	NM_022455.5:c.3196G>T	NP_071900.2:p.Ala1066Ser	NC_000005.10:g.177211595G>T	missense_variant	5/23	chr5	177211595	G	T													0.21635	0.13787	FAIL
NSD1:p.Ala107Val	NSD1	NM_022455.5:c.320C>T	NP_071900.2:p.Ala107Val	NC_000005.10:g.177135423C>T	missense_variant	2/23	chr5	177135423	C	T													0.57161	0.71638	FAIL
NSD1:p.Ala1508Thr	NSD1	NM_022455.5:c.4522G>A	NP_071900.2:p.Ala1508Thr	NC_000005.10:g.177248205G>A	missense_variant	11/23	chr5	177248205	G	A													0.34567	0.26022	FAIL
NSD1:p.Ala2546Thr	NSD1	NM_022455.5:c.7636G>A	NP_071900.2:p.Ala2546Thr	NC_000005.10:g.177295004G>A	missense_variant	23/23	chr5	177295004	G	A	0.02384	0.02636	0.01892	0.02341	0.0105	0.05687	0.02289	0.02478	0.0171	0.02312	0.02132	0.05422	0.34299	0.21207	FAIL	Benign	criteria provided, multiple submitters, no conflicts
NSD1:p.Ala564Ser	NSD1	NM_022455.5:c.1690G>T	NP_071900.2:p.Ala564Ser	NC_000005.10:g.177210089G>T	missense_variant	5/23	chr5	177210089	G	T	0.001419	0.01695	0	0.0002116	0.001253	9.85e-05	0.004213	0.01412	0	0.000147	0.002162	0.0006216	0.12319	0.06391	FAIL	Benign/Likely benign	criteria provided, multiple submitters, no conflicts
NSD1:p.Ala691Thr	NSD1	NM_022455.5:c.2071G>A	NP_071900.2:p.Ala691Thr	NC_000005.10:g.177210470G>A	missense_variant	5/23	chr5	177210470	G	A	0.02055	0.005011	5.439e-05	0.02629	0.007662	0.02891	0.01828	0.004442	0.0005778	0.02824	0.008314	0.0269	0.21667	0.24778	FAIL	Benign	criteria provided, multiple submitters, no conflicts
NSD1:p.Arg2468Trp	NSD1	NM_022455.5:c.7402C>T	NP_071900.2:p.Arg2468Trp	NC_000005.10:g.177294770C>T	missense_variant	23/23	chr5	177294770	C	T	1.196e-05	0	0	2.643e-05	0	0	6.569e-06	2.412e-05	0	0	0	0	0.13728	0.06391	FAIL	Uncertain significance	criteria provided, single submitter
NSD1:p.Arg73Trp	NSD1	NM_022455.5:c.217C>T	NP_071900.2:p.Arg73Trp	NC_000005.10:g.177135320C>T	missense_variant	2/23	chr5	177135320	C	T													0.60702	0.71638	FAIL
NSD1:p.Arg870Gly	NSD1	NM_022455.5:c.2608A>G	NP_071900.2:p.Arg870Gly	NC_000005.10:g.177211007A>G	missense_variant	5/23	chr5	177211007	A	G	3.978e-06	0	0	0	0	3.266e-05							0.35246	0.30285	FAIL
NSD1:p.Asn1443Ser	NSD1	NM_022455.5:c.4328A>G	NP_071900.2:p.Asn1443Ser	NC_000005.10:g.177244220A>G	missense_variant	9/23	chr5	177244220	A	G	7.163e-05	0	0	0.0001319	0	6.539e-05	2.628e-05	0	0	5.879e-05	0	0	0.31226	0.71638	FAIL	Conflicting classifications of pathogenicity	criteria provided, conflicting classifications
NSD1:p.Asp1103His	NSD1	NM_022455.5:c.3307G>C	NP_071900.2:p.Asp1103His	NC_000005.10:g.177211706G>C	missense_variant	5/23	chr5	177211706	G	C													0.19546	0.16614	FAIL
NSD1:p.Asp1118Asn	NSD1	NM_022455.5:c.3352G>A	NP_071900.2:p.Asp1118Asn	NC_000005.10:g.177211751G>A	missense_variant	5/23	chr5	177211751	G	A							1.315e-05	0	0	2.94e-05	0	0	0.50225	0.71638	FAIL	Uncertain significance	criteria provided, multiple submitters, no conflicts
NSD1:p.Glu1202Gly	NSD1	NM_022455.5:c.3605A>G	NP_071900.2:p.Glu1202Gly	NC_000005.10:g.177212004A>G	missense_variant	5/23	chr5	177212004	A	G													0.54137	0.34453	FAIL
NSD1:p.Glu306Asp	NSD1	NM_022455.5:c.918A>C	NP_071900.2:p.Glu306Asp	NC_000005.10:g.177136021A>C	missense_variant	2/23	chr5	177136021	A	C													0.43227	0.71638	FAIL
NSD1:p.Glu406Gln	NSD1	NM_022455.5:c.1216G>C	NP_071900.2:p.Glu406Gln	NC_000005.10:g.177204272G>C	missense_variant	4/23	chr5	177204272	G	C													0.92141	0.71638	FAIL
NSD1:p.Glu524Lys	NSD1	NM_022455.5:c.1570G>A	NP_071900.2:p.Glu524Lys	NC_000005.10:g.177209969G>A	missense_variant	5/23	chr5	177209969	G	A													0.61585	0.71638	FAIL
NSD1:p.Glu796Ala	NSD1	NM_022455.5:c.2387A>C	NP_071900.2:p.Glu796Ala	NC_000005.10:g.177210786A>C	missense_variant	5/23	chr5	177210786	A	C	1.592e-05	0.0001846	0	0	2.892e-05	0	5.255e-05	0.0001929	0	0	0	0	0.51621	0.71638	FAIL	Benign	criteria provided, single submitter
NSD1:p.Gly1076Ser	NSD1	NM_022455.5:c.3226G>A	NP_071900.2:p.Gly1076Ser	NC_000005.10:g.177211625G>A	missense_variant	5/23	chr5	177211625	G	A	1.196e-05	0	0	2.648e-05	0	0	1.315e-05	0	0	2.94e-05	0	0	0.16062	0.06391	FAIL	Likely benign	criteria provided, single submitter
NSD1:p.Gly1497Val	NSD1	NM_022455.5:c.4490G>T	NP_071900.2:p.Gly1497Val	NC_000005.10:g.177246789G>T	missense_variant	10/23	chr5	177246789	G	T	1.193e-05	0	0	1.758e-05	0	0	0	0	0	0	0	0	0.16826	0.06391	FAIL
NSD1:p.Gly1533Cys	NSD1	NM_022455.5:c.4597G>T	NP_071900.2:p.Gly1533Cys	NC_000005.10:g.177248280G>T	missense_variant	11/23	chr5	177248280	G	T													0.67487	0.71638	FAIL
NSD1:p.Gly942Glu	NSD1	NM_022455.5:c.2825G>A	NP_071900.2:p.Gly942Glu	NC_000005.10:g.177211224G>A	missense_variant	5/23	chr5	177211224	G	A													0.31360	0.28180	FAIL
NSD1:p.Leu1805Phe	NSD1	NM_022455.5:c.5415G>T	NP_071900.2:p.Leu1805Phe	NC_000005.10:g.177269713G>T	missense_variant	16/23	chr5	177269713	G	T													0.08217	0.26241	FAIL
NSD1:p.Lys781Ter	NSD1	NM_022455.5:c.2340_2341delinsTT	NP_071900.2:p.Lys781Ter	NC_000005.10:g.177210739_177210740delinsTT	stop_gained	5/23	chr5	177210739	GA	TT
NSD1:p.Met2500Ile	NSD1	NM_022455.5:c.7500G>C	NP_071900.2:p.Met2500Ile	NC_000005.10:g.177294868G>C	missense_variant	23/23	chr5	177294868	G	C	5.991e-05	0	0	0.0001234	0	0	6.568e-05	2.412e-05	0	0.0001176	6.54e-05	0	0.13642	0.22414	FAIL	Conflicting classifications of pathogenicity	criteria provided, conflicting classifications
NSD1:p.Met455Thr	NSD1	NM_022455.5:c.1364T>C	NP_071900.2:p.Met455Thr	NC_000005.10:g.177209763T>C	missense_variant	5/23	chr5	177209763	T	C	0.000179	0	0	0.0003341	0	6.533e-05	9.861e-05	0	0	0.0002058	0	0	0.34952	0.41325	FAIL	Conflicting classifications of pathogenicity	criteria provided, conflicting classifications
NSD1:p.Pro1942Ser	NSD1	NM_022455.5:c.5824C>T	NP_071900.2:p.Pro1942Ser	NC_000005.10:g.177280766C>T	missense_variant	18/23	chr5	177280766	C	T													0.57058	0.71638	FAIL
NSD1:p.Pro25His	NSD1	NM_022455.5:c.74C>A	NP_071900.2:p.Pro25His	NC_000005.10:g.177135177C>A	missense_variant	2/23	chr5	177135177	C	A	3.977e-06	0	0	8.792e-06	0	0	6.571e-06	0	0	1.47e-05	0	0	0.46575	0.71638	FAIL
NSD1:p.Ser1243Ile	NSD1	NM_022455.5:c.3728G>T	NP_071900.2:p.Ser1243Ile	NC_000005.10:g.177212127G>T	missense_variant	5/23	chr5	177212127	G	T							6.578e-06	0	0	1.47e-05	0	0	0.33168	0.22914	FAIL
NSD1:p.Ser766Leu	NSD1	NM_022455.5:c.2297C>T	NP_071900.2:p.Ser766Leu	NC_000005.10:g.177210696C>T	missense_variant	5/23	chr5	177210696	C	T	1.989e-05	0	0	3.518e-05	0	3.267e-05	1.972e-05	0	0	4.41e-05	0	0	0.50454	0.31549	FAIL	Uncertain significance	criteria provided, multiple submitters, no conflicts
NSD1:p.Ser780Leu	NSD1	NM_022455.5:c.2339C>T	NP_071900.2:p.Ser780Leu	NC_000005.10:g.177210738C>T	missense_variant	5/23	chr5	177210738	C	T	0.001222	0.0003082	5.442e-05	0.0001671	0.0001156	0.008755	0.000368	0.0001689	0	0.000147	6.545e-05	0.00767	0.16538	0.15269	FAIL	Benign/Likely benign	criteria provided, multiple submitters, no conflicts
NSD1:p.Thr725Arg	NSD1	NM_022455.5:c.2174C>G	NP_071900.2:p.Thr725Arg	NC_000005.10:g.177210573C>G	missense_variant	5/23	chr5	177210573	C	G							6.576e-06	0	0	1.47e-05	0	0	0.28825	0.28042	FAIL
NSD1:p.Thr819Asn	NSD1	NM_022455.5:c.2456C>A	NP_071900.2:p.Thr819Asn	NC_000005.10:g.177210855C>A	missense_variant	5/23	chr5	177210855	C	A													0.13598	0.23505	FAIL
NSD1:p.Thr946Ser	NSD1	NM_022455.5:c.2836A>T	NP_071900.2:p.Thr946Ser	NC_000005.10:g.177211235A>T	missense_variant	5/23	chr5	177211235	A	T	3.994e-06	0	0	8.84e-06	0	0							0.27267	0.28851	FAIL
NSD1:p.Val1620Ile	NSD1	NM_022455.5:c.4858G>A	NP_071900.2:p.Val1620Ile	NC_000005.10:g.177257043G>A	missense_variant	13/23	chr5	177257043	G	A	7.157e-05	0	0	8.79e-05	0.0002313	0	2.631e-05	0	0	4.412e-05	6.549e-05	0	0.50690	0.71638	FAIL	Conflicting classifications of pathogenicity	criteria provided, conflicting classifications
NTRK1:c.1252-7C>T	NTRK1	NM_002529.4:c.1252-7C>T		NC_000001.11:g.156874899C>T	splice_region_variant&splice_polypyrimidine_tract_variant&intron_variant		chr1	156874899	C	T							2.631e-05	2.416e-05	0	4.413e-05	0	0			FAIL	Likely benign	criteria provided, single submitter
NTRK1:p.Ala203Gly	NTRK1	NM_002529.4:c.608C>G	NP_002520.2:p.Ala203Gly	NC_000001.11:g.156868538C>G	missense_variant	6/17	chr1	156868538	C	G													0.09506	0.06391	FAIL
NTRK1:p.Ala293Thr	NTRK1	NM_002529.4:c.877G>A	NP_002520.2:p.Ala293Thr	NC_000001.11:g.156873659G>A	missense_variant	8/17	chr1	156873659	G	A													0.23505	0.25965	FAIL
NTRK1:p.Arg508Trp	NTRK1	NM_002529.4:c.1522C>T	NP_002520.2:p.Arg508Trp	NC_000001.11:g.156876100C>T	missense_variant	13/17	chr1	156876100	C	T	0.0001312	0	0	8.791e-06	2.891e-05	0.001013	2.628e-05	0	0	0	0	0.0008288	0.15169	0.06391	FAIL	Conflicting classifications of pathogenicity	criteria provided, conflicting classifications
NTRK1:p.Arg6Trp	NTRK1	NM_002529.4:c.16C>T	NP_002520.2:p.Arg6Trp	NC_000001.11:g.156860950C>T	missense_variant	1/17	chr1	156860950	C	T	0.003247	0.001956	0	0.005859	0.0009412	0.001538	0.00358	0.0006767	0	0.005444	0.002424	0.0004146	0.24808	0.13787	FAIL	Conflicting classifications of pathogenicity	criteria provided, conflicting classifications
NTRK1:p.Arg744His	NTRK1	NM_002529.4:c.2231G>A	NP_002520.2:p.Arg744His	NC_000001.11:g.156881482G>A	missense_variant	17/17	chr1	156881482	G	A	0.0001321	0	0	0.0001072	0.0005783	0	5.911e-05	2.412e-05	0	0.0001029	6.539e-05	0	0.68459	0.71638	FAIL	Conflicting classifications of pathogenicity	criteria provided, conflicting classifications
NTRK1:p.Arg780Gln	NTRK1	NM_002529.4:c.2339G>A	NP_002520.2:p.Arg780Gln	NC_000001.11:g.156881590G>A	missense_variant	17/17	chr1	156881590	G	A	0.004796	0.0007161	0	0.006351	0.002794	0.01064	0.004335	0.001037	0	0.00607	0.007521	0.01138	0.21827	0.06391	FAIL	Conflicting classifications of pathogenicity	criteria provided, conflicting classifications
NTRK1:p.Arg85His	NTRK1	NM_002529.4:c.254G>A	NP_002520.2:p.Arg85His	NC_000001.11:g.156864395G>A	missense_variant	2/17	chr1	156864395	G	A	0.0006048	0.007019	0.0007612	2.64e-05	0.0003181	0.0001633	0.00209	0.007071	0.0005785	2.94e-05	0.001047	0	0.03642	0.06391	FAIL	Benign/Likely benign	criteria provided, multiple submitters, no conflicts
NTRK1:p.Gln289Lys	NTRK1	NM_002529.4:c.865C>A	NP_002520.2:p.Gln289Lys	NC_000001.11:g.156873647C>A	missense_variant	8/17	chr1	156873647	C	A	0.0008793	0.0001361	0	0.001662	0.0005819	0	0.001144	0.0001689	0	0.002205	0.0006545	0	0.06456	0.06391	FAIL	Conflicting classifications of pathogenicity	criteria provided, conflicting classifications
NTRK1:p.Gln730His	NTRK1	NM_002529.4:c.2190G>C	NP_002520.2:p.Gln730His	NC_000001.11:g.156880142G>C	missense_variant	16/17	chr1	156880142	G	C													0.61339	0.71638	FAIL
NTRK1:p.Gly169Arg	NTRK1	NM_002529.4:c.505G>A	NP_002520.2:p.Gly169Arg	NC_000001.11:g.156868180G>A	missense_variant	5/17	chr1	156868180	G	A	0.0008133	0	5.439e-05	0.0002551	0.0002891	0.004507	0.0004269	4.823e-05	0.0001925	0.0003086	0.0001963	0.004134	0.14865	0.13787	FAIL	Likely benign	criteria provided, multiple submitters, no conflicts
NTRK1:p.Gly18Glu	NTRK1	NM_002529.4:c.53G>A	NP_002520.2:p.Gly18Glu	NC_000001.11:g.156860987G>A	missense_variant	1/17	chr1	156860987	G	A	0.007454	0.002271	0	0.01549	0.00323	0.0002824	0.009094	0.002751	0.0001928	0.01558	0.006543	0.0006209	0.17482	0.17040	FAIL	Benign/Likely benign	criteria provided, multiple submitters, no conflicts
NTRK1:p.Gly613Val	NTRK1	NM_002529.4:c.1838G>T	NP_002520.2:p.Gly613Val	NC_000001.11:g.156879154G>T	missense_variant	15/17	chr1	156879154	G	T	0.04168	0.008601	0.0002719	0.05552	0.02357	0.05525	0.03765	0.01043	0.0001928	0.05732	0.0309	0.05696	0.54200	0.30147	FAIL	Benign/Likely benign	criteria provided, multiple submitters, no conflicts
NTRK1:p.His504Pro	NTRK1	NM_002529.4:c.1511A>C	NP_002520.2:p.His504Pro	NC_000001.11:g.156876089A>C	missense_variant	13/17	chr1	156876089	A	C													0.80435	0.71638	FAIL
NTRK1:p.His604Tyr	NTRK1	NM_002529.4:c.1810C>T	NP_002520.2:p.His604Tyr	NC_000001.11:g.156879126C>T	missense_variant	15/17	chr1	156879126	C	T	0.04165	0.008506	0.0002719	0.05538	0.02362	0.0556	0.03762	0.01046	0.0001927	0.05722	0.03096	0.05639	0.84873	0.71638	FAIL	Benign/Likely benign	criteria provided, multiple submitters, no conflicts
NTRK1:p.Leu213Pro	NTRK1	NM_002529.4:c.638T>C	NP_002520.2:p.Leu213Pro	NC_000001.11:g.156868568T>C	missense_variant	6/17	chr1	156868568	T	C	0	0	0	0	0	0	1.315e-05	2.416e-05	0	1.471e-05	0	0	0.55203	0.40164	FAIL	Pathogenic/Likely pathogenic	criteria provided, multiple submitters, no conflicts
NTRK1:p.Leu346Val	NTRK1	NM_002529.4:c.1036C>G	NP_002520.2:p.Leu346Val	NC_000001.11:g.156873818C>G	missense_variant	8/17	chr1	156873818	C	G													0.85097	0.71638	FAIL
NTRK1:p.Pro453Leu	NTRK1	NM_002529.4:c.1358C>T	NP_002520.2:p.Pro453Leu	NC_000001.11:g.156875523C>T	missense_variant	12/17	chr1	156875523	C	T	3.597e-05	0	0.0001088	8.871e-06	2.893e-05	0.0001633	1.973e-05	0	0.000193	1.47e-05	0	0.0002072	0.61585	0.26902	FAIL	Uncertain significance	criteria provided, single submitter
NTRK1:p.Ser204Trp	NTRK1	NM_002529.4:c.611C>G	NP_002520.2:p.Ser204Trp	NC_000001.11:g.156868541C>G	missense_variant	6/17	chr1	156868541	C	G													0.36747	0.21411	FAIL	Uncertain significance	criteria provided, single submitter
NTRK2:p.Ala678Thr	NTRK2	NM_006180.6:c.2032G>A	NP_006171.2:p.Ala678Thr	NC_000009.12:g.84955377G>A	missense_variant	17/19	chr9	84955377	G	A	3.991e-06	0	0	8.828e-06	0	0							0.67810	0.71638	FAIL
NTRK2:p.Ala678Val	NTRK2	NM_006180.6:c.2033C>T	NP_006171.2:p.Ala678Val	NC_000009.12:g.84955378C>T	missense_variant	17/19	chr9	84955378	C	T							6.568e-06	0	0.0001928	0	0	0	0.86479	0.71638	FAIL	Uncertain significance	criteria provided, single submitter
NTRK2:p.Arg42Gln	NTRK2	NM_006180.6:c.125G>A	NP_006171.2:p.Arg42Gln	NC_000009.12:g.84670873G>A	missense_variant	2/19	chr9	84670873	G	A													0.73320	0.71638	FAIL
NTRK2:p.Asp421Asn	NTRK2	NM_006180.6:c.1261G>A	NP_006171.2:p.Asp421Asn	NC_000009.12:g.84745038G>A	missense_variant	11/19	chr9	84745038	G	A													0.50816	0.71638	FAIL
NTRK2:p.Glu242Lys	NTRK2	NM_006180.6:c.724G>A	NP_006171.2:p.Glu242Lys	NC_000009.12:g.84724227G>A	missense_variant	8/19	chr9	84724227	G	A													0.54589	0.71638	FAIL
NTRK2:p.His134Gln	NTRK2	NM_006180.6:c.402T>A	NP_006171.2:p.His134Gln	NC_000009.12:g.84707886T>A	missense_variant	5/19	chr9	84707886	T	A													0.40241	0.71638	FAIL
NTRK2:p.Leu96Leu	NTRK2	NM_006180.6:c.288G>A	NP_006171.2:p.Leu96%3D	NC_000009.12:g.84702348G>A	splice_region_variant&synonymous_variant	4/19	chr9	84702348	G	A	4.772e-05	0	0	0	0	0.000392									FAIL
NTRK2:p.Ser167Tyr	NTRK2	NM_006180.6:c.500C>A	NP_006171.2:p.Ser167Tyr	NC_000009.12:g.84710708C>A	missense_variant	6/19	chr9	84710708	C	A	0.0009584	0.0004306	5.437e-05	0.001714	0.0004915	0.0001633	0.001288	0.0005307	0	0.002308	0.0006544	0	0.27239	0.32416	FAIL	Benign/Likely benign	criteria provided, multiple submitters, no conflicts
NTRK2:p.Ser460Pro	NTRK2	NM_006180.6:c.1378T>C	NP_006171.2:p.Ser460Pro	NC_000009.12:g.84752067T>C	missense_variant	12/19	chr9	84752067	T	C													0.62347	0.71638	FAIL
NTRK2:p.Ser477Ter	NTRK2	NM_006180.6:c.1430C>G	NP_006171.2:p.Ser477Ter	NC_000009.12:g.84861073C>G	stop_gained	13/19	chr9	84861073	C	G													0.35279	0.71638	FAIL
NTRK2:p.Thr411Met	NTRK2	NM_006180.6:c.1232C>T	NP_006171.2:p.Thr411Met	NC_000009.12:g.84745009C>T	missense_variant	11/19	chr9	84745009	C	T	0.0001789	0	0	0.000167	0.0003469	0	0.0001317	0	0	0.000147	0.0001969	0	0.50288	0.34726	FAIL	Likely benign	criteria provided, multiple submitters, no conflicts
NTRK3:p.Ala826Gly	NTRK3	NM_001012338.3:c.2477C>G	NP_001012338.1:p.Ala826Gly	NC_000015.10:g.87876978G>C	missense_variant	20/20	chr15	87876978	G	C													0.61585	0.31930	FAIL
NTRK3:p.Arg138Trp	NTRK3	NM_001012338.3:c.412C>T	NP_001012338.1:p.Arg138Trp	NC_000015.10:g.88147387G>A	missense_variant	6/20	chr15	88147387	G	A	4.778e-05	0.0004929	5.441e-05	1.761e-05	2.892e-05	0	0.0001117	0.0002898	0.0001926	5.879e-05	0	0	0.71729	0.71638	FAIL
NTRK3:p.Arg459Trp	NTRK3	NM_001012338.3:c.1375C>T	NP_001012338.1:p.Arg459Trp	NC_000015.10:g.88126292G>A	missense_variant	13/20	chr15	88126292	G	A	7.954e-06	0	0	0	0	6.533e-05	6.573e-06	0	0.0001927	0	0	0	0.73392	0.71638	FAIL
NTRK3:p.Arg582Gln	NTRK3	NM_001012338.3:c.1745G>A	NP_001012338.1:p.Arg582Gln	NC_000015.10:g.87933156C>T	missense_variant	16/20	chr15	87933156	C	T	3.982e-06	0	0	0	0	0	1.315e-05	0	0	1.47e-05	0	0.0002071	0.83751	0.71638	FAIL
NTRK3:p.Arg645Cys	NTRK3	NM_001012338.3:c.1933C>T	NP_001012338.1:p.Arg645Cys	NC_000015.10:g.87929391G>A	missense_variant	17/20	chr15	87929391	G	A	0.0007988	6.166e-05	0.0001089	0.0003188	0.0003476	0	0.0005322	2.412e-05	0.0001929	0.0002352	0.0003272	0	0.60450	0.71638	FAIL	Benign	criteria provided, single submitter
NTRK3:p.Asn160Lys	NTRK3	NM_001012338.3:c.480C>G	NP_001012338.1:p.Asn160Lys	NC_000015.10:g.88137546G>C	missense_variant	7/20	chr15	88137546	G	C													0.45455	0.71638	FAIL
NTRK3:p.Cys523Tyr	NTRK3	NM_001012338.3:c.1568G>A	NP_001012338.1:p.Cys523Tyr	NC_000015.10:g.88032874C>T	missense_variant	14/20	chr15	88032874	C	T							6.583e-06	0	0	1.471e-05	0	0	0.44325	0.71638	FAIL
NTRK3:p.Cys724Phe	NTRK3	NM_001012338.3:c.2171G>T	NP_001012338.1:p.Cys724Phe	NC_000015.10:g.87885698C>A	missense_variant	18/20	chr15	87885698	C	A													0.46355	0.71638	FAIL
NTRK3:p.Glu412Asp	NTRK3	NM_001012338.3:c.1236A>C	NP_001012338.1:p.Glu412Asp	NC_000015.10:g.88127219T>G	missense_variant	12/20	chr15	88127219	T	G													0.15414	0.36536	FAIL
NTRK3:p.Glu42Ter	NTRK3	NM_001012338.3:c.124G>T	NP_001012338.1:p.Glu42Ter	NC_000015.10:g.88256030C>A	stop_gained	3/20	chr15	88256030	C	A													0.73708	0.71638	FAIL
NTRK3:p.Glu561Val	NTRK3	NM_001007156.3:c.1682A>T	NP_001007157.1:p.Glu561Val	NC_000015.10:g.87981264T>A	missense_variant	15/16	chr15	87981264	T	A													0.48165	0.71638	FAIL
NTRK3:p.Ile71Val	NTRK3	NM_001012338.3:c.211A>G	NP_001012338.1:p.Ile71Val	NC_000015.10:g.88255943T>C	missense_variant	3/20	chr15	88255943	T	C	0.0001074	0	0	0.0002288	0	3.266e-05	0.0001514	4.834e-05	0	0.0002061	0.0003927	0	0.30077	0.71638	FAIL
NTRK3:p.Leu115Arg	NTRK3	NM_001012338.3:c.344T>G	NP_001012338.1:p.Leu115Arg	NC_000015.10:g.88183469A>C	missense_variant	5/20	chr15	88183469	A	C													0.72787	0.71638	FAIL
NTRK3:p.Lys111Asn	NTRK3	NM_001012338.3:c.333G>T	NP_001012338.1:p.Lys111Asn	NC_000015.10:g.88183480C>A	missense_variant	5/20	chr15	88183480	C	A													0.55188	0.71638	FAIL
NTRK3:p.Lys694Asn	NTRK3	NM_001012338.3:c.2082G>T	NP_001012338.1:p.Lys694Asn	NC_000015.10:g.87929242C>A	missense_variant	17/20	chr15	87929242	C	A													0.43866	0.71638	FAIL
NTRK3:p.Ser143Leu	NTRK3	NM_001012338.3:c.428C>T	NP_001012338.1:p.Ser143Leu	NC_000015.10:g.88147371G>A	missense_variant	6/20	chr15	88147371	G	A	7.962e-06	0	0	1.761e-05	0	0							0.71729	0.71638	FAIL
NTRK3:p.Tyr709Ter	NTRK3	NM_001012338.3:c.2127T>G	NP_001012338.1:p.Tyr709Ter	NC_000015.10:g.87929197A>C	stop_gained	17/20	chr15	87929197	A	C													0.48032	0.71638	FAIL
NTRK3:p.Tyr744His	NTRK3	NM_001012338.3:c.2230T>C	NP_001012338.1:p.Tyr744His	NC_000015.10:g.87880374A>G	missense_variant	19/20	chr15	87880374	A	G													0.93134	0.71638	FAIL
NUP93:p.Ala150GlyfsTer8	NUP93	NM_014669.5:c.446dup	NP_055484.3:p.Ala150GlyfsTer8	NC_000016.10:g.56805589dup	frameshift_variant	5/22	chr16	56805588	C	CT															FAIL
NUP93:p.Ala155Thr	NUP93	NM_014669.5:c.463G>A	NP_055484.3:p.Ala155Thr	NC_000016.10:g.56805606G>A	missense_variant	5/22	chr16	56805606	G	A	7.959e-06	6.152e-05	0	8.799e-06	0	0	6.574e-06	2.415e-05	0	0	0	0	0.69203	0.71638	FAIL	Uncertain significance	criteria provided, single submitter
NUP93:p.Ala186Val	NUP93	NM_014669.5:c.557C>T	NP_055484.3:p.Ala186Val	NC_000016.10:g.56818731C>T	missense_variant	6/22	chr16	56818731	C	T	3.979e-06	0	5.438e-05	0	0	0	6.572e-06	0	0	1.47e-05	0	0	0.64791	0.71638	FAIL
NUP93:p.Arg294Gly	NUP93	NM_014669.5:c.880C>G	NP_055484.3:p.Arg294Gly	NC_000016.10:g.56829062C>G	missense_variant	9/22	chr16	56829062	C	G													0.35127	0.71638	FAIL
NUP93:p.Arg376His	NUP93	NM_014669.5:c.1127G>A	NP_055484.3:p.Arg376His	NC_000016.10:g.56831883G>A	missense_variant	11/22	chr16	56831883	G	A	3.98e-06	0	0	8.806e-06	0	0	6.578e-06	2.416e-05	0	0	0	0	0.99153	0.71638	FAIL
NUP93:p.Arg388Trp	NUP93	NM_014669.5:c.1162C>T	NP_055484.3:p.Arg388Trp	NC_000016.10:g.56831918C>T	missense_variant	11/22	chr16	56831918	C	T	0.0007201	6.152e-05	0	0.000968	0.0004047	0.001274	0.0007101	0	0	0.001206	0.0005242	0.001451	0.41354	0.71638	FAIL	Conflicting classifications of pathogenicity	criteria provided, conflicting classifications
NUP93:p.Asp330Glu	NUP93	NM_014669.5:c.990C>A	NP_055484.3:p.Asp330Glu	NC_000016.10:g.56830590C>A	missense_variant	10/22	chr16	56830590	C	A	5.174e-05	0	0	7.92e-05	0	3.268e-05	6.57e-05	0	0	0.0001323	0	0	0.24023	0.39380	FAIL	Uncertain significance	criteria provided, single submitter
NUP93:p.Asp581Asn	NUP93	NM_014669.5:c.1741G>A	NP_055484.3:p.Asp581Asn	NC_000016.10:g.56834737G>A	missense_variant	16/22	chr16	56834737	G	A	3.99e-06	0	0	8.819e-06	0	0	6.577e-06	0	0	1.47e-05	0	0	0.96742	0.71638	FAIL	Uncertain significance	criteria provided, single submitter
NUP93:p.Glu14Gln	NUP93	NM_014669.5:c.40G>C	NP_055484.3:p.Glu14Gln	NC_000016.10:g.56748287G>C	missense_variant	2/22	chr16	56748287	G	C													0.98378	0.71638	FAIL
NUP93:p.Gly591Val	NUP93	NM_014669.5:c.1772G>T	NP_055484.3:p.Gly591Val	NC_000016.10:g.56834768G>T	missense_variant	16/22	chr16	56834768	G	T	0.0001238	0	0	0.0002735	0	0	0.000138	0	0	0.0002793	6.542e-05	0	0.96742	0.71638	PASS	Pathogenic/Likely pathogenic	criteria provided, multiple submitters, no conflicts
NUP93:p.Ile609Val	NUP93	NM_014669.5:c.1825A>G	NP_055484.3:p.Ile609Val	NC_000016.10:g.56836643A>G	missense_variant	17/22	chr16	56836643	A	G													0.91674	0.71638	FAIL
NUP93:p.Ile778Met	NUP93	NM_014669.5:c.2334C>G	NP_055484.3:p.Ile778Met	NC_000016.10:g.56841818C>G	missense_variant	21/22	chr16	56841818	C	G													0.11181	0.29047	FAIL
NUP93:p.Leu305Val	NUP93	NM_014669.5:c.913T>G	NP_055484.3:p.Leu305Val	NC_000016.10:g.56829095T>G	missense_variant	9/22	chr16	56829095	T	G													0.43262	0.35982	FAIL
NUP93:p.Leu513Phe	NUP93	NM_014669.5:c.1537C>T	NP_055484.3:p.Leu513Phe	NC_000016.10:g.56833406C>T	missense_variant&splice_region_variant	13/22	chr16	56833406	C	T	1.719e-05	0	0	3.417e-05	0	0	1.314e-05	0	0	2.939e-05	0	0	0.36597	0.24778	FAIL
NUTM1:p.Ala1104Ser	NUTM1	NM_001284292.2:c.3310G>T	NP_001271221.2:p.Ala1104Ser	NC_000015.10:g.34357318G>T	missense_variant	8/8	chr15	34357318	G	T	1.994e-05	0	0	4.421e-05	0	0	1.972e-05	0	0	4.409e-05	0	0	0.26294	0.15269	FAIL
NUTM1:p.Ala1110Val	NUTM1	NM_001284292.2:c.3329C>T	NP_001271221.2:p.Ala1110Val	NC_000015.10:g.34357337C>T	missense_variant	8/8	chr15	34357337	C	T													0.12466	0.06391	FAIL
NUTM1:p.Ala395Val	NUTM1	NM_001284292.2:c.1184C>T	NP_001271221.2:p.Ala395Val	NC_000015.10:g.34354554C>T	missense_variant	6/8	chr15	34354554	C	T	0.002465	0.0006152	0	0.003455	0.001243	0.002809	0.002267	0.0007965	0	0.003836	0.001047	0.001449	0.58899	0.39380	FAIL
NUTM1:p.Arg1136Gln	NUTM1	NM_001284292.2:c.3407G>A	NP_001271221.2:p.Arg1136Gln	NC_000015.10:g.34357415G>A	missense_variant	8/8	chr15	34357415	G	A	0.0007549	0.0001233	5.438e-05	0.0008954	0.0002317	0.0005228	0.0007886	9.651e-05	0	0.001102	0.0001965	0	0.13074	0.06391	FAIL
NUTM1:p.Arg247Cys	NUTM1	NM_001284292.2:c.739C>T	NP_001271221.2:p.Arg247Cys	NC_000015.10:g.34348607C>T	missense_variant	3/8	chr15	34348607	C	T	2.829e-05	0	5.49e-05	5.31e-05	0	0	1.314e-05	0	0	2.94e-05	0	0	0.23505	0.35670	FAIL	Uncertain significance	criteria provided, single submitter
NUTM1:p.Arg535Trp	NUTM1	NM_001284292.2:c.1603C>T	NP_001271221.2:p.Arg535Trp	NC_000015.10:g.34355611C>T	missense_variant	8/8	chr15	34355611	C	T	0.01088	0.0466	0.0001088	0.01113	0.006423	0.004554	0.01946	0.04378	0.0005769	0.01127	0.01099	0.004348	0.12659	0.36753	FAIL
NUTM1:p.Asn952Ser	NUTM1	NM_001284292.2:c.2855A>G	NP_001271221.2:p.Asn952Ser	NC_000015.10:g.34356863A>G	missense_variant	8/8	chr15	34356863	A	G	0.00799	0.002338	0	0.008248	0.003904	0.004508	0.006999	0.002006	0.0001947	0.007945	0.006923	0.004252	0.14220	0.06391	FAIL
NUTM1:p.Glu1043Lys	NUTM1	NM_001284292.2:c.3127G>A	NP_001271221.2:p.Glu1043Lys	NC_000015.10:g.34357135G>A	missense_variant	8/8	chr15	34357135	G	A	0.002117	0.0004921	0	0.00411	0.0009252	9.8e-05	0.002155	0.0007479	0	0.003749	0.002095	0	0.40163	0.34210	FAIL	Likely benign	criteria provided, single submitter
NUTM1:p.Glu297Gly	NUTM1	NM_001284292.2:c.890A>G	NP_001271221.2:p.Glu297Gly	NC_000015.10:g.34350784A>G	missense_variant	4/8	chr15	34350784	A	G													0.53085	0.71638	FAIL
NUTM1:p.Gly104Trp	NUTM1	NM_001284292.2:c.308_309insC	NP_001271221.2:p.Gly104TrpfsTer25	NC_000015.10:g.34348176_34348177insC	frameshift_variant	3/8	chr15	34348176	A	AC															FAIL
NUTM1:p.Gly1123Glu	NUTM1	NM_001284292.2:c.3368G>A	NP_001271221.2:p.Gly1123Glu	NC_000015.10:g.34357376G>A	missense_variant	8/8	chr15	34357376	G	A													0.13250	0.06391	FAIL
NUTM1:p.Gly209Val	NUTM1	NM_001284292.2:c.626G>T	NP_001271221.2:p.Gly209Val	NC_000015.10:g.34348494G>T	missense_variant	3/8	chr15	34348494	G	T													0.30164	0.27441	FAIL
NUTM1:p.Gly685Arg	NUTM1	NM_001284292.2:c.2053G>A	NP_001271221.2:p.Gly685Arg	NC_000015.10:g.34356061G>A	missense_variant	8/8	chr15	34356061	G	A	7.965e-06	0	0	0	0	6.533e-05	1.972e-05	0	0	1.47e-05	0	0.000207	0.35721	0.17040	FAIL	Uncertain significance	criteria provided, single submitter
NUTM1:p.Leu289Met	NUTM1	NM_001284292.2:c.865C>A	NP_001271221.2:p.Leu289Met	NC_000015.10:g.34350759C>A	missense_variant	4/8	chr15	34350759	C	A													0.34014	0.71638	FAIL
NUTM1:p.Leu344Phe	NUTM1	NM_001284292.2:c.1030C>T	NP_001271221.2:p.Leu344Phe	NC_000015.10:g.34353827C>T	missense_variant	5/8	chr15	34353827	C	T													0.25161	0.25529	FAIL
NUTM1:p.Met283Lys	NUTM1	NM_001284292.2:c.848T>A	NP_001271221.2:p.Met283Lys	NC_000015.10:g.34350742T>A	missense_variant	4/8	chr15	34350742	T	A													0.59022	0.71638	FAIL
NUTM1:p.Met897Val	NUTM1	NM_001284292.2:c.2689A>G	NP_001271221.2:p.Met897Val	NC_000015.10:g.34356697A>G	missense_variant	8/8	chr15	34356697	A	G													0.09693	0.18695	FAIL
NUTM1:p.Pro192_Pro193dup	NUTM1	NM_001284292.2:c.574_579dup	NP_001271221.2:p.Pro192_Pro193dup	NC_000015.10:g.34348442_34348447dup	inframe_insertion	3/8	chr15	34348438	T	TCCACCA	3.589e-05	0	0	2.649e-05	5.792e-05	0.0001307	1.971e-05	0	0	1.47e-05	0.0001308	0
NUTM1:p.Pro362Ser	NUTM1	NM_001284292.2:c.1084C>T	NP_001271221.2:p.Pro362Ser	NC_000015.10:g.34354454C>T	missense_variant	6/8	chr15	34354454	C	T													0.46058	0.31427	FAIL
NUTM1:p.Pro40Leu	NUTM1	NM_001284292.2:c.119C>T	NP_001271221.2:p.Pro40Leu	NC_000015.10:g.34347987C>T	missense_variant	3/8	chr15	34347987	C	T	0.0001248	0	0	1.784e-05	0.0007271	3.328e-05	0.0002431	2.413e-05	0	4.409e-05	0.002161	0	0.09972	0.18695	FAIL
NUTM1:p.Pro843Ser	NUTM1	NM_001284292.2:c.2527C>T	NP_001271221.2:p.Pro843Ser	NC_000015.10:g.34356535C>T	missense_variant	8/8	chr15	34356535	C	T	0.007601	0.001916	0	0.01176	0.001157	0.000196	0.006421	0.001861	0	0.009116	0.00282	0.0002076	0.11338	0.06391	FAIL	Benign	criteria provided, single submitter
NUTM1:p.Thr214Ile	NUTM1	NM_001284292.2:c.641C>T	NP_001271221.2:p.Thr214Ile	NC_000015.10:g.34348509C>T	missense_variant	3/8	chr15	34348509	C	T	4.787e-05	0	0	9.725e-05	0	0	3.941e-05	0	0	8.818e-05	0	0	0.16518	0.06391	FAIL
NUTM1:p.Thr809Met	NUTM1	NM_001284292.2:c.2426C>T	NP_001271221.2:p.Thr809Met	NC_000015.10:g.34356434C>T	missense_variant	8/8	chr15	34356434	C	T	0.003409	0	0.03777	0.0001867	0.0002631	0.0007666	0.001638	2.415e-05	0.03755	0.0002206	6.548e-05	0.0006229	0.02171	0.06391	FAIL
NUTM1:p.Val1135Ala	NUTM1	NM_001284292.2:c.3404T>C	NP_001271221.2:p.Val1135Ala	NC_000015.10:g.34357412T>C	missense_variant	8/8	chr15	34357412	T	C													0.02354	0.06391	FAIL
NUTM1:p.Val400Ile	NUTM1	NM_001284292.2:c.1198G>A	NP_001271221.2:p.Val400Ile	NC_000015.10:g.34354568G>A	missense_variant	6/8	chr15	34354568	G	A	0.01368	0.05456	0	0.01045	0.009858	0.006598	0.02331	0.05225	0.0001926	0.01004	0.01741	0.008692	0.04340	0.06391	FAIL
OBSL1:p.Arg591Cys	OBSL1	NM_015311.3:c.1771C>T	NP_056126.1:p.Arg591Cys	NC_000002.12:g.219567339G>A	missense_variant	4/21	chr2	219567339	G	A	0	0	0	0	0	0	2.628e-05	7.237e-05	0	1.47e-05	0	0	0.78939	0.71638	FAIL
OBSL1:p.Val604Met	OBSL1	NM_015311.3:c.1810G>A	NP_056126.1:p.Val604Met	NC_000002.12:g.219567300C>T	missense_variant	4/21	chr2	219567300	C	T	2.053e-05	0	0	3.648e-05	2.928e-05	0	1.314e-05	0	0.0001926	1.469e-05	0	0	0.54382	0.71638	FAIL
PAK1:c.772+1G>A	PAK1	NM_002576.5:c.772+1G>A		NC_000011.10:g.77355667C>T	splice_donor_variant		chr11	77355667	C	T	3.991e-06	0	0	0	2.903e-05	0	1.972e-05	4.826e-05	0	1.47e-05	0	0			PASS
PAK1:p.Ile476Val	PAK1	NM_002576.5:c.1426A>G	NP_002567.3:p.Ile476Val	NC_000011.10:g.77332855T>C	missense_variant	14/15	chr11	77332855	T	C													0.82580	0.71638	FAIL	Likely pathogenic	no assertion criteria provided
PAK1:p.Leu380Phe	PAK1	NM_002576.5:c.1140G>T	NP_002567.3:p.Leu380Phe	NC_000011.10:g.77337400C>A	missense_variant	12/15	chr11	77337400	C	A													0.02481	0.15269	FAIL
PAK1:p.Phe130Leu	PAK1	NM_002576.5:c.390T>G	NP_002567.3:p.Phe130Leu	NC_000011.10:g.77379290A>C	missense_variant	4/15	chr11	77379290	A	C													0.26827	0.71638	FAIL
PAK1:p.Thr97Thr	PAK1	NM_002576.5:c.291G>A	NP_002567.3:p.Thr97%3D	NC_000011.10:g.77379894C>T	splice_region_variant&synonymous_variant	3/15	chr11	77379894	C	T	0.01345	0.008616	5.442e-05	0.01831	0.008394	0.01036	0.01357	0.00932	0.0001928	0.01834	0.01022	0.01181			FAIL	Benign	criteria provided, single submitter
PAK1:p.Val173Leu	PAK1	NM_002576.5:c.517G>C	NP_002567.3:p.Val173Leu	NC_000011.10:g.77358978C>G	missense_variant	6/15	chr11	77358978	C	G	8.064e-06	0	0	1.809e-05	0	0							0.76571	0.71638	FAIL
PAK3:p.Arg67His	PAK3	NM_002578.5:c.200G>A	NP_002569.1:p.Arg67His	NC_000023.11:g.111142120G>A	missense_variant	6/18	chrX	111142120	G	A													0.97623	0.71638	FAIL
PAK5:p.Ala301Thr	PAK5	NM_177990.4:c.901G>A	NP_817127.1:p.Ala301Thr	NC_000020.11:g.9580234C>T	missense_variant	4/10	chr20	9580234	C	T													0.48464	0.71638
PAK5:p.Ala555Ser	PAK5	NM_177990.4:c.1663G>T	NP_817127.1:p.Ala555Ser	NC_000020.11:g.9557688C>A	missense_variant	7/10	chr20	9557688	C	A	0.0007574	0.0002462	0.008438	5.283e-05	8.741e-05	0.0006223	0.0004271	9.652e-05	0.008481	1.47e-05	0.0001309	0.002693	0.85965	0.71638
PAK5:p.Arg433Leu	PAK5	NM_177990.4:c.1298G>T	NP_817127.1:p.Arg433Leu	NC_000020.11:g.9566077C>A	missense_variant	5/10	chr20	9566077	C	A													0.71875	0.71638
PAK5:p.Arg656Trp	PAK5	NM_177990.4:c.1966C>T	NP_817127.1:p.Arg656Trp	NC_000020.11:g.9542624G>A	missense_variant	9/10	chr20	9542624	G	A	7.958e-06	0	0.0001087	0	0	0	6.575e-06	0	0	1.47e-05	0	0	0.67666	0.71638
PAK5:p.Asp154Asn	PAK5	NM_177990.4:c.460G>A	NP_817127.1:p.Asp154Asn	NC_000020.11:g.9580675C>T	missense_variant	4/10	chr20	9580675	C	T	7.556e-05	0	0	0	0.0004915	0	6.576e-06	0	0	0	6.547e-05	0	0.42831	0.38300
PAK5:p.Asp665Asn	PAK5	NM_177990.4:c.1993G>A	NP_817127.1:p.Asp665Asn	NC_000020.11:g.9542597C>T	missense_variant	9/10	chr20	9542597	C	T	0.001273	0.0003076	0	0.00228	0.0004047	0	0.001334	0.0003622	0	0.002469	0.0001309	0	0.57517	0.71638
PAK5:p.Gly118Asp	PAK5	NM_177990.4:c.353G>A	NP_817127.1:p.Gly118Asp	NC_000020.11:g.9580782C>T	missense_variant	4/10	chr20	9580782	C	T	0.02293	0.003445	0.0001087	0.002929	0.1507	0.001176	0.01373	0.003654	0.001353	0.002898	0.1103	0.001043	0.37465	0.32050
PAK5:p.Gly675Val	PAK5	NM_177990.4:c.2024G>T	NP_817127.1:p.Gly675Val	NC_000020.11:g.9539598C>A	missense_variant	10/10	chr20	9539598	C	A	1.592e-05	0	0	3.52e-05	0	0	6.572e-06	0	0	1.47e-05	0	0	0.58826	0.71638
PAK5:p.Gly696Arg	PAK5	NM_177990.4:c.2086G>A	NP_817127.1:p.Gly696Arg	NC_000020.11:g.9539536C>T	missense_variant	10/10	chr20	9539536	C	T	1.591e-05	0.000123	0	1.758e-05	0	0	1.972e-05	4.831e-05	0	1.47e-05	0	0	0.26965	0.26706
PAK5:p.His429GlnfsTer62	PAK5	NM_177990.4:c.1287_1297del	NP_817127.1:p.His429GlnfsTer62	NC_000020.11:g.9566078_9566088del	frameshift_variant	5/10	chr20	9566077	CGAAACTGTTCA	C
PAK5:p.Ser223Leu	PAK5	NM_177990.4:c.668C>T	NP_817127.1:p.Ser223Leu	NC_000020.11:g.9580467G>A	missense_variant	4/10	chr20	9580467	G	A							1.973e-05	7.245e-05	0	0	0	0	0.58770	0.71638
PAK5:p.Ser41Thr	PAK5	NM_177990.4:c.122G>C	NP_817127.1:p.Ser41Thr	NC_000020.11:g.9644207C>G	missense_variant	3/10	chr20	9644207	C	G	1.216e-05	0	0	2.679e-05	0	0	1.314e-05	0	0	2.94e-05	0	0	0.85926	0.71638
PALB2:p.Ala1025Thr	PALB2	NM_024675.4:c.3073G>A	NP_078951.2:p.Ala1025Thr	NC_000016.10:g.23621402C>T	missense_variant	10/13	chr16	23621402	C	T	7.954e-06	0	0	8.792e-06	0	3.266e-05							0.50785	0.39380	FAIL	Uncertain significance	criteria provided, multiple submitters, no conflicts
PALB2:p.Ala915Thr	PALB2	NM_024675.4:c.2743G>A	NP_078951.2:p.Ala915Thr	NC_000016.10:g.23626241C>T	missense_variant	7/13	chr16	23626241	C	T	1.591e-05	0	5.437e-05	2.637e-05	0	0	3.285e-05	0	0	5.879e-05	6.542e-05	0	0.07868	0.13787	FAIL	Conflicting classifications of pathogenicity	criteria provided, conflicting classifications
PALB2:p.Asp496Gly	PALB2	NM_024675.4:c.1487A>G	NP_078951.2:p.Asp496Gly	NC_000016.10:g.23635059T>C	missense_variant	4/13	chr16	23635059	T	C													0.14801	0.06391	FAIL	Uncertain significance	criteria provided, multiple submitters, no conflicts
PALB2:p.Asp777Asn	PALB2	NM_024675.4:c.2329G>A	NP_078951.2:p.Asp777Asn	NC_000016.10:g.23629825C>T	missense_variant	5/13	chr16	23629825	C	T	1.591e-05	0	0.0001087	1.758e-05	0	0	3.288e-05	0	0.0001924	5.881e-05	0	0	0.02792	0.06391	FAIL	Conflicting classifications of pathogenicity	criteria provided, conflicting classifications
PALB2:p.Asp80Tyr	PALB2	NM_024675.4:c.238G>T	NP_078951.2:p.Asp80Tyr	NC_000016.10:g.23636308C>A	missense_variant	4/13	chr16	23636308	C	A													0.23921	0.25834	FAIL
PALB2:p.Cys755Tyr	PALB2	NM_024675.4:c.2264G>A	NP_078951.2:p.Cys755Tyr	NC_000016.10:g.23629890C>T	missense_variant	5/13	chr16	23629890	C	T													0.25682	0.25306	FAIL
PALB2:p.Glu1083Lys	PALB2	NM_024675.4:c.3247G>A	NP_078951.2:p.Glu1083Lys	NC_000016.10:g.23607967C>T	missense_variant	12/13	chr16	23607967	C	T	1.193e-05	0	0	1.758e-05	2.891e-05	0	3.944e-05	0	0	8.821e-05	0	0	0.35354	0.30578	FAIL	Uncertain significance	criteria provided, multiple submitters, no conflicts
PALB2:p.Glu347Ter	PALB2	NM_024675.4:c.1039G>T	NP_078951.2:p.Glu347Ter	NC_000016.10:g.23635507C>A	stop_gained	4/13	chr16	23635507	C	A													0.49425	0.37556	FAIL	Pathogenic	criteria provided, multiple submitters, no conflicts
PALB2:p.His786Tyr	PALB2	NM_024675.4:c.2356C>T	NP_078951.2:p.His786Tyr	NC_000016.10:g.23629798G>A	missense_variant	5/13	chr16	23629798	G	A							6.569e-06	0	0	1.47e-05	0	0	0.24779	0.06391	FAIL	Uncertain significance	criteria provided, multiple submitters, no conflicts
PALB2:p.Ile309Val	PALB2	NM_024675.4:c.925A>G	NP_078951.2:p.Ile309Val	NC_000016.10:g.23635621T>C	missense_variant	4/13	chr16	23635621	T	C	0.002855	0.02976	0.009677	1.76e-05	0.00136	9.806e-05	0.008513	0.02787	0.0119	0.0001176	0.003468	0	0.00296	0.06391	FAIL	Benign/Likely benign	criteria provided, multiple submitters, no conflicts
PALB2:p.Leu482Ile	PALB2	NM_024675.4:c.1444C>A	NP_078951.2:p.Leu482Ile	NC_000016.10:g.23635102G>T	missense_variant	4/13	chr16	23635102	G	T													0.04109	0.06391	FAIL
PALB2:p.Leu939Trp	PALB2	NM_024675.4:c.2816T>G	NP_078951.2:p.Leu939Trp	NC_000016.10:g.23624027A>C	missense_variant	8/13	chr16	23624027	A	C	0.0009246	0.0001856	0	0.001613	0.0006366	0	0.001157	0.0005792	0	0.001984	0.0006552	0	0.67242	0.71638	FAIL	Conflicting classifications of pathogenicity	criteria provided, conflicting classifications
PALB2:p.Pro210Leu	PALB2	NM_024675.4:c.629C>T	NP_078951.2:p.Pro210Leu	NC_000016.10:g.23635917G>A	missense_variant	4/13	chr16	23635917	G	A	0.004769	0.06546	0	6.156e-05	0.003209	9.8e-05	0.01934	0.06763	0	8.82e-05	0.00708	0	0.19935	0.06391	FAIL	Conflicting classifications of pathogenicity	criteria provided, conflicting classifications
PALB2:p.Pro5Ser	PALB2	NM_024675.4:c.13C>T	NP_078951.2:p.Pro5Ser	NC_000016.10:g.23641145G>A	missense_variant	1/13	chr16	23641145	G	A	3.635e-05	0	0	8.092e-05	0	0	3.943e-05	0	0	8.82e-05	0	0	0.04354	0.13787	FAIL	Conflicting classifications of pathogenicity	criteria provided, conflicting classifications
PALB2:p.Pro637Leu	PALB2	NM_024675.4:c.1910_1911delinsTT	NP_078951.2:p.Pro637Leu	NC_000016.10:g.23630243_23630244delinsAA	missense_variant	5/13	chr16	23630243	GG	AA																Uncertain significance	criteria provided, multiple submitters, no conflicts
PALB2:p.Pro864Ser	PALB2	NM_024675.4:c.2590C>T	NP_078951.2:p.Pro864Ser	NC_000016.10:g.23626394G>A	missense_variant	7/13	chr16	23626394	G	A	0.002843	0.0006153	0	0.003921	0.002949	0.0003593	0.002806	0.001014	0	0.003763	0.004581	0	0.27020	0.37257	FAIL	Benign/Likely benign	criteria provided, multiple submitters, no conflicts
PALB2:p.Pro926Ser	PALB2	NM_024675.4:c.2776C>T	NP_078951.2:p.Pro926Ser	NC_000016.10:g.23624067G>A	missense_variant	8/13	chr16	23624067	G	A													0.58963	0.71638	FAIL	Uncertain significance	criteria provided, multiple submitters, no conflicts
PALB2:p.Ser136Cys	PALB2	NM_024675.4:c.406A>T	NP_078951.2:p.Ser136Cys	NC_000016.10:g.23636140T>A	missense_variant	4/13	chr16	23636140	T	A	7.963e-06	0.0001231	0	0	0	0	6.585e-06	2.417e-05	0	0	0	0	0.19217	0.20830	FAIL	Uncertain significance	criteria provided, multiple submitters, no conflicts
PALB2:p.Ser157Leu	PALB2	NM_024675.4:c.470C>T	NP_078951.2:p.Ser157Leu	NC_000016.10:g.23636076G>A	missense_variant	4/13	chr16	23636076	G	A	1.591e-05	0	0	3.518e-05	0	0	6.579e-06	0	0	1.471e-05	0	0	0.50956	0.38783	FAIL	Uncertain significance	criteria provided, multiple submitters, no conflicts
PALB2:p.Val1103Met	PALB2	NM_024675.4:c.3307G>A	NP_078951.2:p.Val1103Met	NC_000016.10:g.23607907C>T	missense_variant	12/13	chr16	23607907	C	T	5.965e-05	0.0001845	0.0002718	3.516e-05	5.782e-05	0	3.286e-05	2.413e-05	0	2.94e-05	0.0001311	0	0.05357	0.06391	FAIL	Conflicting classifications of pathogenicity	criteria provided, conflicting classifications
PALB2:p.Val52Ile	PALB2	NM_024675.4:c.154G>A	NP_078951.2:p.Val52Ile	NC_000016.10:g.23637907C>T	missense_variant	3/13	chr16	23637907	C	T													0.18803	0.23755	FAIL	Uncertain significance	criteria provided, multiple submitters, no conflicts
PALB2:p.Val767Phe	PALB2	NM_024675.4:c.2299G>T	NP_078951.2:p.Val767Phe	NC_000016.10:g.23629855C>A	missense_variant	5/13	chr16	23629855	C	A													0.15232	0.18352	FAIL
PALB2:p.Val932Met	PALB2	NM_024675.4:c.2794G>A	NP_078951.2:p.Val932Met	NC_000016.10:g.23624049C>T	missense_variant	8/13	chr16	23624049	C	T	0.005165	0.001484	0	0.006595	0.001997	0.001014	0.004333	0.00099	0	0.005233	0.001572	0.001866	0.43438	0.34061	FAIL	Benign/Likely benign	criteria provided, multiple submitters, no conflicts
PARP1:p.Ala828Val	PARP1	NM_001618.4:c.2483C>T	NP_001609.2:p.Ala828Val	NC_000001.11:g.226365976G>A	missense_variant	18/23	chr1	226365976	G	A	8.75e-05	0.00123	0	8.793e-06	0	3.267e-05	0.0004404	0.001617	0	0	0	0	0.93407	0.71638	FAIL
PARP1:p.Ala898Thr	PARP1	NM_001618.4:c.2692G>A	NP_001609.2:p.Ala898Thr	NC_000001.11:g.226364037C>T	missense_variant	20/23	chr1	226364037	C	T	5.965e-05	0	0	6.155e-05	0	6.533e-05	3.287e-05	0	0	1.47e-05	0	0	0.85582	0.71638	FAIL
PARP1:p.Arg156His	PARP1	NM_001618.4:c.467G>A	NP_001609.2:p.Arg156His	NC_000001.11:g.226390560C>T	missense_variant	4/23	chr1	226390560	C	T	2.785e-05	0	0	6.16e-05	0	0	2.628e-05	0	0	5.88e-05	0	0	0.56871	0.71638	FAIL	Uncertain significance	criteria provided, single submitter
PARP1:p.Arg591His	PARP1	NM_001618.4:c.1772G>A	NP_001609.2:p.Arg591His	NC_000001.11:g.226377277C>T	missense_variant	13/23	chr1	226377277	C	T	2.784e-05	0	0	1.758e-05	0	0	3.286e-05	0	0	4.41e-05	0	0	0.68956	0.71638	FAIL
PARP1:p.Gln150His	PARP1	NM_001618.4:c.450G>T	NP_001609.2:p.Gln150His	NC_000001.11:g.226390577C>A	missense_variant	4/23	chr1	226390577	C	A	0.0002308	6.153e-05	0	0.0005019	0	0	0.0004205	0.0001448	0	0.0008231	0	0	0.28993	0.71638	FAIL
PARP1:p.Gln853Lys	PARP1	NM_001618.4:c.2557C>A	NP_001609.2:p.Gln853Lys	NC_000001.11:g.226365103G>T	missense_variant	19/23	chr1	226365103	G	T													0.70966	0.71638	FAIL
PARP1:p.Glu809Lys	PARP1	NM_001618.4:c.2425G>A	NP_001609.2:p.Glu809Lys	NC_000001.11:g.226366034C>T	missense_variant	18/23	chr1	226366034	C	T	5.569e-05	0	0.0002719	7.036e-05	0	3.267e-05	1.314e-05	0	0	0	0	0.0004139	0.43474	0.34540	FAIL
PARP1:p.Glu840Ter	PARP1	NM_001618.4:c.2518G>T	NP_001609.2:p.Glu840Ter	NC_000001.11:g.226365142C>A	stop_gained	19/23	chr1	226365142	C	A													0.56787	0.32681	FAIL
PARP1:p.Gly944Asp	PARP1	NM_001618.4:c.2831G>A	NP_001609.2:p.Gly944Asp	NC_000001.11:g.226363116C>T	missense_variant	21/23	chr1	226363116	C	T													0.85582	0.71638	FAIL
PARP1:p.Leu1013Met	PARP1	NM_001618.4:c.3037C>A	NP_001609.2:p.Leu1013Met	NC_000001.11:g.226361468G>T	missense_variant	23/23	chr1	226361468	G	T	0.0004847	0.0001847	0	0.0009194	0.0001446	0	0.0003681	9.659e-05	0	0.0007643	0	0	0.61511	0.71638	FAIL
PARP1:p.Lys400Asn	PARP1	NM_001618.4:c.1200G>T	NP_001609.2:p.Lys400Asn	NC_000001.11:g.226381168C>A	missense_variant	9/23	chr1	226381168	C	A													0.10827	0.28964	FAIL
PARP1:p.Lys940Arg	PARP1	NM_001618.4:c.2819A>G	NP_001609.2:p.Lys940Arg	NC_000001.11:g.226363128T>C	missense_variant	21/23	chr1	226363128	T	C	0.01239	0.002092	0.02854	0.0004571	0.0004625	0.07706	0.005059	0.002269	0.03778	0.0003674	0.0005889	0.08402	0.87787	0.71638	FAIL	Benign	criteria provided, single submitter
PARP1:p.Pro377Ser	PARP1	NM_001618.4:c.1129C>T	NP_001609.2:p.Pro377Ser	NC_000001.11:g.226383066G>A	missense_variant	8/23	chr1	226383066	G	A	0.003673	0.000926	0	0.006801	0.002081	3.266e-05	0.003343	0.0007955	0	0.005864	0.003074	0	0.63003	0.71638	FAIL	Benign/Likely benign	criteria provided, multiple submitters, no conflicts
PARP1:p.Pro605Leu	PARP1	NM_001618.4:c.1814C>T	NP_001609.2:p.Pro605Leu	NC_000001.11:g.226377235G>A	missense_variant	13/23	chr1	226377235	G	A	1.988e-05	0	0	2.637e-05	0	6.533e-05							0.62573	0.71638	FAIL
PARP1:p.Ser383Tyr	PARP1	NM_001618.4:c.1148C>A	NP_001609.2:p.Ser383Tyr	NC_000001.11:g.226383047G>T	missense_variant	8/23	chr1	226383047	G	T	0.001432	0.0002462	0	0.002656	0.0002024	0.0009472	0.001623	0.0004826	0	0.002998	0.000327	0.001449	0.55783	0.26994	FAIL	Likely benign	criteria provided, single submitter
PARP1:p.Ser4Phe	PARP1	NM_001618.4:c.11C>T	NP_001609.2:p.Ser4Phe	NC_000001.11:g.226407919G>A	missense_variant	1/23	chr1	226407919	G	A							6.573e-06	0	0	1.471e-05	0	0	0.77505	0.71638	FAIL
PARP1:p.Ser507Asn	PARP1	NM_001618.4:c.1520G>A	NP_001609.2:p.Ser507Asn	NC_000001.11:g.226379945C>T	missense_variant	10/23	chr1	226379945	C	T	3.978e-06	0	0	8.795e-06	0	0							0.78633	0.71638	FAIL
PARP1:p.Ser983ValfsTer5	PARP1	NM_001618.4:c.2946_2962del	NP_001609.2:p.Ser983ValfsTer5	NC_000001.11:g.226361970_226361986del	frameshift_variant&splice_region_variant	22/23	chr1	226361969	TCGTTATATAGTAGAGAG	T
PARP1:p.Thr982Asn	PARP1	NM_001618.4:c.2945C>A	NP_001609.2:p.Thr982Asn	NC_000001.11:g.226361987G>T	missense_variant	22/23	chr1	226361987	G	T													0.99266	0.71638	FAIL
PAX3:c.586+7G>A	PAX3	NM_181458.4:c.586+7G>A		NC_000002.12:g.222294160C>T	splice_region_variant&intron_variant		chr2	222294160	C	T	3.977e-06	0	0	0	2.891e-05	0									FAIL
PAX3:p.Ala411Thr	PAX3	NM_181458.4:c.1231G>A	NP_852123.1:p.Ala411Thr	NC_000002.12:g.222202133C>T	missense_variant	8/9	chr2	222202133	C	T	2.832e-05	0	0	6.283e-05	0	0	3.29e-05	0	0	7.352e-05	0	0	0.68284	0.71638	FAIL	Uncertain significance	criteria provided, multiple submitters, no conflicts
PAX3:p.Arg145Gln	PAX3	NM_181458.4:c.434G>A	NP_852123.1:p.Arg145Gln	NC_000002.12:g.222295545C>T	missense_variant	3/9	chr2	222295545	C	T													0.71810	0.71638	FAIL
PAX3:p.Arg68Gln	PAX3	NM_181458.4:c.203G>A	NP_852123.1:p.Arg68Gln	NC_000002.12:g.222297096C>T	missense_variant	2/9	chr2	222297096	C	T													0.86082	0.71638	FAIL
PAX3:p.Glu203Lys	PAX3	NM_181458.4:c.607G>A	NP_852123.1:p.Glu203Lys	NC_000002.12:g.222232263C>T	missense_variant	5/9	chr2	222232263	C	T													0.86479	0.71638	FAIL
PAX3:p.Lys183del	PAX3	NM_181458.4:c.547_549del	NP_852123.1:p.Lys183del	NC_000002.12:g.222294209_222294211del	inframe_deletion	4/9	chr2	222294203	CCTT	C	1.988e-05	0	0	4.395e-05	0	0	3.284e-05	2.412e-05	0	4.409e-05	6.543e-05	0			FAIL
PAX3:p.Phe363Val	PAX3	NM_181458.4:c.1087T>G	NP_852123.1:p.Phe363Val	NC_000002.12:g.222220226A>C	missense_variant	7/9	chr2	222220226	A	C													0.92735	0.71638	FAIL
PAX3:p.Ser160Arg	PAX3	NM_181458.4:c.480T>A	NP_852123.1:p.Ser160Arg	NC_000002.12:g.222294273A>T	missense_variant	4/9	chr2	222294273	A	T													0.44961	0.71638	FAIL
PAX3:p.Thr304Lys	PAX3	NM_181458.4:c.911C>A	NP_852123.1:p.Thr304Lys	NC_000002.12:g.222221269G>T	missense_variant	6/9	chr2	222221269	G	T	3.981e-06	0	0	0	0	0	6.572e-06	2.414e-05	0	0	0	0	0.84000	0.71638	FAIL
PAX3:p.Thr315Lys	PAX3	NM_181458.4:c.944C>A	NP_852123.1:p.Thr315Lys	NC_000002.12:g.222221236G>T	missense_variant	6/9	chr2	222221236	G	T	0.02677	0.005475	0	0.0384	0.01347	0.0194	0.02534	0.006541	0.0001925	0.04026	0.01329	0.01783	0.97623	0.71638	FAIL	Conflicting classifications of pathogenicity	criteria provided, conflicting classifications
PAX3:p.Val71Ile	PAX3	NM_181458.4:c.211G>A	NP_852123.1:p.Val71Ile	NC_000002.12:g.222297088C>T	missense_variant	2/9	chr2	222297088	C	T							6.568e-06	2.411e-05	0	0	0	0	0.86082	0.71638	FAIL
PAX5:p.Ala322Thr	PAX5	NM_016734.3:c.964G>A	NP_057953.1:p.Ala322Thr	NC_000009.12:g.36882052C>T	missense_variant	8/10	chr9	36882052	C	T	0.009696	0.003091	0.0001684	0.01444	0.007665	0.006064	0.008411	0.00314	0	0.01397	0.006018	0.004977	0.39488	0.34826	FAIL	Benign	criteria provided, multiple submitters, no conflicts
PAX5:p.Arg117Gln	PAX5	NM_016734.3:c.350G>A	NP_057953.1:p.Arg117Gln	NC_000009.12:g.37015057C>T	missense_variant	3/10	chr9	37015057	C	T							6.57e-06	2.413e-05	0	0	0	0	0.86479	0.71638	FAIL
PAX5:p.Arg305Cys	PAX5	NM_016734.3:c.913C>T	NP_057953.1:p.Arg305Cys	NC_000009.12:g.36882103G>A	missense_variant&splice_region_variant	8/10	chr9	36882103	G	A	4.342e-06	0	0	9.496e-06	0	0	6.571e-06	0	0	1.47e-05	0	0	0.97623	0.71638	FAIL	Uncertain significance	criteria provided, single submitter
PAX5:p.Asp193Asn	PAX5	NM_016734.3:c.577G>A	NP_057953.1:p.Asp193Asn	NC_000009.12:g.37002675C>T	missense_variant	5/10	chr9	37002675	C	T													0.65396	0.71638	FAIL
PAX5:p.Gly266Glu	PAX5	NM_001280549.2:c.797G>A	NP_001267478.1:p.Gly266Glu	NC_000009.12:g.36846913C>T	missense_variant	7/8	chr9	36846913	C	T	0.02408	0.005727	0.0001088	0.03608	0.0134	0.01585	0.02256	0.005137	0.0001926	0.03447	0.02074	0.01676	0.07541	0.27554	FAIL
PAX5:p.His46Asn	PAX5	NM_016734.3:c.136C>A	NP_057953.1:p.His46Asn	NC_000009.12:g.37020712G>T	missense_variant	2/10	chr9	37020712	G	T													0.99689	0.71638	FAIL
PAX5:p.Met277Val	PAX5	NM_016734.3:c.829A>G	NP_057953.1:p.Met277Val	NC_000009.12:g.36923436T>C	missense_variant	7/10	chr9	36923436	T	C	3.2e-05	0	0	6.171e-05	0	0	6.571e-06	0	0	1.47e-05	0	0	0.77095	0.71638	FAIL
PAX5:p.Pro209Leu	PAX5	NM_016734.3:c.626C>T	NP_057953.1:p.Pro209Leu	NC_000009.12:g.36966703G>A	missense_variant	6/10	chr9	36966703	G	A	1.592e-05	6.155e-05	0	0	0	0	3.285e-05	4.825e-05	0.0001925	2.94e-05	0	0	0.57547	0.71638	FAIL
PAX5:p.Pro286ThrfsTer3	PAX5	NM_016734.3:c.855_856insA	NP_057953.1:p.Pro286ThrfsTer3	NC_000009.12:g.36923409_36923410insT	frameshift_variant	7/10	chr9	36923409	G	GT															FAIL
PAX5:p.Ser171Gly	PAX5	NM_016734.3:c.511A>G	NP_057953.1:p.Ser171Gly	NC_000009.12:g.37002741T>C	missense_variant	5/10	chr9	37002741	T	C	0	0	0	0	0	0	1.972e-05	0	0	4.41e-05	0	0	0.76783	0.71638	FAIL
PAX5:p.Ser213Leu	PAX5	NM_016734.3:c.638C>T	NP_057953.1:p.Ser213Leu	NC_000009.12:g.36966691G>A	missense_variant	6/10	chr9	36966691	G	A	0.0006208	0.0002462	0	0.001144	0.0002603	0.0003266	0.0006044	0.0001447	0	0.001147	0.0001308	0.0004139	0.67694	0.71638	FAIL	Conflicting classifications of pathogenicity	criteria provided, conflicting classifications
PAX5:p.Val151Ile	PAX5	NM_016734.3:c.451G>A	NP_057953.1:p.Val151Ile	NC_000009.12:g.37006497C>T	missense_variant	4/10	chr9	37006497	C	T	0.002823	0.03593	0	7.913e-05	0.001648	0.001666	0.01063	0.03631	0	7.351e-05	0.005242	0.001865	0.51869	0.40164	FAIL	Benign/Likely benign	criteria provided, multiple submitters, no conflicts
PAX7:p.Ala282Val	PAX7	NM_001135254.2:c.845C>T	NP_001128726.1:p.Ala282Val	NC_000001.11:g.18700711C>T	missense_variant	6/9	chr1	18700711	C	T	4.616e-05	6.651e-05	0	6.405e-05	0	3.474e-05	5.258e-05	2.413e-05	0	0.0001029	0	0	0.49294	0.37556	FAIL
PAX7:p.Arg89His	PAX7	NM_001135254.2:c.266G>A	NP_001128726.1:p.Arg89His	NC_000001.11:g.18634483G>A	missense_variant	2/9	chr1	18634483	G	A													0.89500	0.71638	FAIL
PAX7:p.Gln440Ter	PAX7	NM_001135254.2:c.1318C>T	NP_001128726.1:p.Gln440Ter	NC_000001.11:g.18735794C>T	stop_gained	8/9	chr1	18735794	C	T													0.80737	0.71638	FAIL
PAX7:p.Gly433Glu	PAX7	NM_001135254.2:c.1298G>A	NP_001128726.1:p.Gly433Glu	NC_000001.11:g.18735774G>A	missense_variant	8/9	chr1	18735774	G	A													0.65459	0.71638	FAIL
PAX7:p.Met128Leu	PAX7	NM_001135254.2:c.382A>C	NP_001128726.1:p.Met128Leu	NC_000001.11:g.18635171A>C	missense_variant	3/9	chr1	18635171	A	C	1.989e-05	0	0	2.638e-05	0	6.533e-05							0.95129	0.71638	FAIL
PAX7:p.Pro112Leu	PAX7	NM_001135254.2:c.335C>T	NP_001128726.1:p.Pro112Leu	NC_000001.11:g.18635124C>T	missense_variant	3/9	chr1	18635124	C	T	0.001198	0.0007385	5.439e-05	0.002094	0.0008688	9.81e-05	0.001505	0.0004586	0	0.002734	0.001048	0	0.85659	0.71638	FAIL	Conflicting classifications of pathogenicity	criteria provided, conflicting classifications
PAX7:p.Pro456Leu	PAX7	NM_001135254.2:c.1367C>T	NP_001128726.1:p.Pro456Leu	NC_000001.11:g.18735843C>T	missense_variant	8/9	chr1	18735843	C	T													0.80737	0.71638	FAIL
PAX7:p.Ser359Phe	PAX7	NM_001135254.2:c.1076C>T	NP_001128726.1:p.Ser359Phe	NC_000001.11:g.18703217C>T	missense_variant	7/9	chr1	18703217	C	T	3.988e-06	0	0	8.846e-06	0	0							0.79540	0.71638	FAIL
PAX7:p.Ser415Pro	PAX7	NM_001135254.2:c.1243T>C	NP_001128726.1:p.Ser415Pro	NC_000001.11:g.18735719T>C	missense_variant	8/9	chr1	18735719	T	C													0.23387	0.30851	FAIL
PAX7:p.Ser418Phe	PAX7	NM_001135254.2:c.1253C>T	NP_001128726.1:p.Ser418Phe	NC_000001.11:g.18735729C>T	missense_variant	8/9	chr1	18735729	C	T													0.80737	0.71638	FAIL
PAX7:p.Tyr245Ter	PAX7	NM_001135254.2:c.735C>A	NP_001128726.1:p.Tyr245Ter	NC_000001.11:g.18691902C>A	stop_gained	5/9	chr1	18691902	C	A													0.57780	0.71638	FAIL
PAX7:p.Val71Ala	PAX7	NM_001135254.2:c.212T>C	NP_001128726.1:p.Val71Ala	NC_000001.11:g.18634429T>C	missense_variant	2/9	chr1	18634429	T	C							1.971e-05	0	0	4.409e-05	0	0	0.72052	0.71638	FAIL
PAX8:p.Ala189Thr	PAX8	NM_003466.4:c.565G>A	NP_003457.1:p.Ala189Thr	NC_000002.12:g.113242044C>T	missense_variant	6/12	chr2	113242044	C	T	2.824e-05	6.5e-05	5.576e-05	4.446e-05	0	0	4.6e-05	9.652e-05	0.0003865	1.47e-05	0	0	0.28035	0.28304	FAIL	Uncertain significance	criteria provided, single submitter
PAX8:p.Ala355Val	PAX8	NM_013952.4:c.1064C>T	NP_039246.1:p.Ala355Val	NC_000002.12:g.113227201G>A	missense_variant	10/12	chr2	113227201	G	A	0.00139	0.01897	0	0.0001009	0.001158	0.0001019	0.004798	0.01651	0	4.41e-05	0.002423	0	0.01064	0.06391	FAIL
PAX8:p.Glu234Lys	PAX8	NM_003466.4:c.700G>A	NP_003457.1:p.Glu234Lys	NC_000002.12:g.113241628C>T	missense_variant	7/12	chr2	113241628	C	T	0.000237	0	0	0.0003539	2.901e-05	0	0.0002433	2.415e-05	0	0.000397	0	0	0.59788	0.37556	FAIL	Uncertain significance	criteria provided, multiple submitters, no conflicts
PAX8:p.Glu310Ter	PAX8	NM_003466.4:c.928G>T	NP_003457.1:p.Glu310Ter	NC_000002.12:g.113235553C>A	stop_gained	9/12	chr2	113235553	C	A													0.73882	0.71638	FAIL
PAX8:p.Lys135Arg	PAX8	NM_003466.4:c.404A>G	NP_003457.1:p.Lys135Arg	NC_000002.12:g.113242764T>C	missense_variant	5/12	chr2	113242764	T	C	0.00131	6.457e-05	0	0.001395	2.896e-05	0	0.001322	9.667e-05	0	0.001573	6.55e-05	0	0.76416	0.71638	FAIL	Benign/Likely benign	criteria provided, multiple submitters, no conflicts
PAX8:p.Phe329Leu	PAX8	NM_003466.4:c.985T>C	NP_003457.1:p.Phe329Leu	NC_000002.12:g.113235496A>G	missense_variant	9/12	chr2	113235496	A	G	0.01637	0.004476	0.0001113	0.02781	0.005569	0.007754	0.01587	0.005161	0	0.02783	0.005952	0.007045	0.69750	0.71638	FAIL	Benign/Likely benign	criteria provided, multiple submitters, no conflicts
PAX8:p.Pro27Leu	PAX8	NM_003466.4:c.80C>T	NP_003457.1:p.Pro27Leu	NC_000002.12:g.113246865G>A	missense_variant	3/12	chr2	113246865	G	A													0.99025	0.71638	FAIL
PAX8:p.Pro312Leu	PAX8	NM_003466.4:c.935C>T	NP_003457.1:p.Pro312Leu	NC_000002.12:g.113235546G>A	missense_variant	9/12	chr2	113235546	G	A													0.65170	0.71638	FAIL
PAX8:p.Ser423Gly	PAX8	NM_003466.4:c.1267A>G	NP_003457.1:p.Ser423Gly	NC_000002.12:g.113220101T>C	missense_variant	11/12	chr2	113220101	T	C	0.0001656	0	0	0.0002938	2.905e-05	0	9.864e-05	0	0	0.0002059	0	0	0.34003	0.71638	FAIL	Uncertain significance	criteria provided, single submitter
PAX8:p.Thr158Arg	PAX8	NM_003466.4:c.473C>G	NP_003457.1:p.Thr158Arg	NC_000002.12:g.113242695G>C	missense_variant	5/12	chr2	113242695	G	C													0.65431	0.71638	FAIL
PAX8:p.Val53Ile	PAX8	NM_003466.4:c.157G>A	NP_003457.1:p.Val53Ile	NC_000002.12:g.113246788C>T	missense_variant	3/12	chr2	113246788	C	T	1.202e-05	0	0	2.65e-05	0	0	1.971e-05	0	0	4.409e-05	0	0	0.84907	0.71638	FAIL
PBRM1:p.Val414GlyfsTer10	PBRM1	NM_001350074.2:c.1241_1244del	NP_001337003.1:p.Val414GlyfsTer10	NC_000003.12:g.52634724_52634727del	frameshift_variant	14/32	chr3	52634721	CCTAA	C															FAIL
PDCD1:p.Ala196Thr	PDCD1	NM_005018.3:c.586G>A	NP_005009.2:p.Ala196Thr	NC_000002.12:g.241852204C>T	missense_variant	3/5	chr2	241852204	C	T	0.0002389	0	0	0.0004916	0.0001495	0	0.0003294	0.0002179	0	0.0005005	0.0003284	0	0.00159	0.06391	FAIL
PDCD1:p.Glu46Ter	PDCD1	NM_005018.3:c.136G>T	NP_005009.2:p.Glu46Ter	NC_000002.12:g.241852921C>A	stop_gained	2/5	chr2	241852921	C	A													0.35072	0.15269	FAIL
PDCD1:p.Gly179Asp	PDCD1	NM_005018.3:c.536G>A	NP_005009.2:p.Gly179Asp	NC_000002.12:g.241852254C>T	missense_variant	3/5	chr2	241852254	C	T													0.18660	0.16062	FAIL
PDCD1:p.Pro28Leu	PDCD1	NM_005018.3:c.83C>T	NP_005009.2:p.Pro28Leu	NC_000002.12:g.241852974G>A	missense_variant	2/5	chr2	241852974	G	A	0.001303	0.0001976	0	0.001768	0.0005656	0.002654	0.0008411	0.0003137	0	0.001397	0.0003925	0.00207	0.18174	0.06391	FAIL
PDCD1:p.Thr246Met	PDCD1	NM_005018.3:c.737C>T	NP_005009.2:p.Thr246Met	NC_000002.12:g.241851188G>A	missense_variant	5/5	chr2	241851188	G	A	1.594e-05	0	0	3.529e-05	0	0	1.315e-05	0	0	2.941e-05	0	0	0.30390	0.15269	FAIL
PDCD1LG2:p.Ala109Val	PDCD1LG2	NM_025239.4:c.326C>T	NP_079515.2:p.Ala109Val	NC_000009.12:g.5535015C>T	missense_variant	3/7	chr9	5535015	C	T													0.30872	0.30428	FAIL
PDCD1LG2:p.Arg70His	PDCD1LG2	NM_025239.4:c.209G>A	NP_079515.2:p.Arg70His	NC_000009.12:g.5534898G>A	missense_variant	3/7	chr9	5534898	G	A	0.0001392	0	5.439e-05	0.0001496	0	6.533e-05	9.203e-05	0.0001207	0	0.0001176	0	0	0.08164	0.06391	FAIL
PDCD1LG2:p.Gln79Glu	PDCD1LG2	NM_025239.4:c.235C>G	NP_079515.2:p.Gln79Glu	NC_000009.12:g.5534924C>G	missense_variant	3/7	chr9	5534924	C	G	0.004182	0.001415	0	0.006549	0.004626	3.266e-05	0.004642	0.0009657	0	0.007484	0.006352	0.0002076	0.10248	0.06391	FAIL
PDCD1LG2:p.Glu11AsnfsTer7	PDCD1LG2	NM_025239.4:c.31del	NP_079515.2:p.Glu11AsnfsTer7	NC_000009.12:g.5522577del	frameshift_variant	2/7	chr9	5522575	TG	T	0.002074	0.0001846	0	0.001962	0.0009282	0.003631	0.001459	0.0002413	0	0.001705	0.001375	0.003937			FAIL
PDCD1LG2:p.Thr257Lys	PDCD1LG2	NM_025239.4:c.770C>A	NP_079515.2:p.Thr257Lys	NC_000009.12:g.5563165C>A	missense_variant	6/7	chr9	5563165	C	A													0.28246	0.19753	FAIL
PDGFRA:p.Arg718Trp	PDGFRA	NM_006206.6:c.2152C>T	NP_006197.1:p.Arg718Trp	NC_000004.12:g.54278511C>T	missense_variant	15/23	chr4	54278511	C	T	1.592e-05	0	0	2.641e-05	2.892e-05	0	3.946e-05	0	0.0001928	5.88e-05	6.55e-05	0	0.34322	0.29975	FAIL	Uncertain significance	criteria provided, multiple submitters, no conflicts
PDGFRA:p.Asp1033Val	PDGFRA	NM_006206.6:c.3098A>T	NP_006197.1:p.Asp1033Val	NC_000004.12:g.54290530A>T	missense_variant	22/23	chr4	54290530	A	T	0.0001114	0	0.001468	0	0	3.266e-05	2.629e-05	0	0.0007719	0	0	0	0.90478	0.71638	FAIL	Conflicting classifications of pathogenicity	criteria provided, conflicting classifications
PDGFRA:p.Glu298Asp	PDGFRA	NM_006206.6:c.894G>T	NP_006197.1:p.Glu298Asp	NC_000004.12:g.54267423G>T	missense_variant	6/23	chr4	54267423	G	T													0.32784	0.71638	FAIL	Uncertain significance	criteria provided, single submitter
PDGFRA:p.Glu475Asp	PDGFRA	NM_006206.6:c.1425G>T	NP_006197.1:p.Glu475Asp	NC_000004.12:g.54273597G>T	missense_variant	10/23	chr4	54273597	G	T	1.991e-05	0	0	3.525e-05	2.891e-05	0	6.573e-06	0	0	1.47e-05	0	0	0.24440	0.25924	FAIL	Conflicting classifications of pathogenicity	criteria provided, conflicting classifications
PDGFRA:p.Glu726Ter	PDGFRA	NM_006206.6:c.2176G>T	NP_006197.1:p.Glu726Ter	NC_000004.12:g.54280335G>T	stop_gained	16/23	chr4	54280335	G	T													0.97623	0.71638	FAIL
PDGFRA:p.Glu86Ala	PDGFRA	NM_006206.6:c.257A>C	NP_006197.1:p.Glu86Ala	NC_000004.12:g.54261302A>C	missense_variant	3/23	chr4	54261302	A	C	3.979e-06	0	0	8.801e-06	0	0	6.574e-06	0	0	1.47e-05	0	0	0.58464	0.71638	FAIL	Uncertain significance	criteria provided, multiple submitters, no conflicts
PDGFRA:p.Gly429Arg	PDGFRA	NM_006206.6:c.1285G>A	NP_006197.1:p.Gly429Arg	NC_000004.12:g.54272441G>A	missense_variant	9/23	chr4	54272441	G	A	0.0003701	6.152e-05	0	0.0007746	2.891e-05	0	0.0003354	9.657e-05	0	0.0006468	0.0001965	0	0.41888	0.36337	FAIL	Conflicting classifications of pathogenicity	criteria provided, conflicting classifications
PDGFRA:p.Gly662Arg	PDGFRA	NM_006206.6:c.1984G>C	NP_006197.1:p.Gly662Arg	NC_000004.12:g.54277988G>C	missense_variant	14/23	chr4	54277988	G	C													0.97817	0.71638	FAIL	Uncertain significance	criteria provided, single submitter
PDGFRA:p.Gly79Asp	PDGFRA	NM_006206.6:c.236G>A	NP_006197.1:p.Gly79Asp	NC_000004.12:g.54261281G>A	missense_variant	3/23	chr4	54261281	G	A	0.008883	0.001661	0.0001631	0.01362	0.002284	0.003528	0.008708	0.002245	0	0.01411	0.003469	0.003935	0.82708	0.71638	FAIL	Benign/Likely benign	criteria provided, multiple submitters, no conflicts
PDGFRA:p.His845Asn	PDGFRA	NM_006206.6:c.2533C>A	NP_006197.1:p.His845Asn	NC_000004.12:g.54285934C>A	missense_variant	18/23	chr4	54285934	C	A													0.63980	0.71638	FAIL
PDGFRA:p.Leu221Phe	PDGFRA	NM_006206.6:c.661C>T	NP_006197.1:p.Leu221Phe	NC_000004.12:g.54264951C>T	missense_variant	5/23	chr4	54264951	C	T	0.003432	0.0009843	0	0.005689	0.001591	0.002874	0.002976	0.0007016	0	0.005309	0.001575	0.002495	0.28167	0.06391	FAIL	Benign/Likely benign	criteria provided, multiple submitters, no conflicts
PDGFRA:p.Leu442Pro	PDGFRA	NM_006206.6:c.1325T>C	NP_006197.1:p.Leu442Pro	NC_000004.12:g.54272481T>C	missense_variant	9/23	chr4	54272481	T	C	0.0004736	0.000123	0	0.0007307	0.0005493	0.0003593	0.0006441	0.0002413	0	0.0009996	0.001113	0	0.51098	0.32490	FAIL	Conflicting classifications of pathogenicity	criteria provided, conflicting classifications
PDGFRA:p.Leu629Val	PDGFRA	NM_006206.6:c.1885C>G	NP_006197.1:p.Leu629Val	NC_000004.12:g.54277486C>G	missense_variant	13/23	chr4	54277486	C	G													0.42474	0.71638	FAIL
PDGFRA:p.Lys300Thr	PDGFRA	NM_006206.6:c.899A>C	NP_006197.1:p.Lys300Thr	NC_000004.12:g.54267428A>C	missense_variant	6/23	chr4	54267428	A	C	4.776e-05	6.152e-05	0	7.043e-05	5.787e-05	0	4.598e-05	0	0	7.348e-05	6.541e-05	0	0.63678	0.71638	FAIL	Uncertain significance	criteria provided, multiple submitters, no conflicts
PDGFRA:p.Lys454Asn	PDGFRA	NM_006206.6:c.1362G>C	NP_006197.1:p.Lys454Asn	NC_000004.12:g.54272518G>C	missense_variant&splice_region_variant	9/23	chr4	54272518	G	C													0.58029	0.71638	FAIL	Uncertain significance	criteria provided, multiple submitters, no conflicts
PDGFRA:p.Phe708Ser	PDGFRA	NM_006206.6:c.2123T>C	NP_006197.1:p.Phe708Ser	NC_000004.12:g.54278482T>C	missense_variant	15/23	chr4	54278482	T	C	1.194e-05	0	0	2.64e-05	0	0							0.69938	0.71638	FAIL	Uncertain significance	criteria provided, multiple submitters, no conflicts
PDGFRA:p.Pro130Ser	PDGFRA	NM_006206.6:c.388C>T	NP_006197.1:p.Pro130Ser	NC_000004.12:g.54263687C>T	missense_variant	4/23	chr4	54263687	C	T													0.62033	0.41325	FAIL	Uncertain significance	criteria provided, single submitter
PDGFRA:p.Pro6Leu	PDGFRA	NM_006206.6:c.17C>T	NP_006197.1:p.Pro6Leu	NC_000004.12:g.54258785C>T	missense_variant	2/23	chr4	54258785	C	T	5.965e-05	0	0	2.637e-05	2.891e-05	3.266e-05	7.886e-05	4.826e-05	0.0001923	7.349e-05	0	0	0.11428	0.06391	FAIL	Conflicting classifications of pathogenicity	criteria provided, conflicting classifications
PDGFRA:p.Pro937Leu	PDGFRA	NM_006206.6:c.2810C>T	NP_006197.1:p.Pro937Leu	NC_000004.12:g.54289044C>T	missense_variant	21/23	chr4	54289044	C	T													0.51241	0.38783	FAIL
PDGFRA:p.Thr200Ser	PDGFRA	NM_006206.6:c.599C>G	NP_006197.1:p.Thr200Ser	NC_000004.12:g.54263898C>G	missense_variant	4/23	chr4	54263898	C	G	0.0007375	0	0	0.001182	0	0	0.0007955	4.831e-05	0	0.001323	0	0	0.62964	0.71638	FAIL	Conflicting classifications of pathogenicity	criteria provided, conflicting classifications
PDGFRA:p.Thr432Met	PDGFRA	NM_006206.6:c.1295C>T	NP_006197.1:p.Thr432Met	NC_000004.12:g.54272451C>T	missense_variant	9/23	chr4	54272451	C	T	2.387e-05	0	5.439e-05	2.64e-05	0	3.266e-05	1.316e-05	0	0	1.47e-05	0	0	0.33133	0.30851	FAIL	Uncertain significance	criteria provided, multiple submitters, no conflicts
PDGFRA:p.Thr894Ile	PDGFRA	NM_006206.6:c.2681C>T	NP_006197.1:p.Thr894Ile	NC_000004.12:g.54288805C>T	missense_variant	20/23	chr4	54288805	C	T													0.62869	0.71638	FAIL
PDGFRA:p.Trp933Ter	PDGFRA	NM_006206.6:c.2799G>A	NP_006197.1:p.Trp933Ter	NC_000004.12:g.54289033G>A	stop_gained	21/23	chr4	54289033	G	A													0.99689	0.71638	FAIL
PDGFRA:p.Val484Leu	PDGFRA	NM_006206.6:c.1450G>T	NP_006197.1:p.Val484Leu	NC_000004.12:g.54273622G>T	missense_variant	10/23	chr4	54273622	G	T													0.50572	0.42656	FAIL	Uncertain significance	criteria provided, single submitter
PDGFRB:p.Ala1096Val	PDGFRB	NM_002609.4:c.3287C>T	NP_002600.1:p.Ala1096Val	NC_000005.10:g.150115797G>A	missense_variant	23/23	chr5	150115797	G	A	0.003013	0.0006878	0	0.004038	0.002348	0.001186	0.002536	0.000579	0	0.003512	0.003469	0.0004137	0.20396	0.06391	FAIL	Benign/Likely benign	criteria provided, multiple submitters, no conflicts
PDGFRB:p.Arg115Trp	PDGFRB	NM_002609.4:c.343C>T	NP_002600.1:p.Arg115Trp	NC_000005.10:g.150135576G>A	missense_variant	3/23	chr5	150135576	G	A	3.632e-05	6.157e-05	0.0002722	0	2.913e-05	0	2.628e-05	4.826e-05	0.0001925	1.47e-05	0	0	0.32083	0.27690	FAIL
PDGFRB:p.Arg435His	PDGFRB	NM_002609.4:c.1304G>A	NP_002600.1:p.Arg435His	NC_000005.10:g.150130602C>T	missense_variant	9/23	chr5	150130602	C	T	1.601e-05	6.171e-05	5.482e-05	1.765e-05	0	0							0.49270	0.41325	FAIL
PDGFRB:p.Arg502Trp	PDGFRB	NM_002609.4:c.1504C>T	NP_002600.1:p.Arg502Trp	NC_000005.10:g.150129832G>A	missense_variant	10/23	chr5	150129832	G	A	0.001126	0.0001848	0.0001088	0.001118	0.0004336	0.003071	0.0007948	0.0001447	0	0.0009405	0.0002616	0.004344	0.49576	0.38300	FAIL	Likely benign	criteria provided, single submitter
PDGFRB:p.Arg604Cys	PDGFRB	NM_002609.4:c.1810C>T	NP_002600.1:p.Arg604Cys	NC_000005.10:g.150124829G>A	missense_variant&splice_region_variant	13/23	chr5	150124829	G	A	4.151e-05	0	0	4.509e-05	8.79e-05	6.636e-05	1.973e-05	0	0	4.412e-05	0	0	0.81812	0.71638	FAIL	Uncertain significance	criteria provided, multiple submitters, no conflicts
PDGFRB:p.Arg641Cys	PDGFRB	NM_002609.4:c.1921C>T	NP_002600.1:p.Arg641Cys	NC_000005.10:g.150124352G>A	missense_variant	14/23	chr5	150124352	G	A	1.196e-05	0.0001847	0	0	0	0	3.285e-05	9.648e-05	0	1.47e-05	0	0	0.36929	0.71638	FAIL
PDGFRB:p.Arg708His	PDGFRB	NM_002609.4:c.2123G>A	NP_002600.1:p.Arg708His	NC_000005.10:g.150123102C>T	missense_variant	15/23	chr5	150123102	C	T	4.776e-05	6.152e-05	5.438e-05	7.034e-05	0	3.266e-05	5.913e-05	0.0001447	0	2.94e-05	6.541e-05	0	0.28233	0.42656	FAIL	Likely benign	criteria provided, single submitter
PDGFRB:p.Arg991His	PDGFRB	NM_002609.4:c.2972G>A	NP_002600.1:p.Arg991His	NC_000005.10:g.150117783C>T	missense_variant	22/23	chr5	150117783	C	T	0.0001633	0	0.001577	7.934e-05	2.894e-05	3.266e-05	0.0002499	0	0.006381	2.941e-05	0.0001964	0	0.44839	0.35396	FAIL	Likely benign	criteria provided, single submitter
PDGFRB:p.Asp1020Asn	PDGFRB	NM_002609.4:c.3058G>A	NP_002600.1:p.Asp1020Asn	NC_000005.10:g.150117697C>T	missense_variant	22/23	chr5	150117697	C	T	1.193e-05	0	0	2.638e-05	0	0	1.315e-05	0	0	2.94e-05	0	0	0.60354	0.71638	FAIL	Likely benign	criteria provided, single submitter
PDGFRB:p.Asp1061Asn	PDGFRB	NM_002609.4:c.3181G>A	NP_002600.1:p.Asp1061Asn	NC_000005.10:g.150115903C>T	missense_variant	23/23	chr5	150115903	C	T	9.017e-06	0	0	0	6.176e-05	0	6.572e-06	0	0	1.47e-05	0	0	0.66220	0.71638	FAIL	Conflicting classifications of pathogenicity	criteria provided, conflicting classifications
PDGFRB:p.Gln71Arg	PDGFRB	NM_002609.4:c.212A>G	NP_002600.1:p.Gln71Arg	NC_000005.10:g.150135707T>C	missense_variant	3/23	chr5	150135707	T	C	2.388e-05	0	0	4.401e-05	0	3.266e-05	1.971e-05	0	0	4.411e-05	0	0	0.42397	0.22414	FAIL
PDGFRB:p.Gly126Ala	PDGFRB	NM_002609.4:c.377G>C	NP_002600.1:p.Gly126Ala	NC_000005.10:g.150135004C>G	missense_variant	4/23	chr5	150135004	C	G	8.23e-06	0	0	1.828e-05	0	0							0.17074	0.28504	FAIL	Uncertain significance	criteria provided, multiple submitters, no conflicts
PDGFRB:p.Gly320_Glu321del	PDGFRB	NM_002609.4:c.959_964del	NP_002600.1:p.Gly320_Glu321del	NC_000005.10:g.150132915_150132920del	inframe_deletion	7/23	chr5	150132912	ACCTCTC	A
PDGFRB:p.Gly320Val	PDGFRB	NM_002609.4:c.959G>T	NP_002600.1:p.Gly320Val	NC_000005.10:g.150132918C>A	missense_variant	7/23	chr5	150132918	C	A													0.04331	0.06391	FAIL
PDGFRB:p.Gly32Ser	PDGFRB	NM_002609.4:c.94G>A	NP_002600.1:p.Gly32Ser	NC_000005.10:g.150135825C>T	missense_variant	3/23	chr5	150135825	C	T	1.951e-05	0	0	4.164e-05	0	0	1.315e-05	2.413e-05	0	1.47e-05	0	0	0.20265	0.24716	FAIL	Uncertain significance	criteria provided, multiple submitters, no conflicts
PDGFRB:p.Ile194Val	PDGFRB	NM_002609.4:c.580A>G	NP_002600.1:p.Ile194Val	NC_000005.10:g.150134801T>C	missense_variant	4/23	chr5	150134801	T	C	7.954e-06	0	0	0	5.782e-05	0	6.57e-06	2.412e-05	0	0	0	0	0.23490	0.24400	FAIL
PDGFRB:p.Met396Thr	PDGFRB	NM_002609.4:c.1187T>C	NP_002600.1:p.Met396Thr	NC_000005.10:g.150132035A>G	missense_variant	8/23	chr5	150132035	A	G													0.73266	0.38300	FAIL
PDGFRB:p.Phe245Leu	PDGFRB	NM_002609.4:c.735C>A	NP_002600.1:p.Phe245Leu	NC_000005.10:g.150133905G>T	missense_variant	5/23	chr5	150133905	G	T													0.09068	0.25468	FAIL
PDGFRB:p.Pro345Ser	PDGFRB	NM_002609.4:c.1033C>T	NP_002600.1:p.Pro345Ser	NC_000005.10:g.150132844G>A	missense_variant	7/23	chr5	150132844	G	A	0.007356	0.002212	0	0.01289	0.005453	0.001459	0.008064	0.0027	0	0.01331	0.01007	0.00124	0.30139	0.17386	FAIL	Benign/Likely benign	criteria provided, multiple submitters, no conflicts
PDGFRB:p.Pro59Leu	PDGFRB	NM_002609.4:c.176C>T	NP_002600.1:p.Pro59Leu	NC_000005.10:g.150135743G>A	missense_variant	3/23	chr5	150135743	G	A	5.184e-05	6.156e-05	0	7.942e-05	5.795e-05	0	6.569e-05	2.412e-05	0	0.0001029	0.0001309	0	0.41840	0.30412	FAIL	Conflicting classifications of pathogenicity	criteria provided, conflicting classifications
PDGFRB:p.Ser493Asn	PDGFRB	NM_002609.4:c.1478G>A	NP_002600.1:p.Ser493Asn	NC_000005.10:g.150129858C>T	missense_variant	10/23	chr5	150129858	C	T													0.60301	0.71638	FAIL
PDGFRB:p.Ser855Leu	PDGFRB	NM_002609.4:c.2564C>T	NP_002600.1:p.Ser855Leu	NC_000005.10:g.150120910G>A	missense_variant	18/23	chr5	150120910	G	A	3.978e-06	0	0	0	0	3.266e-05	1.315e-05	0	0	1.47e-05	0	0.0002074	0.73266	0.71638	FAIL
PDGFRB:p.Thr294Ala	PDGFRB	NM_002609.4:c.880A>G	NP_002600.1:p.Thr294Ala	NC_000005.10:g.150133640T>C	missense_variant	6/23	chr5	150133640	T	C	3.976e-06	0	0	0	2.892e-05	0	6.571e-06	0	0	0	6.541e-05	0	0.42032	0.27291	FAIL
PDGFRB:p.Val1007Ile	PDGFRB	NM_002609.4:c.3019G>A	NP_002600.1:p.Val1007Ile	NC_000005.10:g.150117736C>T	missense_variant	22/23	chr5	150117736	C	T	4.774e-05	0	0	8.796e-05	2.893e-05	3.266e-05	3.289e-05	4.833e-05	0	2.941e-05	0	0.0002069	0.43166	0.23755	FAIL
PDGFRB:p.Val316Met	PDGFRB	NM_002609.4:c.946G>A	NP_002600.1:p.Val316Met	NC_000005.10:g.150132931C>T	missense_variant	7/23	chr5	150132931	C	T	0.003324	0.0003097	0	0.004347	0.001055	0.001189	0.002804	0.0005787	0	0.004379	0.0009155	0.0006206	0.29307	0.27385	FAIL	Benign/Likely benign	criteria provided, multiple submitters, no conflicts
PDGFRB:p.Val35Ile	PDGFRB	NM_002609.4:c.103G>A	NP_002600.1:p.Val35Ile	NC_000005.10:g.150135816C>T	missense_variant	3/23	chr5	150135816	C	T	4.588e-05	0.0003178	0	1.988e-05	0.000102	0	7.229e-05	0.000193	0	4.41e-05	0	0	0.30514	0.36992	FAIL	Likely benign	criteria provided, single submitter
PDGFRB:p.Val722Ile	PDGFRB	NM_002609.4:c.2164G>A	NP_002600.1:p.Val722Ile	NC_000005.10:g.150123061C>T	missense_variant	15/23	chr5	150123061	C	T	0.0001079	0	0	0.0002296	0	0	0.0001708	0.0001206	0	0.0003087	0	0	0.13206	0.06391	FAIL	Likely benign	criteria provided, single submitter
PDK1:p.Asp47Glu	PDK1	NM_002610.5:c.141C>G	NP_002601.1:p.Asp47Glu	NC_000002.12:g.172556291C>G	missense_variant	1/11	chr2	172556291	C	G	0	0	0	0	0	0	6.573e-06	0	0.0001942	0	0	0	0.28154	0.71638	FAIL
PDK1:p.Glu93Ter	PDK1	NM_002610.5:c.277G>T	NP_002601.1:p.Glu93Ter	NC_000002.12:g.172558788G>T	stop_gained	2/11	chr2	172558788	G	T													0.99689	0.71638	FAIL
PDK1:p.Gly44Asp	PDK1	NM_002610.5:c.131G>A	NP_002601.1:p.Gly44Asp	NC_000002.12:g.172556281G>A	missense_variant	1/11	chr2	172556281	G	A													0.40951	0.71638	FAIL
PDPK1:p.Gly384Cys	PDPK1	NM_002613.5:c.1150G>T	NP_002604.1:p.Gly384Cys	NC_000016.10:g.2586700G>T	missense_variant	11/14	chr16	2586700	G	T													0.74510	0.71638	PASS
PDPK1:p.Pro72Arg	PDPK1	NM_002613.5:c.215C>G	NP_002604.1:p.Pro72Arg	NC_000016.10:g.2557893C>G	missense_variant	2/14	chr16	2557893	C	G													0.35993	0.17040	FAIL
PDPK1:p.Thr402Ala	PDPK1	NM_002613.5:c.1204A>G	NP_002604.1:p.Thr402Ala	NC_000016.10:g.2586754A>G	missense_variant	11/14	chr16	2586754	A	G	7.158e-05	0	0	0.0001055	5.782e-05	0	7.226e-05	0	0	0.0001323	6.543e-05	0	0.05489	0.06391	FAIL
PDPK1:p.Thr402Met	PDPK1	NM_002613.5:c.1205C>T	NP_002604.1:p.Thr402Met	NC_000016.10:g.2586755C>T	missense_variant	11/14	chr16	2586755	C	T	0.0002545	0.000123	0	0.0005098	0	6.533e-05	0.0001445	7.236e-05	0	0.0002793	0	0	0.46643	0.22556	FAIL	Uncertain significance	criteria provided, single submitter
PGR:p.Ala398Thr	PGR	NM_000926.4:c.1192G>A	NP_000917.3:p.Ala398Thr	NC_000011.10:g.101127879C>T	missense_variant	1/8	chr11	101127879	C	T	2.241e-05	0	0	3.037e-05	0	0	6.584e-06	0	0	1.472e-05	0	0	0.07645	0.06391	FAIL
PGR:p.Ala444Ser	PGR	NM_000926.4:c.1330G>T	NP_000917.3:p.Ala444Ser	NC_000011.10:g.101127741C>A	missense_variant	1/8	chr11	101127741	C	A	0.01123	0.1055	0.00372	0.001008	0.006421	0.02029	0.02744	0.09096	0.003931	0.0006247	0.01222	0.02032	0.06479	0.06391	FAIL
PGR:p.Ala451Val	PGR	NM_000926.4:c.1352C>T	NP_000917.3:p.Ala451Val	NC_000011.10:g.101127719G>A	missense_variant	1/8	chr11	101127719	G	A	2.021e-05	0	0	0	0.0001267	0	6.583e-06	0	0	0	6.555e-05	0	0.10618	0.15269	FAIL
PGR:p.Arg62Trp	PGR	NM_000926.4:c.184C>T	NP_000917.3:p.Arg62Trp	NC_000011.10:g.101128887G>A	missense_variant	1/8	chr11	101128887	G	A	3.982e-06	0	0	8.808e-06	0	0							0.11575	0.16614	FAIL
PGR:p.Arg788Trp	PGR	NM_000926.4:c.2362C>T	NP_000917.3:p.Arg788Trp	NC_000011.10:g.101050055G>A	missense_variant	6/8	chr11	101050055	G	A													0.39253	0.71638	FAIL
PGR:p.Arg836Gln	PGR	NM_000926.4:c.2507G>A	NP_000917.3:p.Arg836Gln	NC_000011.10:g.101042084C>T	missense_variant	7/8	chr11	101042084	C	T	3.983e-06	0	0	0	0	3.268e-05	2.63e-05	2.414e-05	0	4.411e-05	0	0	0.66951	0.71638	FAIL
PGR:p.Asp286Glu	PGR	NM_000926.4:c.858C>G	NP_000917.3:p.Asp286Glu	NC_000011.10:g.101128213G>C	missense_variant	1/8	chr11	101128213	G	C	0.0008877	0.0001526	0	0.0006192	0.0002657	0	0.001084	0	0	0.0007349	0.0001962	0	0.04841	0.06391	FAIL
PGR:p.Gln75Lys	PGR	NM_000926.4:c.223C>A	NP_000917.3:p.Gln75Lys	NC_000011.10:g.101128848G>T	missense_variant	1/8	chr11	101128848	G	T	0.001603	0.0006156	0	0.002903	0.0007229	0.0004573	0.001491	0.0006509	0	0.002704	0.0004579	0.0002069	0.16634	0.06391	FAIL	Likely benign	criteria provided, single submitter
PGR:p.Glu230Gln	PGR	NM_000926.4:c.688G>C	NP_000917.3:p.Glu230Gln	NC_000011.10:g.101128383C>G	missense_variant	1/8	chr11	101128383	C	G													0.18874	0.19238	FAIL
PGR:p.Glu395Gly	PGR	NM_000926.4:c.1184A>G	NP_000917.3:p.Glu395Gly	NC_000011.10:g.101127887T>C	missense_variant	1/8	chr11	101127887	T	C	1.314e-05	0	0	2.964e-05	0	0	6.729e-06	0	0	1.49e-05	0	0	0.40066	0.30223	FAIL
PGR:p.Glu723Val	PGR	NM_000926.4:c.2168A>T	NP_000917.3:p.Glu723Val	NC_000011.10:g.101062491T>A	missense_variant	4/8	chr11	101062491	T	A													0.82811	0.71638	FAIL
PGR:p.Gly177Arg	PGR	NM_000926.4:c.529G>A	NP_000917.3:p.Gly177Arg	NC_000011.10:g.101128542C>T	missense_variant	1/8	chr11	101128542	C	T	1.376e-05	7.985e-05	0	2.057e-05	0	0	6.57e-06	0	0	1.47e-05	0	0	0.22900	0.06391	FAIL
PGR:p.Ile744Val	PGR	NM_000926.4:c.2230A>G	NP_000917.3:p.Ile744Val	NC_000011.10:g.101051551T>C	missense_variant	5/8	chr11	101051551	T	C													0.71922	0.71638	FAIL
PGR:p.Leu45Ter	PGR	NM_000926.4:c.134T>A	NP_000917.3:p.Leu45Ter	NC_000011.10:g.101128937A>T	stop_gained	1/8	chr11	101128937	A	T													0.33133	0.17040	FAIL
PGR:p.Leu651Val	PGR	NM_000926.4:c.1951C>G	NP_000917.3:p.Leu651Val	NC_000011.10:g.101062708G>C	missense_variant	4/8	chr11	101062708	G	C	0.002401	0.0006175	0	0.003012	0.0002032	0	0.002032	0.0005311	0	0.002353	0	0	0.31213	0.28128	FAIL	Benign	criteria provided, single submitter
PGR:p.Lys854Glu	PGR	NM_000926.4:c.2560A>G	NP_000917.3:p.Lys854Glu	NC_000011.10:g.101042031T>C	missense_variant	7/8	chr11	101042031	T	C	3.983e-06	0	0	8.811e-06	0	0							0.81876	0.71638	FAIL
PGR:p.Lys875Gln	PGR	NM_000926.4:c.2623A>C	NP_000917.3:p.Lys875Gln	NC_000011.10:g.101041968T>G	missense_variant	7/8	chr11	101041968	T	G	3.984e-06	0	0	0	0	3.267e-05							0.81876	0.71638	FAIL
PGR:p.Phe358Leu	PGR	NM_000926.4:c.1074C>A	NP_000917.3:p.Phe358Leu	NC_000011.10:g.101127997G>T	missense_variant	1/8	chr11	101127997	G	T													0.12681	0.25709	FAIL
PGR:p.Pro186Leu	PGR	NM_000926.4:c.557C>T	NP_000917.3:p.Pro186Leu	NC_000011.10:g.101128514G>A	missense_variant	1/8	chr11	101128514	G	A	0.01098	0.002338	0.0001746	0.01478	0.002508	0.006398	0.01132	0.002653	0	0.01574	0.005691	0.008071	0.31347	0.19925	FAIL
PGR:p.Pro535Gln	PGR	NM_000926.4:c.1604C>A	NP_000917.3:p.Pro535Gln	NC_000011.10:g.101127467G>T	missense_variant	1/8	chr11	101127467	G	T	0	0	0	0	0	0							0.47083	0.71638	FAIL
PGR:p.Pro555Arg	PGR	NM_000926.4:c.1664C>G	NP_000917.3:p.Pro555Arg	NC_000011.10:g.101126132G>C	missense_variant	2/8	chr11	101126132	G	C													0.75444	0.71638	FAIL
PGR:p.Pro685Ser	PGR	NM_000926.4:c.2053C>T	NP_000917.3:p.Pro685Ser	NC_000011.10:g.101062606G>A	missense_variant	4/8	chr11	101062606	G	A	3.985e-06	0	0	8.827e-06	0	0	1.315e-05	0	0	2.94e-05	0	0	0.83944	0.71638	FAIL
PGR:p.Ser449Leu	PGR	NM_000926.4:c.1346C>T	NP_000917.3:p.Ser449Leu	NC_000011.10:g.101127725G>A	missense_variant	1/8	chr11	101127725	G	A	5.046e-06	0	0	0	3.162e-05	0							0.33694	0.21895	FAIL
PGR:p.Val448Ala	PGR	NM_000926.4:c.1343T>C	NP_000917.3:p.Val448Ala	NC_000011.10:g.101127728A>G	missense_variant	1/8	chr11	101127728	A	G	0.0003234	0	0	0.0004423	9.5e-05	0.0007575	0.0001647	2.418e-05	0	0.0002798	0.0001311	0.0004149	0.10876	0.13787	FAIL	Uncertain significance	criteria provided, single submitter
PHF6:p.Cys286Phe	PHF6	NM_032335.3:c.857G>T	NP_115711.2:p.Cys286Phe	NC_000023.11:g.134415140G>T	missense_variant	8/8	chrX	134415140	G	T													0.13029	0.18695	FAIL
PHF6:p.Pro286Leu	PHF6	NM_001015877.2:c.857C>T	NP_001015877.1:p.Pro286Leu	NC_000023.11:g.134417191C>T	missense_variant	9/11	chrX	134417191	C	T													0.55151	0.42656	FAIL
PHOX2B:p.Lys310Arg	PHOX2B	NM_003924.4:c.929A>G	NP_003915.2:p.Lys310Arg	NC_000004.12:g.41745823T>C	missense_variant	3/3	chr4	41745823	T	C	8.27e-06	0	0	1.857e-05	0	0	1.994e-05	0	0	4.442e-05	0	0	0.54014	0.71638	FAIL	Uncertain significance	criteria provided, multiple submitters, no conflicts
PIK3C2B:p.Ala1182Thr	PIK3C2B	NM_001377334.1:c.3544G>A	NP_001364263.1:p.Ala1182Thr	NC_000001.11:g.204434581C>T	missense_variant	24/33	chr1	204434581	C	T													0.84566	0.71638	FAIL
PIK3C2B:p.Ala577Ser	PIK3C2B	NM_001377334.1:c.1729G>T	NP_001364263.1:p.Ala577Ser	NC_000001.11:g.204457055C>A	missense_variant	10/33	chr1	204457055	C	A	0.005989	0.0006548	0	0.009056	0.003996	0.00177	0.005865	0.001304	0	0.008263	0.007856	0.003318	0.45742	0.71638	FAIL	Likely benign	criteria provided, multiple submitters, no conflicts
PIK3C2B:p.Arg1079Cys	PIK3C2B	NM_001377334.1:c.3235C>T	NP_001364263.1:p.Arg1079Cys	NC_000001.11:g.204441485G>A	missense_variant	21/33	chr1	204441485	G	A	1.592e-05	0	0	2.64e-05	0	3.267e-05	6.571e-06	0	0	0	6.544e-05	0	0.39597	0.38783	FAIL
PIK3C2B:p.Arg1118His	PIK3C2B	NM_001377334.1:c.3353G>A	NP_001364263.1:p.Arg1118His	NC_000001.11:g.204440218C>T	missense_variant	22/33	chr1	204440218	C	T	1.203e-05	0	0	8.892e-06	0	3.268e-05	2.628e-05	2.413e-05	0	2.94e-05	0	0	0.42690	0.71638	FAIL
PIK3C2B:p.Arg1499Trp	PIK3C2B	NM_001377334.1:c.4495C>T	NP_001364263.1:p.Arg1499Trp	NC_000001.11:g.204427740G>A	missense_variant	31/33	chr1	204427740	G	A	4.772e-05	0	0.0001631	6.153e-05	0	3.266e-05	6.571e-06	0	0	0	0	0	0.79444	0.71638	FAIL
PIK3C2B:p.Arg162Gln	PIK3C2B	NM_001377334.1:c.485G>A	NP_001364263.1:p.Arg162Gln	NC_000001.11:g.204469318C>T	missense_variant	2/33	chr1	204469318	C	T	1.088e-05	0	0	2.264e-05	0	0	1.315e-05	0	0	1.47e-05	6.547e-05	0	0.62225	0.41325	FAIL
PIK3C2B:p.Arg21His	PIK3C2B	NM_001377334.1:c.62G>A	NP_001364263.1:p.Arg21His	NC_000001.11:g.204469741C>T	missense_variant	2/33	chr1	204469741	C	T	3.182e-05	0	0	2.639e-05	0	0.0001307	3.288e-05	0	0.000193	4.411e-05	0	0.0002077	0.37507	0.71638	FAIL
PIK3C2B:p.Arg287ProfsTer38	PIK3C2B	NM_001377334.1:c.859_860insC	NP_001364263.1:p.Arg287ProfsTer38	NC_000001.11:g.204468950dup	frameshift_variant	2/33	chr1	204468943	C	CG	4.01e-06	0	0	8.878e-06	0	0	6.577e-06	0	0	1.47e-05	0	0			FAIL
PIK3C2B:p.Arg296Gln	PIK3C2B	NM_001377334.1:c.887G>A	NP_001364263.1:p.Arg296Gln	NC_000001.11:g.204468916C>T	missense_variant	2/33	chr1	204468916	C	T	1.224e-05	6.224e-05	0	8.998e-06	3e-05	0	1.314e-05	4.826e-05	0	0	0	0	0.53265	0.35271	FAIL
PIK3C2B:p.Arg315Trp	PIK3C2B	NM_001377334.1:c.943C>T	NP_001364263.1:p.Arg315Trp	NC_000001.11:g.204465310G>A	missense_variant	3/33	chr1	204465310	G	A	0.04007	0.008561	0.0001088	0.05262	0.02601	0.01641	0.03761	0.008937	0.0001925	0.05359	0.02926	0.01596	0.33855	0.41325	FAIL	Benign	criteria provided, single submitter
PIK3C2B:p.Arg458Gln	PIK3C2B	NM_001377334.1:c.1373G>A	NP_001364263.1:p.Arg458Gln	NC_000001.11:g.204460599C>T	missense_variant	6/33	chr1	204460599	C	T	0.0006522	0.0002461	0	0.001055	0.0009252	0	0.000756	0.0002415	0	0.00122	0.001178	0	0.44236	0.34288	FAIL
PIK3C2B:p.Arg468Cys	PIK3C2B	NM_001377334.1:c.1402C>T	NP_001364263.1:p.Arg468Cys	NC_000001.11:g.204460570G>A	missense_variant	6/33	chr1	204460570	G	A	0.001137	0.000123	5.437e-05	0.001609	0.0002313	0	0.0008745	0.0002174	0.0001925	0.001059	0.0003275	0	0.51454	0.71638	FAIL	Likely benign	criteria provided, single submitter
PIK3C2B:p.Arg75Trp	PIK3C2B	NM_001377334.1:c.223C>T	NP_001364263.1:p.Arg75Trp	NC_000001.11:g.204469580G>A	missense_variant	2/33	chr1	204469580	G	A	0.001317	0.01616	0	8.439e-05	0.0008213	0.0002228	0.004634	0.01603	0	7.351e-05	0.001965	0	0.38039	0.25342	FAIL	Benign	criteria provided, single submitter
PIK3C2B:p.Arg817Cys	PIK3C2B	NM_001377334.1:c.2449C>T	NP_001364263.1:p.Arg817Cys	NC_000001.11:g.204447476G>A	missense_variant	15/33	chr1	204447476	G	A	0.0007318	0	5.437e-05	0.0003165	0.0002603	3.266e-05	0.0006249	2.416e-05	0	0.0003382	0.0007207	0	0.33752	0.38783	FAIL
PIK3C2B:p.Asn232Ser	PIK3C2B	NM_001377334.1:c.695A>G	NP_001364263.1:p.Asn232Ser	NC_000001.11:g.204469108T>C	missense_variant	2/33	chr1	204469108	T	C	0.0004891	0.0003076	0	0.0009318	0.0001735	0	0.0003684	0.0001449	0	0.0006924	6.545e-05	0	0.75152	0.71638	FAIL
PIK3C2B:p.Asn239Tyr	PIK3C2B	NM_001377334.1:c.715A>T	NP_001364263.1:p.Asn239Tyr	NC_000001.11:g.204469088T>A	missense_variant	2/33	chr1	204469088	T	A													0.76667	0.71638	FAIL
PIK3C2B:p.Glu1463Ter	PIK3C2B	NM_001377334.1:c.4382_4383insT	NP_001364263.1:p.Glu1463Ter	NC_000001.11:g.204429936_204429937insA	frameshift_variant	29/33	chr1	204429936	G	GA															FAIL
PIK3C2B:p.Glu209Gln	PIK3C2B	NM_001377334.1:c.625G>C	NP_001364263.1:p.Glu209Gln	NC_000001.11:g.204469178C>G	missense_variant	2/33	chr1	204469178	C	G													0.39058	0.32416	FAIL
PIK3C2B:p.Glu247Val	PIK3C2B	NM_001377334.1:c.740A>T	NP_001364263.1:p.Glu247Val	NC_000001.11:g.204469063T>A	missense_variant	2/33	chr1	204469063	T	A	3.976e-06	0	0	8.79e-06	0	0	6.572e-06	0	0	1.47e-05	0	0	0.45654	0.41325	FAIL
PIK3C2B:p.Glu650Lys	PIK3C2B	NM_001377334.1:c.1948G>A	NP_001364263.1:p.Glu650Lys	NC_000001.11:g.204454787C>T	missense_variant	12/33	chr1	204454787	C	T													0.75858	0.71638	FAIL
PIK3C2B:p.Gly121Cys	PIK3C2B	NM_001377334.1:c.361G>T	NP_001364263.1:p.Gly121Cys	NC_000001.11:g.204469442C>A	missense_variant	2/33	chr1	204469442	C	A													0.30102	0.24355	FAIL
PIK3C2B:p.Gly6Cys	PIK3C2B	NM_001377334.1:c.16G>T	NP_001364263.1:p.Gly6Cys	NC_000001.11:g.204469787C>A	missense_variant	2/33	chr1	204469787	C	A	0	0	0	0	0	0							0.48142	0.71638	FAIL
PIK3C2B:p.Gly750Ser	PIK3C2B	NM_001377334.1:c.2248G>A	NP_001364263.1:p.Gly750Ser	NC_000001.11:g.204449283C>T	missense_variant	14/33	chr1	204449283	C	T	0.0005817	0.0003219	0	0.000634	0.00165	0	0.001045	9.651e-05	0	0.0007791	0.001113	0	0.78426	0.71638	FAIL
PIK3C2B:p.Gly8Glu	PIK3C2B	NM_001377334.1:c.23G>A	NP_001364263.1:p.Gly8Glu	NC_000001.11:g.204469780C>T	missense_variant	2/33	chr1	204469780	C	T	0.001024	0.0001233	0	0.001473	0.000781	0	0.001229	0.0001207	0	0.001603	0.001965	0	0.58946	0.71638	FAIL
PIK3C2B:p.Leu202Arg	PIK3C2B	NM_001377334.1:c.605T>G	NP_001364263.1:p.Leu202Arg	NC_000001.11:g.204469198A>C	missense_variant	2/33	chr1	204469198	A	C	0.001541	0.0001232	0	0.001689	0.0004374	3.296e-05	0.001675	0.0001447	0	0.001911	0.0004581	0.000207	0.37055	0.35529	FAIL
PIK3C2B:p.Lys1002Arg	PIK3C2B	NM_001377334.1:c.3005A>G	NP_001364263.1:p.Lys1002Arg	NC_000001.11:g.204443460T>C	missense_variant	19/33	chr1	204443460	T	C	0.002945	0.0009857	0	0.00558	0.001272	0	0.003317	0.001013	0	0.006158	0.001766	0	0.32559	0.30648	FAIL	Likely benign	criteria provided, single submitter
PIK3C2B:p.Met1392Thr	PIK3C2B	NM_001377334.1:c.4175T>C	NP_001364263.1:p.Met1392Thr	NC_000001.11:g.204431774A>G	missense_variant	28/33	chr1	204431774	A	G													0.36801	0.71638	FAIL
PIK3C2B:p.Phe1029Leu	PIK3C2B	NM_001377334.1:c.3087C>A	NP_001364263.1:p.Phe1029Leu	NC_000001.11:g.204442595G>T	missense_variant	20/33	chr1	204442595	G	T	0.002185	0.0006379	0	0.003439	0.001671	0.002172	0.001978	0.0007238	0.0001927	0.003454	0.001046	0.001655	0.48008	0.71638	FAIL
PIK3C2B:p.Pro273His	PIK3C2B	NM_001377334.1:c.818C>A	NP_001364263.1:p.Pro273His	NC_000001.11:g.204468985G>T	missense_variant	2/33	chr1	204468985	G	T	0.005953	0.001107	0.0002175	0.007534	0.002458	0.006631	0.005702	0.001568	0.001154	0.008025	0.006544	0.005385	0.92179	0.71638	FAIL	Benign/Likely benign	criteria provided, multiple submitters, no conflicts
PIK3C2B:p.Ser1041Thr	PIK3C2B	NM_001377334.1:c.3122G>C	NP_001364263.1:p.Ser1041Thr	NC_000001.11:g.204442560C>G	missense_variant	20/33	chr1	204442560	C	G	0.001581	0.000323	0	0.003308	0.0002384	0.0002171	0.001748	0.0004104	0.0001926	0.003292	0.0002618	0.0006211	0.28993	0.71638	FAIL	Likely benign	criteria provided, single submitter
PIK3C2B:p.Trp362Ter	PIK3C2B	NM_001377334.1:c.1086G>A	NP_001364263.1:p.Trp362Ter	NC_000001.11:g.204464553C>T	stop_gained	4/33	chr1	204464553	C	T													0.69081	0.71638	FAIL
PIK3C2B:p.Trp768Ter	PIK3C2B	NM_001377334.1:c.2304G>A	NP_001364263.1:p.Trp768Ter	NC_000001.11:g.204449227C>T	stop_gained	14/33	chr1	204449227	C	T													0.20166	0.41325	FAIL
PIK3C2B:p.Tyr806Phe	PIK3C2B	NM_001377334.1:c.2417A>T	NP_001364263.1:p.Tyr806Phe	NC_000001.11:g.204447508T>A	missense_variant	15/33	chr1	204447508	T	A													0.74492	0.71638	FAIL
PIK3C2B:p.Val1464_Glu1466del	PIK3C2B	NM_001377334.1:c.4386_4394del	NP_001364263.1:p.Val1464_Glu1466del	NC_000001.11:g.204429926_204429934del	inframe_deletion	29/33	chr1	204429924	GGCCACCTCA	G
PIK3C2G:c.3780+1G>A	PIK3C2G	NM_001288772.2:c.3780+1G>A		NC_000012.12:g.18562893G>A	splice_donor_variant		chr12	18562893	G	A	0.001806	0.0004751	0	0.002715	0.001271	0.00058	0.001853	0.000386	0.0001922	0.002969	0.000981	0			PASS	Likely benign	criteria provided, single submitter
PIK3C2G:p.Ala261Glu	PIK3C2G	NM_001288772.2:c.782C>A	NP_001275701.1:p.Ala261Glu	NC_000012.12:g.18290875C>A	missense_variant	4/33	chr12	18290875	C	A	0.05978	0.0126	0.000169	0.08978	0.03687	0.01984	0.05984	0.01564	0	0.09257	0.05717	0.01616	0.57895	0.71638	FAIL
PIK3C2G:p.Asn426ThrfsTer16	PIK3C2G	NM_001288772.2:c.1277del	NP_001275701.1:p.Asn426ThrfsTer16	NC_000012.12:g.18338430del	frameshift_variant&splice_region_variant	9/33	chr12	18338426	GA	G															FAIL
PIK3C2G:p.Asn495Ile	PIK3C2G	NM_001288772.2:c.1484A>T	NP_001275701.1:p.Asn495Ile	NC_000012.12:g.18346695A>T	missense_variant	11/33	chr12	18346695	A	T	0.0003374	0.005041	0	0	0.0001161	0	0.001729	0.006177	0	1.47e-05	0.0001966	0	0.16902	0.06391	FAIL
PIK3C2G:p.Asp72Val	PIK3C2G	NM_001288772.2:c.215A>T	NP_001275701.1:p.Asp72Val	NC_000012.12:g.18282296A>T	missense_variant	2/33	chr12	18282296	A	T	0.0001085	0	0	0.0001065	0.000116	9.806e-05	9.861e-05	0	0	5.882e-05	0.0003934	0	0.22632	0.19353	FAIL
PIK3C2G:p.Cys337Gly	PIK3C2G	NM_001288772.2:c.1009T>G	NP_001275701.1:p.Cys337Gly	NC_000012.12:g.18293990T>G	missense_variant	5/33	chr12	18293990	T	G	0.0007384	0.01094	0	8.987e-06	0.0002954	0	0.003286	0.01155	0	0	0.001048	0	0.39332	0.71638	FAIL
PIK3C2G:p.Gln281Ter	PIK3C2G	NM_001288772.2:c.841C>T	NP_001275701.1:p.Gln281Ter	NC_000012.12:g.18290934C>T	stop_gained	4/33	chr12	18290934	C	T													0.26337	0.22015	FAIL
PIK3C2G:p.Glu23Lys	PIK3C2G	NM_001288772.2:c.67G>A	NP_001275701.1:p.Glu23Lys	NC_000012.12:g.18282148G>A	missense_variant	2/33	chr12	18282148	G	A													0.32393	0.20493	FAIL
PIK3C2G:p.Glu432Lys	PIK3C2G	NM_001288772.2:c.1294G>A	NP_001275701.1:p.Glu432Lys	NC_000012.12:g.18338447G>A	missense_variant	9/33	chr12	18338447	G	A							6.581e-06	0	0	1.471e-05	0	0	0.52678	0.71638	PASS
PIK3C2G:p.Leu392Val	PIK3C2G	NM_001288772.2:c.1174C>G	NP_001275701.1:p.Leu392Val	NC_000012.12:g.18320998C>G	missense_variant	7/33	chr12	18320998	C	G	0.001383	0.0002098	0	0.0008145	0.0005989	0.006849	0.000736	7.236e-05	0	0.0008379	0.0007855	0.007042	0.44201	0.71638	FAIL
PIK3C2G:p.Leu456Gln	PIK3C2G	NM_001288772.2:c.1367T>A	NP_001275701.1:p.Leu456Gln	NC_000012.12:g.18338520T>A	missense_variant	9/33	chr12	18338520	T	A													0.56213	0.42656	FAIL
PIK3C2G:p.Leu456Ile	PIK3C2G	NM_001288772.2:c.1366C>A	NP_001275701.1:p.Leu456Ile	NC_000012.12:g.18338519C>A	missense_variant	9/33	chr12	18338519	C	A	8.048e-06	0.0001294	0	0	0	0	2.631e-05	9.661e-05	0	0	0	0	0.44610	0.71638	FAIL
PIK3C2G:p.Pro507Thr	PIK3C2G	NM_001288772.2:c.1519C>A	NP_001275701.1:p.Pro507Thr	NC_000012.12:g.18346730C>A	missense_variant	11/33	chr12	18346730	C	A													0.29487	0.41325	FAIL
PIK3C2G:p.Ser474Pro	PIK3C2G	NM_001288772.2:c.1420T>C	NP_001275701.1:p.Ser474Pro	NC_000012.12:g.18343351T>C	missense_variant	10/33	chr12	18343351	T	C	0.0002204	0.0001285	0	0.0002428	0.0006731	0	0.0001843	0	0	0.0001912	0.0007886	0	0.20918	0.33990	FAIL
PIK3C2G:p.Ter1487SerextTer4	PIK3C2G	NM_001288772.2:c.4460G>C	NP_001275701.1:p.Ter1487SerextTer4	NC_000012.12:g.18648027G>C	stop_lost	33/33	chr12	18648027	G	C	0.01099	0.002011	0	0.01738	0.005096	0.007017	0.01154	0.00296	0.0003864	0.0191	0.00947	0.006844	0.37654	0.71638	FAIL
PIK3C2G:p.Thr243Met	PIK3C2G	NM_001288772.2:c.728C>T	NP_001275701.1:p.Thr243Met	NC_000012.12:g.18286896C>T	missense_variant	3/33	chr12	18286896	C	T	6.387e-05	0	0	5.556e-05	0.0002811	0	6.577e-05	7.244e-05	0	7.356e-05	6.549e-05	0	0.02240	0.06391	FAIL
PIK3C2G:p.Thr7Met	PIK3C2G	NM_001288772.2:c.20C>T	NP_001275701.1:p.Thr7Met	NC_000012.12:g.18282101C>T	missense_variant	2/33	chr12	18282101	C	T	0.0006912	0	0.0007282	0.0002079	3.157e-05	0.003388	0.0002894	2.415e-05	0.0003857	0.0001323	0.0001971	0.003518	0.08346	0.23227	FAIL
PIK3C2G:p.Tyr280His	PIK3C2G	NM_001288772.2:c.838T>C	NP_001275701.1:p.Tyr280His	NC_000012.12:g.18290931T>C	missense_variant	4/33	chr12	18290931	T	C													0.08227	0.06391	FAIL
PIK3C3:p.Ala291Val	PIK3C3	NM_002647.4:c.872C>T	NP_002638.2:p.Ala291Val	NC_000018.10:g.41995975C>T	missense_variant	8/25	chr18	41995975	C	T													0.85068	0.71638	FAIL
PIK3C3:p.Arg195Thr	PIK3C3	NM_002647.4:c.584G>C	NP_002638.2:p.Arg195Thr	NC_000018.10:g.41987864G>C	missense_variant	5/25	chr18	41987864	G	C													0.98722	0.71638	FAIL
PIK3C3:p.Glu237Lys	PIK3C3	NM_002647.4:c.709G>A	NP_002638.2:p.Glu237Lys	NC_000018.10:g.41990549G>A	missense_variant	6/25	chr18	41990549	G	A													0.97787	0.71638	FAIL
PIK3C3:p.Ile233Val	PIK3C3	NM_002647.4:c.697A>G	NP_002638.2:p.Ile233Val	NC_000018.10:g.41990537A>G	missense_variant	6/25	chr18	41990537	A	G	8.036e-06	0	0	1.774e-05	0	0							0.77520	0.71638	FAIL
PIK3C3:p.Leu129Phe	PIK3C3	NM_002647.4:c.385C>T	NP_002638.2:p.Leu129Phe	NC_000018.10:g.41962616C>T	missense_variant	3/25	chr18	41962616	C	T													0.46049	0.35670	FAIL
PIK3C3:p.Leu49Val	PIK3C3	NM_002647.4:c.145C>G	NP_002638.2:p.Leu49Val	NC_000018.10:g.41957646C>G	missense_variant	2/25	chr18	41957646	C	G													0.34478	0.31049	FAIL
PIK3C3:p.Pro449Arg	PIK3C3	NM_002647.4:c.1346C>G	NP_002638.2:p.Pro449Arg	NC_000018.10:g.42015496C>G	missense_variant	12/25	chr18	42015496	C	G													0.59530	0.71638	FAIL
PIK3C3:p.Ser165Cys	PIK3C3	NM_002647.4:c.493A>T	NP_002638.2:p.Ser165Cys	NC_000018.10:g.41970418A>T	missense_variant	4/25	chr18	41970418	A	T													0.94212	0.71638	FAIL
PIK3C3:p.Ser481Leu	PIK3C3	NM_002647.4:c.1442C>T	NP_002638.2:p.Ser481Leu	NC_000018.10:g.42020663C>T	missense_variant	13/25	chr18	42020663	C	T	8.04e-06	0	0	8.886e-06	0	3.313e-05	6.579e-06	0	0	1.471e-05	0	0	0.80344	0.71638	FAIL
PIK3C3:p.Trp192Ter	PIK3C3	NM_002647.4:c.576G>A	NP_002638.2:p.Trp192Ter	NC_000018.10:g.41987856G>A	stop_gained	5/25	chr18	41987856	G	A													0.98722	0.71638	FAIL
PIK3CA:p.Ala333Val	PIK3CA	NM_006218.4:c.998C>T	NP_006209.2:p.Ala333Val	NC_000003.12:g.179203728C>T	missense_variant	5/21	chr3	179203728	C	T	4.016e-06	0	0	8.837e-06	0	0							0.37737	0.23362	FAIL	Uncertain significance	criteria provided, multiple submitters, no conflicts
PIK3CA:p.Arg88Gln	PIK3CA	NM_006218.4:c.263G>A	NP_006209.2:p.Arg88Gln	NC_000003.12:g.179199088G>A	missense_variant	2/21	chr3	179199088	G	A													0.83445	0.71638	FAIL	Pathogenic	criteria provided, multiple submitters, no conflicts
PIK3CA:p.Arg93Gln	PIK3CA	NM_006218.4:c.278G>A	NP_006209.2:p.Arg93Gln	NC_000003.12:g.179199103G>A	missense_variant	2/21	chr3	179199103	G	A													0.83731	0.71638	FAIL	Pathogenic	criteria provided, multiple submitters, no conflicts
PIK3CA:p.Arg93Trp	PIK3CA	NM_006218.4:c.277C>T	NP_006209.2:p.Arg93Trp	NC_000003.12:g.179199102C>T	missense_variant	2/21	chr3	179199102	C	T													0.27553	0.30238	FAIL	Pathogenic/Likely pathogenic	criteria provided, multiple submitters, no conflicts
PIK3CA:p.Asn345His	PIK3CA	NM_006218.4:c.1033A>C	NP_006209.2:p.Asn345His	NC_000003.12:g.179203763A>C	missense_variant	5/21	chr3	179203763	A	C													0.91566	0.71638	FAIL	Likely pathogenic	no assertion criteria provided
PIK3CA:p.Asn345Lys	PIK3CA	NM_006218.4:c.1035T>A	NP_006209.2:p.Asn345Lys	NC_000003.12:g.179203765T>A	missense_variant	5/21	chr3	179203765	T	A													0.40036	0.71638	FAIL	Pathogenic	criteria provided, multiple submitters, no conflicts
PIK3CA:p.Asn347Lys	PIK3CA	NM_006218.4:c.1041T>G	NP_006209.2:p.Asn347Lys	NC_000003.12:g.179203771T>G	missense_variant	5/21	chr3	179203771	T	G													0.26323	0.71638	FAIL
PIK3CA:p.Asn515Ser	PIK3CA	NM_006218.4:c.1544A>G	NP_006209.2:p.Asn515Ser	NC_000003.12:g.179218214A>G	missense_variant	10/21	chr3	179218214	A	G	5.514e-05	0	0	0.0001199	0	0	5.261e-05	2.412e-05	0	0.0001031	0	0	0.61813	0.71638	FAIL	Uncertain significance	criteria provided, single submitter
PIK3CA:p.Cys301Gly	PIK3CA	NM_006218.4:c.901T>G	NP_006209.2:p.Cys301Gly	NC_000003.12:g.179203631T>G	missense_variant	5/21	chr3	179203631	T	G	4.008e-06	0	0	8.83e-06	0	0							0.43254	0.71638	FAIL	Uncertain significance	criteria provided, single submitter
PIK3CA:p.Cys420Arg	PIK3CA	NM_006218.4:c.1258T>C	NP_006209.2:p.Cys420Arg	NC_000003.12:g.179210192T>C	missense_variant	8/21	chr3	179210192	T	C													0.83146	0.71638	FAIL	Pathogenic	criteria provided, multiple submitters, no conflicts
PIK3CA:p.Cys695Arg	PIK3CA	NM_006218.4:c.2083T>C	NP_006209.2:p.Cys695Arg	NC_000003.12:g.179221053T>C	missense_variant	14/21	chr3	179221053	T	C													0.83146	0.71638	FAIL
PIK3CA:p.Gln546Arg	PIK3CA	NM_006218.4:c.1637A>G	NP_006209.2:p.Gln546Arg	NC_000003.12:g.179218307A>G	missense_variant	10/21	chr3	179218307	A	G													0.92735	0.71638	FAIL	Pathogenic	criteria provided, multiple submitters, no conflicts
PIK3CA:p.Gln546Lys	PIK3CA	NM_006218.4:c.1636C>A	NP_006209.2:p.Gln546Lys	NC_000003.12:g.179218306C>A	missense_variant	10/21	chr3	179218306	C	A													0.81546	0.71638	FAIL	Conflicting classifications of pathogenicity	criteria provided, conflicting classifications
PIK3CA:p.Gln75Glu	PIK3CA	NM_006218.4:c.223C>G	NP_006209.2:p.Gln75Glu	NC_000003.12:g.179199048C>G	missense_variant	2/21	chr3	179199048	C	G													0.80447	0.71638	FAIL
PIK3CA:p.Glu110del	PIK3CA	NM_006218.4:c.328_330del	NP_006209.2:p.Glu110del	NC_000003.12:g.179199153_179199155del	inframe_deletion	2/21	chr3	179199149	TGAA	T															FAIL	Likely pathogenic	reviewed by expert panel
PIK3CA:p.Glu453_Asp454del	PIK3CA	NM_006218.4:c.1357_1362del	NP_006209.2:p.Glu453_Asp454del	NC_000003.12:g.179210291_179210296del	inframe_deletion	8/21	chr3	179210290	AGAAGAT	A
PIK3CA:p.Glu453Ala	PIK3CA	NM_006218.4:c.1358A>C	NP_006209.2:p.Glu453Ala	NC_000003.12:g.179210292A>C	missense_variant	8/21	chr3	179210292	A	C													0.92358	0.71638	FAIL
PIK3CA:p.Glu542Lys	PIK3CA	NM_006218.4:c.1624G>A	NP_006209.2:p.Glu542Lys	NC_000003.12:g.179218294G>A	missense_variant	10/21	chr3	179218294	G	A													0.97623	0.71638	FAIL	Pathogenic	reviewed by expert panel
PIK3CA:p.Glu545Gly	PIK3CA	NM_006218.4:c.1634A>G	NP_006209.2:p.Glu545Gly	NC_000003.12:g.179218304A>G	missense_variant	10/21	chr3	179218304	A	G	0	0	0	0	0	0							0.92735	0.71638	FAIL	Pathogenic/Likely pathogenic	no assertion criteria provided
PIK3CA:p.Glu545Lys	PIK3CA	NM_006218.4:c.1633G>A	NP_006209.2:p.Glu545Lys	NC_000003.12:g.179218303G>A	missense_variant	10/21	chr3	179218303	G	A	4.032e-06	0	0	8.879e-06	0	0							0.97623	0.71638	FAIL	Pathogenic/Likely pathogenic	criteria provided, multiple submitters, no conflicts
PIK3CA:p.Glu579Lys	PIK3CA	NM_006218.4:c.1735G>A	NP_006209.2:p.Glu579Lys	NC_000003.12:g.179219266G>A	missense_variant	11/21	chr3	179219266	G	A													0.97042	0.71638	FAIL
PIK3CA:p.Glu726Lys	PIK3CA	NM_006218.4:c.2176G>A	NP_006209.2:p.Glu726Lys	NC_000003.12:g.179221146G>A	missense_variant	14/21	chr3	179221146	G	A													0.97623	0.71638	FAIL	Pathogenic	reviewed by expert panel
PIK3CA:p.Glu767Gln	PIK3CA	NM_006218.4:c.2299G>C	NP_006209.2:p.Glu767Gln	NC_000003.12:g.179224704G>C	missense_variant	16/21	chr3	179224704	G	C													0.96653	0.71638	FAIL
PIK3CA:p.Glu81Ala	PIK3CA	NM_006218.4:c.242A>C	NP_006209.2:p.Glu81Ala	NC_000003.12:g.179199067A>C	missense_variant	2/21	chr3	179199067	A	C													0.76553	0.71638	FAIL
PIK3CA:p.Gly118Asp	PIK3CA	NM_006218.4:c.353G>A	NP_006209.2:p.Gly118Asp	NC_000003.12:g.179199690G>A	missense_variant&splice_region_variant	3/21	chr3	179199690	G	A													0.97445	0.71638	FAIL	Pathogenic	criteria provided, multiple submitters, no conflicts
PIK3CA:p.Gly414Cys	PIK3CA	NM_006218.4:c.1240G>T	NP_006209.2:p.Gly414Cys	NC_000003.12:g.179209689G>T	missense_variant	7/21	chr3	179209689	G	T													0.97183	0.71638	FAIL
PIK3CA:p.His1047Arg	PIK3CA	NM_006218.4:c.3140A>G	NP_006209.2:p.His1047Arg	NC_000003.12:g.179234297A>G	missense_variant	21/21	chr3	179234297	A	G	4.028e-06	0	0	8.91e-06	0	0							0.91790	0.71638	FAIL	Pathogenic	reviewed by expert panel
PIK3CA:p.His1047Leu	PIK3CA	NM_006218.4:c.3140A>T	NP_006209.2:p.His1047Leu	NC_000003.12:g.179234297A>T	missense_variant	21/21	chr3	179234297	A	T	4.028e-06	0	0	8.91e-06	0	0							0.91790	0.71638	FAIL	Pathogenic	criteria provided, multiple submitters, no conflicts
PIK3CA:p.His510Asn	PIK3CA	NM_006218.4:c.1528C>A	NP_006209.2:p.His510Asn	NC_000003.12:g.179210554C>A	missense_variant	9/21	chr3	179210554	C	A	2.007e-05	0	0	3.538e-05	0	0	5.257e-05	0	0	0.0001176	0	0	0.61339	0.71638	FAIL	Uncertain significance	criteria provided, multiple submitters, no conflicts
PIK3CA:p.Lys111Arg	PIK3CA	NM_006218.4:c.332A>G	NP_006209.2:p.Lys111Arg	NC_000003.12:g.179199157A>G	missense_variant	2/21	chr3	179199157	A	G													0.75848	0.71638	FAIL	Likely pathogenic	no assertion criteria provided
PIK3CA:p.Lys111Glu	PIK3CA	NM_006218.4:c.331A>G	NP_006209.2:p.Lys111Glu	NC_000003.12:g.179199156A>G	missense_variant	2/21	chr3	179199156	A	G													0.75848	0.71638	FAIL	Pathogenic	criteria provided, single submitter
PIK3CA:p.Met1043Ile	PIK3CA	NM_006218.4:c.3129G>T	NP_006209.2:p.Met1043Ile	NC_000003.12:g.179234286G>T	missense_variant	21/21	chr3	179234286	G	T													0.96939	0.71638	FAIL	Pathogenic	criteria provided, multiple submitters, no conflicts
PIK3CA:p.Met318Ile	PIK3CA	NM_006218.4:c.954G>A	NP_006209.2:p.Met318Ile	NC_000003.12:g.179203684G>A	missense_variant	5/21	chr3	179203684	G	A	4.01e-06	0	0	8.83e-06	0	0	1.315e-05	0	0	2.94e-05	0	0	0.96781	0.71638	FAIL	Uncertain significance	criteria provided, multiple submitters, no conflicts
PIK3CB:p.Arg103Gly	PIK3CB	NM_006219.3:c.307A>G	NP_006210.1:p.Arg103Gly	NC_000003.12:g.138755844T>C	missense_variant	4/24	chr3	138755844	T	C													0.50971	0.71638	FAIL
PIK3CB:p.Arg981Gln	PIK3CB	NM_006219.3:c.2942G>A	NP_006210.1:p.Arg981Gln	NC_000003.12:g.138657690C>T	missense_variant&splice_region_variant	22/24	chr3	138657690	C	T	1.195e-05	0	0	2.64e-05	0	0	1.315e-05	2.414e-05	0	1.47e-05	0	0	0.71403	0.71638	FAIL
PIK3CB:p.Asp1020His	PIK3CB	NM_006219.3:c.3058G>C	NP_006210.1:p.Asp1020His	NC_000003.12:g.138656159C>G	missense_variant	23/24	chr3	138656159	C	G													0.86479	0.71638	FAIL
PIK3CB:p.Asp1067His	PIK3CB	NM_006219.3:c.3199G>C	NP_006210.1:p.Asp1067His	NC_000003.12:g.138655403C>G	missense_variant	24/24	chr3	138655403	C	G													0.79676	0.71638	FAIL
PIK3CB:p.Asp208Asp	PIK3CB	NM_006219.3:c.624C>T	NP_006210.1:p.Asp208%3D	NC_000003.12:g.138737884G>A	splice_region_variant&synonymous_variant	6/24	chr3	138737884	G	A	0.01008	0.1355	0	0.0003135	0.007085	0.000112	0.03815	0.1322	0.0001933	0.000353	0.01609	0.0006229			FAIL
PIK3CB:p.Cys401Ser	PIK3CB	NM_006219.3:c.1201T>A	NP_006210.1:p.Cys401Ser	NC_000003.12:g.138714569A>T	missense_variant	9/24	chr3	138714569	A	T													0.76304	0.71638	FAIL
PIK3CB:p.Cys765Ser	PIK3CB	NM_006219.3:c.2294G>C	NP_006210.1:p.Cys765Ser	NC_000003.12:g.138684646C>G	missense_variant	17/24	chr3	138684646	C	G													0.44812	0.71638	FAIL
PIK3CB:p.Glu179Asp	PIK3CB	NM_006219.3:c.537G>T	NP_006210.1:p.Glu179Asp	NC_000003.12:g.138742642C>A	missense_variant	5/24	chr3	138742642	C	A													0.34288	0.71638	FAIL
PIK3CB:p.Glu470Lys	PIK3CB	NM_006219.3:c.1408G>A	NP_006210.1:p.Glu470Lys	NC_000003.12:g.138707281C>T	missense_variant	11/24	chr3	138707281	C	T	4.308e-06	0	0	9.212e-06	0	0							0.78598	0.71638	FAIL
PIK3CB:p.Gly1031Arg	PIK3CB	NM_006219.3:c.3091G>C	NP_006210.1:p.Gly1031Arg	NC_000003.12:g.138655511C>G	missense_variant	24/24	chr3	138655511	C	G	3.978e-06	0	0	8.795e-06	0	0	6.574e-06	0	0	1.47e-05	0	0	0.86479	0.71638	FAIL
PIK3CB:p.Ile511Ser	PIK3CB	NM_006219.3:c.1532T>G	NP_006210.1:p.Ile511Ser	NC_000003.12:g.138704492A>C	missense_variant&splice_region_variant	12/24	chr3	138704492	A	C													0.73077	0.71638	FAIL
PIK3CB:p.Leu232Val	PIK3CB	NM_006219.3:c.694T>G	NP_006210.1:p.Leu232Val	NC_000003.12:g.138737814A>C	missense_variant	6/24	chr3	138737814	A	C	7.652e-05	0	0	0.0001686	0	0	9.86e-05	0	0	0.0002058	0	0	0.33569	0.71638	FAIL	Uncertain significance	criteria provided, single submitter
PIK3CB:p.Leu725Ser	PIK3CB	NM_006219.3:c.2174T>C	NP_006210.1:p.Leu725Ser	NC_000003.12:g.138684766A>G	missense_variant	17/24	chr3	138684766	A	G							6.572e-06	0	0	0	6.55e-05	0	0.78076	0.71638	FAIL
PIK3CB:p.Lys414Asn	PIK3CB	NM_006219.3:c.1242G>T	NP_006210.1:p.Lys414Asn	NC_000003.12:g.138714528C>A	missense_variant	9/24	chr3	138714528	C	A													0.21244	0.40164	FAIL
PIK3CB:p.Pro603Arg	PIK3CB	NM_006219.3:c.1808C>G	NP_006210.1:p.Pro603Arg	NC_000003.12:g.138694870G>C	missense_variant	14/24	chr3	138694870	G	C	2.409e-05	6.207e-05	5.486e-05	1.767e-05	0	6.635e-05	6.574e-06	0	0	1.47e-05	0	0	0.96915	0.71638	FAIL
PIK3CB:p.Thr113Ser	PIK3CB	NM_006219.3:c.337A>T	NP_006210.1:p.Thr113Ser	NC_000003.12:g.138755814T>A	missense_variant	4/24	chr3	138755814	T	A													0.61072	0.71638	FAIL
PIK3CB:p.Val214Ala	PIK3CB	NM_006219.3:c.641T>C	NP_006210.1:p.Val214Ala	NC_000003.12:g.138737867A>G	missense_variant	6/24	chr3	138737867	A	G	4.12e-06	0	0	9.001e-06	0	0	6.575e-06	0	0	1.47e-05	0	0	0.79479	0.71638	FAIL
PIK3CB:p.Val369Ala	PIK3CB	NM_006219.3:c.1106T>C	NP_006210.1:p.Val369Ala	NC_000003.12:g.138714664A>G	missense_variant	9/24	chr3	138714664	A	G	3.984e-06	0	0	8.816e-06	0	0	6.57e-06	0	0	1.47e-05	0	0	0.91710	0.71638	FAIL
PIK3CD:p.Ala150Val	PIK3CD	NM_005026.5:c.449C>T	NP_005017.3:p.Ala150Val	NC_000001.11:g.9715927C>T	missense_variant	5/24	chr1	9715927	C	T	5.431e-05	0.0007765	5.572e-05	0	2.926e-05	0	0.0004007	0.001423	0	1.47e-05	6.539e-05	0	0.32772	0.28438	FAIL	Likely benign	criteria provided, single submitter
PIK3CD:p.Arg108Leu	PIK3CD	NM_005026.5:c.323G>T	NP_005017.3:p.Arg108Leu	NC_000001.11:g.9715722G>T	missense_variant	4/24	chr1	9715722	G	T	8.029e-06	0	0	8.965e-06	2.892e-05	0	1.97e-05	0	0	4.409e-05	0	0	0.73009	0.71638	FAIL	Uncertain significance	criteria provided, multiple submitters, no conflicts
PIK3CD:p.Arg38Cys	PIK3CD	NM_005026.5:c.112C>T	NP_005017.3:p.Arg38Cys	NC_000001.11:g.9710567C>T	missense_variant	3/24	chr1	9710567	C	T	1.591e-05	0.000123	0	1.758e-05	0	0	9.214e-05	0.0002902	0	2.94e-05	0	0	0.48432	0.71638	FAIL	Uncertain significance	criteria provided, multiple submitters, no conflicts
PIK3CD:p.Glu16ArgfsTer4	PIK3CD	NM_005026.5:c.46_56del	NP_005017.3:p.Glu16ArgfsTer4	NC_000001.11:g.9710501_9710511del	frameshift_variant	3/24	chr1	9710497	GGAGGAGAATCA	G
PIK3CD:p.Glu200Lys	PIK3CD	NM_005026.5:c.598G>A	NP_005017.3:p.Glu200Lys	NC_000001.11:g.9716076G>A	missense_variant&splice_region_variant	5/24	chr1	9716076	G	A	0.0002277	0	0	0.0002503	0.0005276	0	0.0002496	0.0001688	0	0.0002793	0.0003926	0	0.73161	0.71638	FAIL	Uncertain significance	criteria provided, multiple submitters, no conflicts
PIK3CD:p.Glu525Gln	PIK3CD	NM_005026.5:c.1573G>C	NP_005017.3:p.Glu525Gln	NC_000001.11:g.9720793G>C	missense_variant	13/24	chr1	9720793	G	C													0.88130	0.71638	FAIL
PIK3CD:p.Glu544Gln	PIK3CD	NM_005026.5:c.1630G>C	NP_005017.3:p.Glu544Gln	NC_000001.11:g.9720850G>C	missense_variant	13/24	chr1	9720850	G	C													0.55188	0.71638	FAIL
PIK3CD:p.Phe146Ile	PIK3CD	NM_005026.5:c.436T>A	NP_005017.3:p.Phe146Ile	NC_000001.11:g.9715914T>A	missense_variant	5/24	chr1	9715914	T	A	0.001179	0	0	0.001546	8.738e-05	0	0.00113	2.44e-05	0	0.001515	0.0001997	0	0.68494	0.71638	FAIL	Benign/Likely benign	criteria provided, multiple submitters, no conflicts
PIK3CD:p.Val194Ile	PIK3CD	NM_005026.5:c.580G>A	NP_005017.3:p.Val194Ile	NC_000001.11:g.9716058G>A	missense_variant	5/24	chr1	9716058	G	A	1.248e-05	0	0.0001104	9.454e-06	0	0	1.971e-05	0	0.0001928	2.94e-05	0	0	0.51461	0.71638	FAIL	Uncertain significance	criteria provided, single submitter
PIK3CD:p.Val296Ile	PIK3CD	NM_005026.5:c.886G>A	NP_005017.3:p.Val296Ile	NC_000001.11:g.9717064G>A	missense_variant	7/24	chr1	9717064	G	A	0.007396	0.09367	0.0001087	0.0004399	0.005841	0.000196	0.02719	0.09283	0	0.0004704	0.01263	0.000207	0.27403	0.37899	FAIL	Benign	criteria provided, multiple submitters, no conflicts
PIK3CG:p.Ala557Val	PIK3CG	NM_001282426.2:c.1670C>T	NP_001269355.1:p.Ala557Val	NC_000007.14:g.106869231C>T	missense_variant	2/11	chr7	106869231	C	T	3.979e-05	0	0	7.919e-05	2.891e-05	0	5.258e-05	0	0	0.0001176	0	0	0.48024	0.36337	FAIL
PIK3CG:p.Ala797Val	PIK3CG	NM_001282426.2:c.2390C>T	NP_001269355.1:p.Ala797Val	NC_000007.14:g.106874802C>T	missense_variant&splice_region_variant	5/11	chr7	106874802	C	T	1.995e-05	0	0	4.405e-05	0	0	1.972e-05	0	0	4.41e-05	0	0	0.59896	0.71638	FAIL	Likely benign	criteria provided, single submitter
PIK3CG:p.Arg123His	PIK3CG	NM_001282426.2:c.368G>A	NP_001269355.1:p.Arg123His	NC_000007.14:g.106867929G>A	missense_variant	2/11	chr7	106867929	G	A	9.681e-05	0	0	0.0001703	0	0	9.855e-05	0	0	0.0002058	0	0	0.27702	0.26847	FAIL	Uncertain significance	criteria provided, single submitter
PIK3CG:p.Arg359His	PIK3CG	NM_001282426.2:c.1076G>A	NP_001269355.1:p.Arg359His	NC_000007.14:g.106868637G>A	missense_variant	2/11	chr7	106868637	G	A	0.0007798	0	5.437e-05	0.001241	8.673e-05	0.0007512	0.0005847	0	0	0.001161	6.542e-05	0.0008282	0.75184	0.71638	FAIL	Uncertain significance	criteria provided, multiple submitters, no conflicts
PIK3CG:p.Arg49Ser	PIK3CG	NM_001282426.2:c.145C>A	NP_001269355.1:p.Arg49Ser	NC_000007.14:g.106867706C>A	missense_variant	2/11	chr7	106867706	C	A	4.018e-06	0	0	0	2.895e-05	0	6.571e-06	0	0	1.47e-05	0	0	0.58651	0.35670	FAIL	Pathogenic	no assertion criteria provided
PIK3CG:p.Arg544Leu	PIK3CG	NM_001282426.2:c.1631G>T	NP_001269355.1:p.Arg544Leu	NC_000007.14:g.106869192G>T	missense_variant	2/11	chr7	106869192	G	T													0.65391	0.71638	FAIL
PIK3CG:p.Arg552Cys	PIK3CG	NM_001282426.2:c.1654C>T	NP_001269355.1:p.Arg552Cys	NC_000007.14:g.106869215C>T	missense_variant	2/11	chr7	106869215	C	T	1.591e-05	0	0	2.639e-05	0	3.266e-05							0.56691	0.71638	FAIL
PIK3CG:p.Asp238Asn	PIK3CG	NM_001282426.2:c.712G>A	NP_001269355.1:p.Asp238Asn	NC_000007.14:g.106868273G>A	missense_variant	2/11	chr7	106868273	G	A	7.963e-05	0	0	0.0001759	0	0	5.257e-05	4.826e-05	0	8.818e-05	0	0	0.56850	0.71638	FAIL
PIK3CG:p.Asp562Asn	PIK3CG	NM_001282426.2:c.1684G>A	NP_001269355.1:p.Asp562Asn	NC_000007.14:g.106869245G>A	missense_variant	2/11	chr7	106869245	G	A													0.98890	0.71638	FAIL
PIK3CG:p.Glu284Lys	PIK3CG	NM_001282426.2:c.850G>A	NP_001269355.1:p.Glu284Lys	NC_000007.14:g.106868411G>A	missense_variant	2/11	chr7	106868411	G	A	2.784e-05	0	0.0001631	8.793e-06	5.783e-05	3.266e-05	1.971e-05	2.412e-05	0	1.47e-05	6.539e-05	0	0.61226	0.71638	FAIL
PIK3CG:p.Glu347Lys	PIK3CG	NM_001282426.2:c.1039G>A	NP_001269355.1:p.Glu347Lys	NC_000007.14:g.106868600G>A	missense_variant	2/11	chr7	106868600	G	A	1.591e-05	0	0	2.64e-05	0	3.266e-05							0.98890	0.71638	FAIL
PIK3CG:p.Glu511Asp	PIK3CG	NM_001282426.2:c.1533G>T	NP_001269355.1:p.Glu511Asp	NC_000007.14:g.106869094G>T	missense_variant	2/11	chr7	106869094	G	T													0.27047	0.71638	FAIL
PIK3CG:p.Gly343Ser	PIK3CG	NM_001282426.2:c.1027G>A	NP_001269355.1:p.Gly343Ser	NC_000007.14:g.106868588G>A	missense_variant	2/11	chr7	106868588	G	A	1.591e-05	0	5.437e-05	0	8.674e-05	0	6.57e-06	0	0	0	0	0	0.89488	0.71638	FAIL
PIK3CG:p.Gly540Arg	PIK3CG	NM_001282426.2:c.1618G>A	NP_001269355.1:p.Gly540Arg	NC_000007.14:g.106869179G>A	missense_variant	2/11	chr7	106869179	G	A													0.86876	0.71638	FAIL
PIK3CG:p.Gly685ValfsTer2	PIK3CG	NM_001282426.2:c.2054del	NP_001269355.1:p.Gly685ValfsTer2	NC_000007.14:g.106872595del	frameshift_variant	3/11	chr7	106872593	TG	T															FAIL
PIK3CG:p.His532Gln	PIK3CG	NM_001282426.2:c.1596T>G	NP_001269355.1:p.His532Gln	NC_000007.14:g.106869157T>G	missense_variant	2/11	chr7	106869157	T	G													0.25264	0.42656	FAIL
PIK3CG:p.Ile643Val	PIK3CG	NM_001282426.2:c.1927A>G	NP_001269355.1:p.Ile643Val	NC_000007.14:g.106869488A>G	missense_variant	2/11	chr7	106869488	A	G	0.005811	0.06987	0	0.0009699	0.004773	9.799e-05	0.02009	0.06774	0	0.0009701	0.009486	0.0004139	0.58331	0.71638	FAIL	Benign	criteria provided, single submitter
PIK3CG:p.Lys50Ile	PIK3CG	NM_001282426.2:c.149A>T	NP_001269355.1:p.Lys50Ile	NC_000007.14:g.106867710A>T	missense_variant	2/11	chr7	106867710	A	T													0.25001	0.22236	FAIL
PIK3CG:p.Met514Val	PIK3CG	NM_001282426.2:c.1540A>G	NP_001269355.1:p.Met514Val	NC_000007.14:g.106869101A>G	missense_variant	2/11	chr7	106869101	A	G	5.17e-05	0	0	0.0001143	0	0	5.256e-05	4.827e-05	0	8.817e-05	0	0	0.72869	0.71638	FAIL	Uncertain significance	no assertion criteria provided
PIK3CG:p.Pro538Leu	PIK3CG	NM_001282426.2:c.1613C>T	NP_001269355.1:p.Pro538Leu	NC_000007.14:g.106869174C>T	missense_variant	2/11	chr7	106869174	C	T	0.0008154	0.001784	0	0.0006859	0.001937	0.000196	0.00115	0.001399	0	0.0005291	0.004644	0.0002072	0.39547	0.23581	FAIL	Likely benign	criteria provided, single submitter
PIK3CG:p.Pro789His	PIK3CG	NM_001282426.2:c.2366C>A	NP_001269355.1:p.Pro789His	NC_000007.14:g.106874778C>A	missense_variant	5/11	chr7	106874778	C	A													0.77343	0.71638	FAIL
PIK3CG:p.Ser1101Ter	PIK3CG	NM_001282426.2:c.3302C>G	NP_001269355.1:p.Ser1101Ter	NC_000007.14:g.106905380C>G	stop_gained	11/11	chr7	106905380	C	G													0.67098	0.71638	FAIL
PIK3CG:p.Thr176Met	PIK3CG	NM_001282426.2:c.527C>T	NP_001269355.1:p.Thr176Met	NC_000007.14:g.106868088C>T	missense_variant	2/11	chr7	106868088	C	T	2.015e-05	0	0	0	0	0.0001636							0.84405	0.71638	FAIL
PIK3CG:p.Thr330Met	PIK3CG	NM_001282426.2:c.989C>T	NP_001269355.1:p.Thr330Met	NC_000007.14:g.106868550C>T	missense_variant	2/11	chr7	106868550	C	T	0.001521	0.01873	0	0.000185	0.001359	3.266e-05	0.005147	0.0177	0	8.821e-05	0.00229	0	0.70017	0.71638	FAIL	Benign	criteria provided, single submitter
PIK3R1:c.1741_1745+2del	PIK3R1	NM_181523.3:c.1741_1745+2del		NC_000005.10:g.68295320_68295326del	splice_donor_variant&coding_sequence_variant	13/16	chr5	68295319	CTTGATGT	C
PIK3R1:p.Arg348Ter	PIK3R1	NM_181523.3:c.1042C>T	NP_852664.1:p.Arg348Ter	NC_000005.10:g.68293123C>T	stop_gained	9/16	chr5	68293123	C	T													0.49974	0.71638	FAIL	Pathogenic	criteria provided, single submitter
PIK3R1:p.Arg358Ter	PIK3R1	NM_181523.3:c.1072C>T	NP_852664.1:p.Arg358Ter	NC_000005.10:g.68293153C>T	stop_gained	9/16	chr5	68293153	C	T													0.86479	0.71638	FAIL	Pathogenic	criteria provided, single submitter
PIK3R1:p.Arg562ValfsTer2	PIK3R1	NM_181523.3:c.1684del	NP_852664.1:p.Arg562ValfsTer2	NC_000005.10:g.68295263del	frameshift_variant	13/16	chr5	68295262	AC	A															FAIL
PIK3R1:p.Gly321Ser	PIK3R1	NM_181523.3:c.961G>A	NP_852664.1:p.Gly321Ser	NC_000005.10:g.68292303G>A	missense_variant	8/16	chr5	68292303	G	A	7.162e-05	0	5.437e-05	0.0001231	0	3.267e-05	3.288e-05	0	0	7.352e-05	0	0	0.48758	0.71638	FAIL	Uncertain significance	criteria provided, multiple submitters, no conflicts
PIK3R1:p.Gly35Ala	PIK3R1	NM_181523.3:c.104G>C	NP_852664.1:p.Gly35Ala	NC_000005.10:g.68226779G>C	missense_variant	2/16	chr5	68226779	G	C							1.315e-05	0	0	2.94e-05	0	0	0.66968	0.71638	FAIL	Uncertain significance	criteria provided, multiple submitters, no conflicts
PIK3R1:p.Ile566_Leu573delinsMet	PIK3R1	NM_181523.3:c.1698_1718del	NP_852664.1:p.Ile566_Leu573delinsMet	NC_000005.10:g.68295277_68295297del	inframe_deletion	13/16	chr5	68295275	ATTAAACCAGACCTTATCCAGC	A
PIK3R1:p.Leu259Phe	PIK3R1	NM_181523.3:c.777G>T	NP_852664.1:p.Leu259Phe	NC_000005.10:g.68280670G>T	missense_variant	6/16	chr5	68280670	G	T													0.45990	0.71638	FAIL
PIK3R1:p.Lys561_Arg562insHisArgGluIleAspLys	PIK3R1	NM_181523.3:c.1667_1684dup	NP_852664.1:p.Lys561_Arg562insHisArgGluIleAspLys	NC_000005.10:g.68295246_68295263dup	inframe_insertion	13/16	chr5	68295245	T	TATCGAGAAATTGACAAAC
PIK3R1:p.Phe355Leu	PIK3R1	NM_181523.3:c.1065T>G	NP_852664.1:p.Phe355Leu	NC_000005.10:g.68293146T>G	missense_variant	9/16	chr5	68293146	T	G													0.22807	0.29509	FAIL
PIK3R1:p.Pro116Thr	PIK3R1	NM_181523.3:c.346C>A	NP_852664.1:p.Pro116Thr	NC_000005.10:g.68273401C>A	missense_variant	3/16	chr5	68273401	C	A	1.591e-05	0	0	3.519e-05	0	0	3.287e-05	0	0	7.35e-05	0	0	0.52886	0.42656	FAIL	Uncertain significance	criteria provided, multiple submitters, no conflicts
PIK3R1:p.Pro303Ser	PIK3R1	NM_181523.3:c.907C>T	NP_852664.1:p.Pro303Ser	NC_000005.10:g.68280997C>T	missense_variant	7/16	chr5	68280997	C	T													0.61283	0.71638	FAIL
PIK3R1:p.Pro91PhefsTer5	PIK3R1	NM_181523.3:c.268_296del	NP_852664.1:p.Pro91PhefsTer5	NC_000005.10:g.68226943_68226971del	frameshift_variant	2/16	chr5	68226940	CCCCGGCCACCTCGGCCTCTTCCTGTTGCA	C
PIK3R1:p.Ser265Ter	PIK3R1	NM_181523.3:c.794_795del	NP_852664.1:p.Ser265Ter	NC_000005.10:g.68280687_68280688del	frameshift_variant	6/16	chr5	68280682	ACT	A															FAIL
PIK3R1:p.Thr104LeufsTer10	PIK3R1	NM_181523.3:c.310del	NP_852664.1:p.Thr104LeufsTer10	NC_000005.10:g.68226985del	frameshift_variant	2/16	chr5	68226981	GA	G															FAIL
PIK3R1:p.Thr490Asn	PIK3R1	NM_181523.3:c.1469C>A	NP_852664.1:p.Thr490Asn	NC_000005.10:g.68294579C>A	missense_variant	12/16	chr5	68294579	C	A													0.86479	0.71638	FAIL
PIK3R1:p.Tyr698His	PIK3R1	NM_181523.3:c.2092T>C	NP_852664.1:p.Tyr698His	NC_000005.10:g.68297518T>C	missense_variant	16/16	chr5	68297518	T	C													0.88732	0.71638	FAIL
PIK3R2:p.Ala301Ala	PIK3R2	NM_005027.4:c.903G>A	NP_005018.2:p.Ala301%3D	NC_000019.10:g.18162203G>A	splice_region_variant&synonymous_variant	8/16	chr19	18162203	G	A	0.04305	0.00778	0.0003282	0.05717	0.01892	0.06591	0.03777	0.009365	0.0005783	0.05721	0.02259	0.06628			FAIL	Benign	criteria provided, multiple submitters, no conflicts
PIK3R2:p.Ala548Val	PIK3R2	NM_005027.4:c.1643C>T	NP_005018.2:p.Ala548Val	NC_000019.10:g.18167213C>T	missense_variant	13/16	chr19	18167213	C	T	0.001378	0.005073	0	0.0004167	0.001575	6.649e-05	0.002255	0.005841	0	0.0002646	0.002097	0	0.39498	0.31733	FAIL	Benign	criteria provided, multiple submitters, no conflicts
PIK3R2:p.Ala727Thr	PIK3R2	NM_005027.4:c.2179G>A	NP_005018.2:p.Ala727Thr	NC_000019.10:g.18169286G>A	missense_variant	16/16	chr19	18169286	G	A	0.04203	0.009538	0.000344	0.05732	0.03545	0.01227	0.03833	0.009181	0	0.05023	0.04368	0.01013	0.11268	0.15269	FAIL	Benign	criteria provided, multiple submitters, no conflicts
PIK3R2:p.Arg406His	PIK3R2	NM_005027.4:c.1217G>A	NP_005018.2:p.Arg406His	NC_000019.10:g.18163074G>A	missense_variant	10/16	chr19	18163074	G	A	9.154e-05	0	0	0.0001144	2.893e-05	0.0001307	7.264e-05	2.43e-05	0	8.834e-05	0	0	0.64944	0.71638	FAIL	Uncertain significance	criteria provided, multiple submitters, no conflicts
PIK3R2:p.Arg65Gln	PIK3R2	NM_005027.4:c.194G>A	NP_005018.2:p.Arg65Gln	NC_000019.10:g.18156073G>A	missense_variant	2/16	chr19	18156073	G	A	0.0001163	0	0	0.0002786	0	0	0.0001051	2.411e-05	0	0.0001911	0	0	0.61248	0.71638	FAIL	Conflicting classifications of pathogenicity	criteria provided, conflicting classifications
PIK3R2:p.Gly373Arg	PIK3R2	NM_005027.4:c.1117G>A	NP_005018.2:p.Gly373Arg	NC_000019.10:g.18162974G>A	missense_variant	10/16	chr19	18162974	G	A													0.98123	0.71638	FAIL	Pathogenic	reviewed by expert panel
PIK3R2:p.Met476Ile	PIK3R2	NM_005027.4:c.1428G>T	NP_005018.2:p.Met476Ile	NC_000019.10:g.18166171G>T	missense_variant	12/16	chr19	18166171	G	T	6.764e-05	0	0	0.0001496	0	0	3.943e-05	2.413e-05	0	7.349e-05	0	0	0.82310	0.71638	FAIL	Uncertain significance	criteria provided, single submitter
PIK3R2:p.Ser273Cys	PIK3R2	NM_005027.4:c.817A>T	NP_005018.2:p.Ser273Cys	NC_000019.10:g.18161967A>T	missense_variant&splice_region_variant	7/16	chr19	18161967	A	T	0.0007703	6.164e-05	0	0.000407	0.002517	9.799e-05	0.0005392	7.247e-05	0	0.000353	0.002226	0	0.12056	0.06391	FAIL	Benign/Likely benign	criteria provided, multiple submitters, no conflicts
PIK3R2:p.Ser276Asn	PIK3R2	NM_005027.4:c.827G>A	NP_005018.2:p.Ser276Asn	NC_000019.10:g.18161977G>A	missense_variant	7/16	chr19	18161977	G	A	5.184e-05	0	0	7.067e-05	0	0.0001633	3.942e-05	0	0	4.411e-05	0	0.0002067	0.03450	0.06391	FAIL	Conflicting classifications of pathogenicity	criteria provided, conflicting classifications
PIK3R2:p.Tyr605Cys	PIK3R2	NM_005027.4:c.1814A>G	NP_005018.2:p.Tyr605Cys	NC_000019.10:g.18168731A>G	missense_variant	15/16	chr19	18168731	A	G													0.69938	0.71638	FAIL
PIK3R2:p.Val425Met	PIK3R2	NM_005027.4:c.1273G>A	NP_005018.2:p.Val425Met	NC_000019.10:g.18163130G>A	missense_variant	10/16	chr19	18163130	G	A													0.51074	0.71638	FAIL
PIK3R2:p.Val54Met	PIK3R2	NM_005027.4:c.160G>A	NP_005018.2:p.Val54Met	NC_000019.10:g.18156039G>A	missense_variant	2/16	chr19	18156039	G	A	0.002025	0.0007215	0	0.004346	0.0006127	4.234e-05	0.002305	0.0007957	0	0.004204	0.001112	0.0002067	0.45895	0.37257	FAIL	Benign	reviewed by expert panel
PIM1:p.Glu124Gln	PIM1	NM_002648.4:c.370G>C	NP_002639.1:p.Glu124Gln	NC_000006.12:g.37171254G>C	missense_variant	4/6	chr6	37171254	G	C	0.001732	0.0005637	0	0.003391	0.0002604	0	0.001852	0.0006272	0	0.003483	0.0003271	0	0.89378	0.71638	FAIL
PIM1:p.Pro311Thr	PIM1	NM_002648.4:c.931C>A	NP_002639.1:p.Pro311Thr	NC_000006.12:g.37174080C>A	missense_variant	6/6	chr6	37174080	C	A	0.003708	0.04355	0	0.0006994	0.003278	6.575e-05	0.01384	0.04691	0	0.0005441	0.006689	0	0.19112	0.34134	FAIL
PIM1:p.Ser54Thr	PIM1	NM_002648.4:c.160T>A	NP_002639.1:p.Ser54Thr	NC_000006.12:g.37170850T>A	missense_variant	2/6	chr6	37170850	T	A	8.159e-06	0	0	1.818e-05	0	0	6.574e-06	0	0	1.47e-05	0	0	0.12508	0.28597	FAIL
PLCG2:c.1934+1G>A	PLCG2	NM_002661.5:c.1934+1G>A		NC_000016.10:g.81910721G>A	splice_donor_variant		chr16	81910721	G	A															PASS	Uncertain significance	criteria provided, multiple submitters, no conflicts
PLCG2:p.Ala11Val	PLCG2	NM_002661.5:c.32C>T	NP_002652.2:p.Ala11Val	NC_000016.10:g.81786021C>T	missense_variant	2/33	chr16	81786021	C	T	6.417e-05	0	5.563e-05	4.422e-05	0.0002897	0	4.6e-05	0	0	5.879e-05	0.0001309	0	0.81014	0.39380	FAIL	Uncertain significance	criteria provided, multiple submitters, no conflicts
PLCG2:p.Ala133Val	PLCG2	NM_002661.5:c.398C>T	NP_002652.2:p.Ala133Val	NC_000016.10:g.81858323C>T	missense_variant	4/33	chr16	81858323	C	T	0.0002043	0.0001291	5.562e-05	0.0002648	0.0001448	3.268e-05	0.0002234	0.0002654	0.0001927	0.0001764	0.0001963	0	0.15436	0.17931	FAIL	Conflicting classifications of pathogenicity	criteria provided, conflicting classifications
PLCG2:p.Ala136Val	PLCG2	NM_002661.5:c.407C>T	NP_002652.2:p.Ala136Val	NC_000016.10:g.81858332C>T	missense_variant	4/33	chr16	81858332	C	T	2.003e-05	6.457e-05	0	8.828e-06	8.689e-05	0	4.601e-05	4.829e-05	0	4.409e-05	0.0001309	0	0.75468	0.71638	FAIL	Uncertain significance	criteria provided, multiple submitters, no conflicts
PLCG2:p.Arg268Trp	PLCG2	NM_002661.5:c.802C>T	NP_002652.2:p.Arg268Trp	NC_000016.10:g.81889208C>T	missense_variant	10/33	chr16	81889208	C	T	0.04646	0.009504	0.0001124	0.06521	0.03268	0.016	0.04575	0.01115	0	0.06825	0.04443	0.01715	0.26547	0.42656	FAIL	Benign	criteria provided, multiple submitters, no conflicts
PLCG2:p.Asn571Ser	PLCG2	NM_002661.5:c.1712A>G	NP_002652.2:p.Asn571Ser	NC_000016.10:g.81908570A>G	missense_variant	17/33	chr16	81908570	A	G	0.006746	0.008291	5.577e-05	0.007417	0.01191	0.0009867	0.007856	0.008668	0	0.007587	0.01257	0.0006229	0.43779	0.20085	FAIL	Benign/Likely benign	criteria provided, multiple submitters, no conflicts
PLCG2:p.Asn798Ser	PLCG2	NM_002661.5:c.2393A>G	NP_002652.2:p.Asn798Ser	NC_000016.10:g.81923570A>G	missense_variant	22/33	chr16	81923570	A	G	0.0005731	6.51e-05	0	0.0006967	8.709e-05	0.001703	0.0006573	7.242e-05	0	0.0007203	0.0005891	0.00249	0.91619	0.71638	FAIL	Benign/Likely benign	criteria provided, multiple submitters, no conflicts
PLCG2:p.Asp427Gly	PLCG2	NM_002661.5:c.1280A>G	NP_002652.2:p.Asp427Gly	NC_000016.10:g.81900698A>G	missense_variant	14/33	chr16	81900698	A	G													0.76681	0.71638	FAIL
PLCG2:p.Asp463Asn	PLCG2	NM_002661.5:c.1387G>A	NP_002652.2:p.Asp463Asn	NC_000016.10:g.81905427G>A	missense_variant	15/33	chr16	81905427	G	A	4.009e-05	0	0	3.533e-05	5.796e-05	0.0001307							0.60668	0.71638	FAIL	Uncertain significance	criteria provided, multiple submitters, no conflicts
PLCG2:p.Asp520Gly	PLCG2	NM_002661.5:c.1559A>G	NP_002652.2:p.Asp520Gly	NC_000016.10:g.81908417A>G	missense_variant&splice_region_variant	17/33	chr16	81908417	A	G	3.211e-05	0	0	6.187e-05	0	0	3.286e-05	0	0	7.35e-05	0	0	0.67085	0.71638	FAIL	Uncertain significance	criteria provided, multiple submitters, no conflicts
PLCG2:p.Asp698Glu	PLCG2	NM_002661.5:c.2094C>A	NP_002652.2:p.Asp698Glu	NC_000016.10:g.81919523C>A	missense_variant	20/33	chr16	81919523	C	A													0.02709	0.15269	FAIL
PLCG2:p.Gln103Ter	PLCG2	NM_002661.5:c.307C>T	NP_002652.2:p.Gln103Ter	NC_000016.10:g.81854557C>T	stop_gained	3/33	chr16	81854557	C	T													0.68284	0.71638	FAIL
PLCG2:p.Gln335Ter	PLCG2	NM_002661.5:c.1003C>T	NP_002652.2:p.Gln335Ter	NC_000016.10:g.81893725C>T	stop_gained	12/33	chr16	81893725	C	T													0.84040	0.71638	FAIL
PLCG2:p.Gln838His	PLCG2	NM_002661.5:c.2514G>C	NP_002652.2:p.Gln838His	NC_000016.10:g.81927178G>C	missense_variant&splice_region_variant	23/33	chr16	81927178	G	C													0.95528	0.71638	FAIL
PLCG2:p.Glu619Lys	PLCG2	NM_002661.5:c.1855G>A	NP_002652.2:p.Glu619Lys	NC_000016.10:g.81910641G>A	missense_variant	18/33	chr16	81910641	G	A	4.01e-06	0	0	8.828e-06	0	0	6.57e-06	0	0	1.47e-05	0	0	0.67204	0.71638	FAIL	Conflicting classifications of pathogenicity	criteria provided, conflicting classifications
PLCG2:p.Glu721Lys	PLCG2	NM_002661.5:c.2161G>A	NP_002652.2:p.Glu721Lys	NC_000016.10:g.81919590G>A	missense_variant	20/33	chr16	81919590	G	A	0.00781	0.0007103	0.001669	7.946e-05	0.05411	0	0.003458	0.0007486	0.002502	7.351e-05	0.03092	0	0.48908	0.41325	FAIL	Benign	criteria provided, multiple submitters, no conflicts
PLCG2:p.His244Arg	PLCG2	NM_002661.5:c.731A>G	NP_002652.2:p.His244Arg	NC_000016.10:g.81883307A>G	missense_variant	9/33	chr16	81883307	A	G	0.02534	0.00678	0	0.03567	0.01689	0.003856	0.02633	0.007916	0.0001925	0.03768	0.02108	0.002694	0.76628	0.71638	FAIL	Benign	criteria provided, multiple submitters, no conflicts
PLCG2:p.His257Leu	PLCG2	NM_002661.5:c.770A>T	NP_002652.2:p.His257Leu	NC_000016.10:g.81889176A>T	missense_variant	10/33	chr16	81889176	A	T	0.02635	0.00642	5.684e-05	0.03918	0.01801	0.004181	0.02704	0.006786	0.0001964	0.03973	0.03587	0.003247	0.06608	0.06391	FAIL	Benign	criteria provided, multiple submitters, no conflicts
PLCG2:p.Ile671Val	PLCG2	NM_002661.5:c.2011A>G	NP_002652.2:p.Ile671Val	NC_000016.10:g.81912673A>G	missense_variant	19/33	chr16	81912673	A	G	0.005455	0.0001964	5.599e-05	0.003474	0.001552	0.02506	0.00228	0.0005788	0	0.002264	0.001635	0.02239	0.50273	0.38300	FAIL	Benign	criteria provided, multiple submitters, no conflicts
PLCG2:p.Leu163Phe	PLCG2	NM_002661.5:c.487C>T	NP_002652.2:p.Leu163Phe	NC_000016.10:g.81869221C>T	missense_variant	6/33	chr16	81869221	C	T	6.412e-05	0	0	0.0001059	8.693e-05	0	3.941e-05	4.824e-05	0	5.879e-05	0	0	0.45058	0.71638	FAIL	Uncertain significance	criteria provided, multiple submitters, no conflicts
PLCG2:p.Lys207Ter	PLCG2	NM_002661.5:c.619A>T	NP_002652.2:p.Lys207Ter	NC_000016.10:g.81870906A>T	stop_gained	7/33	chr16	81870906	A	T													0.70754	0.71638	FAIL
PLCG2:p.Lys208Ter	PLCG2	NM_002661.5:c.622A>T	NP_002652.2:p.Lys208Ter	NC_000016.10:g.81870909A>T	stop_gained	7/33	chr16	81870909	A	T													0.70754	0.71638	FAIL
PLCG2:p.Lys775Arg	PLCG2	NM_002661.5:c.2324A>G	NP_002652.2:p.Lys775Arg	NC_000016.10:g.81923501A>G	missense_variant	22/33	chr16	81923501	A	G	0.001357	0.0005248	0	0.001886	0.0002325	0.002196	0.001505	0.0004586	0	0.002572	0.0005236	0.002693	0.50753	0.71638	FAIL	Benign/Likely benign	criteria provided, multiple submitters, no conflicts
PLCG2:p.Met28Leu	PLCG2	NM_002661.5:c.82A>T	NP_002652.2:p.Met28Leu	NC_000016.10:g.81786071A>T	missense_variant	2/33	chr16	81786071	A	T	0.01079	0.002841	5.562e-05	0.01456	0.004257	0.02095	0.01002	0.002797	0.0001922	0.0158	0.009818	0.01698	0.92506	0.71638	FAIL	Benign	criteria provided, multiple submitters, no conflicts
PLCG2:p.Met47Thr	PLCG2	NM_002661.5:c.140T>C	NP_002652.2:p.Met47Thr	NC_000016.10:g.81786129T>C	missense_variant	2/33	chr16	81786129	T	C	1.202e-05	0	0	1.766e-05	0	0	6.571e-06	0	0	0	0	0	0.62240	0.71638	FAIL
PLCG2:p.Phe1131Cys	PLCG2	NM_002661.5:c.3392T>G	NP_002652.2:p.Phe1131Cys	NC_000016.10:g.81939970T>G	missense_variant	30/33	chr16	81939970	T	G	8.014e-06	0	0	1.766e-05	0	0	6.57e-06	0	0	1.47e-05	0	0	0.83146	0.71638	FAIL
PLCG2:p.Pro236Leu	PLCG2	NM_002661.5:c.707C>T	NP_002652.2:p.Pro236Leu	NC_000016.10:g.81883283C>T	missense_variant	9/33	chr16	81883283	C	T	0.0003366	0.0001291	0.0001112	0.0006268	8.691e-05	6.536e-05	0.000368	0.000193	0.0003846	0.0006615	6.542e-05	0	0.82835	0.71638	FAIL	Uncertain significance	criteria provided, multiple submitters, no conflicts
PLCG2:p.Pro522Arg	PLCG2	NM_002661.5:c.1565C>G	NP_002652.2:p.Pro522Arg	NC_000016.10:g.81908423C>G	missense_variant	17/33	chr16	81908423	C	G	0.005183	0.001162	0	0.008764	0.003602	0.0004589	0.00495	0.00128	0	0.008822	0.002553	0.0006219	0.45533	0.18845	FAIL	Benign/Likely benign	criteria provided, multiple submitters, no conflicts
PLCG2:p.Pro844His	PLCG2	NM_002661.5:c.2531C>A	NP_002652.2:p.Pro844His	NC_000016.10:g.81928574C>A	missense_variant	24/33	chr16	81928574	C	A													0.76192	0.71638	FAIL
PLCG2:p.Ser1110Asn	PLCG2	NM_002661.5:c.3329G>A	NP_002652.2:p.Ser1110Asn	NC_000016.10:g.81939907G>A	missense_variant	30/33	chr16	81939907	G	A	8.017e-06	0	0	1.767e-05	0	0							0.46820	0.71638	FAIL	Uncertain significance	criteria provided, single submitter
PLCG2:p.Thr1016Met	PLCG2	NM_002661.5:c.3047C>T	NP_002652.2:p.Thr1016Met	NC_000016.10:g.81936373C>T	missense_variant	27/33	chr16	81936373	C	T	1.605e-05	0	0	0	5.794e-05	0	1.971e-05	0	0	0	0.0001308	0	0.86479	0.71638	FAIL
PLCG2:p.Thr26Met	PLCG2	NM_002661.5:c.77C>T	NP_002652.2:p.Thr26Met	NC_000016.10:g.81786066C>T	missense_variant	2/33	chr16	81786066	C	T	0.0006211	0.0002583	0	0.001024	0.0001448	0.0008823	0.0005848	0.0002654	0	0.001029	0.0001963	0.001034	0.53157	0.41325	FAIL	Conflicting classifications of pathogenicity	criteria provided, conflicting classifications
PLCG2:p.Thr620Met	PLCG2	NM_002661.5:c.1859C>T	NP_002652.2:p.Thr620Met	NC_000016.10:g.81910645C>T	missense_variant	18/33	chr16	81910645	C	T	0.001175	0.000129	0	0.001783	0.0002317	3.268e-05	0.000821	4.823e-05	0	0.001352	0.0005885	0.0002067	0.27225	0.18352	FAIL	Benign/Likely benign	criteria provided, multiple submitters, no conflicts
PLCG2:p.Thr890Ala	PLCG2	NM_002661.5:c.2668A>G	NP_002652.2:p.Thr890Ala	NC_000016.10:g.81931583A>G	missense_variant	25/33	chr16	81931583	A	G													0.55129	0.71638	FAIL
PLCG2:p.Tyr482His	PLCG2	NM_002661.5:c.1444T>C	NP_002652.2:p.Tyr482His	NC_000016.10:g.81905484T>C	missense_variant	15/33	chr16	81905484	T	C	0.003601	0.0008407	0	0.004762	0.003855	0.0007518	0.003364	0.0008925	0	0.005087	0.003927	0.0006206	0.49888	0.71638	FAIL	Conflicting classifications of pathogenicity	criteria provided, conflicting classifications
PLCG2:p.Val386Met	PLCG2	NM_002661.5:c.1156G>A	NP_002652.2:p.Val386Met	NC_000016.10:g.81895890G>A	missense_variant	13/33	chr16	81895890	G	A	0.0002805	0	0	0	0	0	0.0003221	0	0	0	0	0	0.62246	0.71638	FAIL	Benign	criteria provided, single submitter
PLK2:c.809+2T>C	PLK2	NM_006622.4:c.809+2T>C		NC_000005.10:g.58457486A>G	splice_donor_variant		chr5	58457486	A	G															PASS
PLK2:p.Arg183Gln	PLK2	NM_006622.4:c.548G>A	NP_006613.2:p.Arg183Gln	NC_000005.10:g.58458476C>T	missense_variant	4/14	chr5	58458476	C	T													0.81546	0.71638	FAIL
PLK2:p.Arg672Gln	PLK2	NM_006622.4:c.2015G>A	NP_006613.2:p.Arg672Gln	NC_000005.10:g.58454626C>T	missense_variant	14/14	chr5	58454626	C	T													0.81546	0.71638	FAIL
PLK2:p.Glu153Ter	PLK2	NM_006622.4:c.457G>T	NP_006613.2:p.Glu153Ter	NC_000005.10:g.58458763C>A	stop_gained	3/14	chr5	58458763	C	A													0.81197	0.71638	FAIL
PLK2:p.Ile131Val	PLK2	NM_006622.4:c.391A>G	NP_006613.2:p.Ile131Val	NC_000005.10:g.58458829T>C	missense_variant	3/14	chr5	58458829	T	C							6.568e-06	0	0	1.47e-05	0	0	0.82798	0.71638	FAIL
PLK2:p.Val118Ile	PLK2	NM_006622.4:c.352G>A	NP_006613.2:p.Val118Ile	NC_000005.10:g.58459011C>T	missense_variant	2/14	chr5	58459011	C	T	7.954e-06	0	5.437e-05	8.793e-06	0	0							0.81197	0.71638	FAIL
PMAIP1:p.Ala6Thr	PMAIP1	NM_021127.3:c.16G>A	NP_066950.1:p.Ala6Thr	NC_000018.10:g.59900193G>A	missense_variant	1/2	chr18	59900193	G	A													0.24215	0.27602	FAIL
PMS1:p.Arg10Gln	PMS1	NM_000534.5:c.29G>A	NP_000525.1:p.Arg10Gln	NC_000002.12:g.189791838G>A	missense_variant	2/13	chr2	189791838	G	A	0.0004216	6.152e-05	0.0001087	6.154e-05	0	0.003071	0.0001446	0	0	8.821e-05	0	0.00331	0.98470	0.71638	FAIL
PMS1:p.Arg202Lys	PMS1	NM_000534.5:c.605G>A	NP_000525.1:p.Arg202Lys	NC_000002.12:g.189843986G>A	missense_variant	6/13	chr2	189843986	G	A	0.01131	0.001784	0.0001088	0.01381	0.006449	0.02375	0.007911	0.001906	0.0005771	0.01195	0.007849	0.02092	0.43544	0.71638	FAIL	Likely benign	criteria provided, single submitter
PMS1:p.Arg903Thr	PMS1	NM_000534.5:c.2708G>C	NP_000525.1:p.Arg903Thr	NC_000002.12:g.189877345G>C	missense_variant	13/13	chr2	189877345	G	C													0.60654	0.71638	FAIL
PMS1:p.Asn729Ser	PMS1	NM_000534.5:c.2186A>G	NP_000525.1:p.Asn729Ser	NC_000002.12:g.189864072A>G	missense_variant	10/13	chr2	189864072	A	G	0.0001831	6.155e-05	0	0.0002644	0.0002024	0.0002287	9.865e-05	0	0	0.0001323	6.554e-05	0.0008285	0.22900	0.40164	FAIL
PMS1:p.Asp185His	PMS1	NM_000534.5:c.553G>C	NP_000525.1:p.Asp185His	NC_000002.12:g.189818151G>C	missense_variant	5/13	chr2	189818151	G	C													0.62082	0.71638	FAIL
PMS1:p.Glu537Lys	PMS1	NM_000534.5:c.1609G>A	NP_000525.1:p.Glu537Lys	NC_000002.12:g.189854881G>A	missense_variant	9/13	chr2	189854881	G	A	0.002193	0.0005126	0	0.002796	0.002968	0.0001973	0.002066	0.0007489	0	0.002927	0.00282	0	0.55612	0.71638	FAIL	Likely benign	criteria provided, multiple submitters, no conflicts
PMS1:p.Glu59Lys	PMS1	NM_000534.5:c.174_175delinsTA	NP_000525.1:p.Glu59Lys	NC_000002.12:g.189795810_189795811delinsTA	missense_variant	3/13	chr2	189795810	GG	TA																not provided	no classification provided
PMS1:p.Ile425Thr	PMS1	NM_000534.5:c.1274T>C	NP_000525.1:p.Ile425Thr	NC_000002.12:g.189854546T>C	missense_variant	9/13	chr2	189854546	T	C							6.572e-06	0	0	1.471e-05	0	0	0.25942	0.22128	FAIL
PMS1:p.Thr334Met	PMS1	NM_000534.5:c.1001C>T	NP_000525.1:p.Thr334Met	NC_000002.12:g.189854273C>T	missense_variant	9/13	chr2	189854273	C	T	0.0007534	6.616e-05	5.647e-05	0.0002933	0.0001878	0.005005	0.0003355	7.247e-05	0	0.0001618	0.000459	0.005611	0.17594	0.23783	FAIL	not provided	no classification provided
PMS1:p.Thr403Ala	PMS1	NM_000534.5:c.1207A>G	NP_000525.1:p.Thr403Ala	NC_000002.12:g.189854479A>G	missense_variant	9/13	chr2	189854479	A	G	3.99e-06	0	0	0	0	3.269e-05							0.16042	0.24446	FAIL
PMS1:p.Val791Ile	PMS1	NM_000534.5:c.2371G>A	NP_000525.1:p.Val791Ile	NC_000002.12:g.189867827G>A	missense_variant	11/13	chr2	189867827	G	A	1.196e-05	0	0	8.823e-06	0	6.536e-05	1.973e-05	0	0	2.941e-05	0	0	0.24156	0.35271	FAIL
PMS2:p.Ala190Val	PMS2	NM_000535.7:c.569C>T	NP_000526.2:p.Ala190Val	NC_000007.14:g.5999244G>A	missense_variant	6/15	chr7	5999244	G	A													0.96853	0.71638	FAIL	Uncertain significance	criteria provided, multiple submitters, no conflicts
PMS2:p.Arg199His	PMS2	NM_000535.7:c.596G>A	NP_000526.2:p.Arg199His	NC_000007.14:g.5999217C>T	missense_variant	6/15	chr7	5999217	C	T							1.973e-05	0	0	1.47e-05	0	0.0004144	0.79986	0.71638	FAIL	Uncertain significance	criteria provided, multiple submitters, no conflicts
PMS2:p.Arg747Thr	PMS2	NM_000535.7:c.2240G>C	NP_000526.2:p.Arg747Thr	NC_000007.14:g.5978631C>G	missense_variant	13/15	chr7	5978631	C	G	1.602e-05	6.211e-05	0	2.665e-05	0	0							0.30761	0.30794	FAIL	Uncertain significance	criteria provided, multiple submitters, no conflicts
PMS2:p.Asn335Ser	PMS2	NM_000535.7:c.1004A>G	NP_000526.2:p.Asn335Ser	NC_000007.14:g.5989940T>C	missense_variant	10/15	chr7	5989940	T	C	0.0002753	0.0001233	0.0001097	0.0004406	0.0002613	9.848e-05	0.0002563	4.823e-05	0.0001921	0.0004704	0.0001966	0	0.83859	0.71638	FAIL	Conflicting classifications of pathogenicity	criteria provided, conflicting classifications
PMS2:p.Asp364His	PMS2	NM_000535.7:c.1090G>C	NP_000526.2:p.Asp364His	NC_000007.14:g.5989854C>G	missense_variant	10/15	chr7	5989854	C	G													0.62082	0.71638	FAIL	Uncertain significance	criteria provided, single submitter
PMS2:p.Asp60Glu	PMS2	NM_000535.7:c.180C>G	NP_000526.2:p.Asp60Glu	NC_000007.14:g.6004042G>C	missense_variant	3/15	chr7	6004042	G	C	0.0009155	0.000126	0	0.0007158	8.697e-05	0	0.0008554	9.675e-05	0	0.0007938	0.000197	0	0.10323	0.28607	FAIL	Likely benign	reviewed by expert panel
PMS2:p.Glu308Asp	PMS2	NM_000535.7:c.924G>C	NP_000526.2:p.Glu308Asp	NC_000007.14:g.5992037C>G	missense_variant	9/15	chr7	5992037	C	G	2.388e-05	0.000123	0	8.795e-06	2.892e-05	6.534e-05	2.631e-05	4.831e-05	0	1.47e-05	0	0	0.40036	0.71638	FAIL	Uncertain significance	criteria provided, multiple submitters, no conflicts
PMS2:p.Glu741Gln	PMS2	NM_000535.7:c.2221G>C	NP_000526.2:p.Glu741Gln	NC_000007.14:g.5978650C>G	missense_variant	13/15	chr7	5978650	C	G													0.79098	0.71638	FAIL	Uncertain significance	criteria provided, single submitter
PMS2:p.Gly218Arg	PMS2	NM_000535.7:c.652G>C	NP_000526.2:p.Gly218Arg	NC_000007.14:g.5999161C>G	missense_variant	6/15	chr7	5999161	C	G													0.34723	0.25084	FAIL	Uncertain significance	criteria provided, multiple submitters, no conflicts
PMS2:p.Ile66Thr	PMS2	NM_000535.7:c.197T>C	NP_000526.2:p.Ile66Thr	NC_000007.14:g.6004025A>G	missense_variant	3/15	chr7	6004025	A	G	1.595e-05	0	5.437e-05	1.766e-05	0	3.267e-05	4.599e-05	4.824e-05	0	5.878e-05	0	0.000207	0.76328	0.71638	FAIL	Uncertain significance	criteria provided, multiple submitters, no conflicts
PMS2:p.Leu729GlnfsTer6	PMS2	NM_000535.7:c.2186_2187del	NP_000526.2:p.Leu729GlnfsTer6	NC_000007.14:g.5978687_5978688del	frameshift_variant	13/15	chr7	5978683	TGA	T	0.001859	0.02617	0	0.0001725	0.001123	3.408e-05	0.007764	0.0281	0	0.000148	0.00339	0			FAIL	Uncertain significance	reviewed by expert panel
PMS2:p.Ser128Leu	PMS2	NM_000535.7:c.383C>T	NP_000526.2:p.Ser128Leu	NC_000007.14:g.6002607G>A	missense_variant	5/15	chr7	6002607	G	A	0.0005137	0.00486	0.0003806	0.0003438	8.673e-05	3.266e-05	0.00159	0.005236	0.0007689	0.0001323	0.0003275	0	0.69600	0.71638	FAIL	Conflicting classifications of pathogenicity	criteria provided, conflicting classifications
PMS2:p.Thr728Ala	PMS2	NM_000535.7:c.2182A>G	NP_000526.2:p.Thr728Ala	NC_000007.14:g.5978689T>C	missense_variant	13/15	chr7	5978689	T	C	0.002033	0.02859	0	0.0001886	0.001288	3.469e-05	0.00777	0.02816	0	0.0001481	0.003326	0	0.36037	0.71638	FAIL	Conflicting classifications of pathogenicity	criteria provided, conflicting classifications
PNRC1:p.Ala152Val	PNRC1	NM_006813.3:c.455C>T	NP_006804.1:p.Ala152Val	NC_000006.12:g.89081349C>T	missense_variant	1/2	chr6	89081349	C	T	0.007831	0	0	0.01211	0.003967	0.001257	0.006778	0.001521	0	0.00989	0.003929	0.0004141	0.13834	0.16062	FAIL
PNRC1:p.Gln214Arg	PNRC1	NM_006813.3:c.641A>G	NP_006804.1:p.Gln214Arg	NC_000006.12:g.89083853A>G	missense_variant	2/2	chr6	89083853	A	G													0.69350	0.71638	FAIL
PNRC1:p.Gly15Cys	PNRC1	NM_006813.3:c.43G>T	NP_006804.1:p.Gly15Cys	NC_000006.12:g.89080937G>T	missense_variant	1/2	chr6	89080937	G	T	0.0006436	0.0002471	0	0.001331	0.0001736	0	0.0005124	0.0001447	0	0.0009847	0.0001962	0	0.25321	0.38300	FAIL
PNRC1:p.Pro166Leu	PNRC1	NM_006813.3:c.497C>T	NP_006804.1:p.Pro166Leu	NC_000006.12:g.89081391C>T	missense_variant	1/2	chr6	89081391	C	T	0	0	0	0	0	0	3.297e-05	0	0	7.381e-05	0	0	0.28154	0.13787	FAIL
PNRC1:p.Pro39Ser	PNRC1	NM_006813.3:c.115C>T	NP_006804.1:p.Pro39Ser	NC_000006.12:g.89081009C>T	missense_variant	1/2	chr6	89081009	C	T	0.01232	0.002903	0	0.01503	0.00535	0.000392	0.01227	0.002532	0	0.01549	0.004971	0.0004134	0.58243	0.40164	FAIL
PNRC1:p.Ser303Asn	PNRC1	NM_006813.3:c.908G>A	NP_006804.1:p.Ser303Asn	NC_000006.12:g.89084120G>A	missense_variant	2/2	chr6	89084120	G	A	0.000112	0	0	0.0002029	0.0001461	0	0.0001248	0	0	0.0002646	6.545e-05	0	0.34601	0.34134	FAIL	Uncertain significance	criteria provided, single submitter
POLD1:p.Ala145Thr	POLD1	NM_002691.4:c.433G>A	NP_002682.2:p.Ala145Thr	NC_000019.10:g.50401894G>A	missense_variant	4/27	chr19	50401894	G	A	0.002682	0.0001845	5.439e-05	0.002763	0.0001446	0.001993	0.002394	0.0004588	0	0.002648	0.001507	0.001453	0.54690	0.35271	FAIL	Benign/Likely benign	criteria provided, multiple submitters, no conflicts
POLD1:p.Ala152Val	POLD1	NM_002691.4:c.455C>T	NP_002682.2:p.Ala152Val	NC_000019.10:g.50401916C>T	missense_variant	4/27	chr19	50401916	C	T	0.0004739	0.0003077	0.0001632	0.0008106	0.0003472	3.267e-05	0.000598	0.000193	0.0001933	0.001058	0.0005235	0	0.37518	0.29734	FAIL	Conflicting classifications of pathogenicity	criteria provided, conflicting classifications
POLD1:p.Ala242Val	POLD1	NM_002691.4:c.725C>T	NP_002682.2:p.Ala242Val	NC_000019.10:g.50402340C>T	missense_variant	6/27	chr19	50402340	C	T	8.094e-06	0	0	8.991e-06	0	3.298e-05	1.314e-05	0	0	2.94e-05	0	0	0.24808	0.06391	FAIL	Uncertain significance	criteria provided, multiple submitters, no conflicts
POLD1:p.Ala536Val	POLD1	NM_002691.4:c.1607C>T	NP_002682.2:p.Ala536Val	NC_000019.10:g.50407095C>T	missense_variant	13/27	chr19	50407095	C	T	1.198e-05	0.0001233	0	0	0	0	4.6e-05	0.0001447	0	0	6.545e-05	0	0.66180	0.71638	FAIL	Uncertain significance	criteria provided, multiple submitters, no conflicts
POLD1:p.Arg195Ter	POLD1	NM_002691.4:c.583C>T	NP_002682.2:p.Arg195Ter	NC_000019.10:g.50402118C>T	stop_gained	5/27	chr19	50402118	C	T	6.472e-05	6.179e-05	0	8.973e-06	0	0	1.314e-05	0	0	0	0	0	0.55203	0.32806	FAIL	Conflicting classifications of pathogenicity	criteria provided, conflicting classifications
POLD1:p.Arg30Trp	POLD1	NM_002691.4:c.88C>T	NP_002682.2:p.Arg30Trp	NC_000019.10:g.50398939C>T	missense_variant	2/27	chr19	50398939	C	T	0.008208	0.001352	0	0.0112	0.006491	0.01106	0.007129	0.001834	0	0.0117	0.006215	0.009313	0.27595	0.16614	FAIL	Benign/Likely benign	criteria provided, multiple submitters, no conflicts
POLD1:p.Arg537Lys	POLD1	NM_002691.4:c.1610G>A	NP_002682.2:p.Arg537Lys	NC_000019.10:g.50407098G>A	missense_variant	13/27	chr19	50407098	G	A													0.62841	0.41325	FAIL	Uncertain significance	criteria provided, single submitter
POLD1:p.Arg652Trp	POLD1	NM_002691.4:c.1954C>T	NP_002682.2:p.Arg652Trp	NC_000019.10:g.50409183C>T	missense_variant	16/27	chr19	50409183	C	T													0.40231	0.71638	FAIL	Uncertain significance	criteria provided, single submitter
POLD1:p.Arg6Gln	POLD1	NM_002691.4:c.17G>A	NP_002682.2:p.Arg6Gln	NC_000019.10:g.50398868G>A	missense_variant	2/27	chr19	50398868	G	A	4.211e-05	0	0	8.428e-05	0	0	5.912e-05	0	0.0003854	0.0001029	0	0	0.18695	0.21767	FAIL	Conflicting classifications of pathogenicity	criteria provided, conflicting classifications
POLD1:p.Arg849His	POLD1	NM_002691.4:c.2546G>A	NP_002682.2:p.Arg849His	NC_000019.10:g.50414972G>A	missense_variant	20/27	chr19	50414972	G	A	0.00783	0.001199	0	0.008904	0.00688	0.001503	0.006663	0.0014	0	0.007717	0.01015	0.002068	0.55340	0.71638	FAIL	Benign/Likely benign	criteria provided, multiple submitters, no conflicts
POLD1:p.Asp27Val	POLD1	NM_002691.4:c.80A>T	NP_002682.2:p.Asp27Val	NC_000019.10:g.50398931A>T	missense_variant	2/27	chr19	50398931	A	T	0.001977	0.0004402	0	0.003603	0.0007168	0	0.001629	0.0004342	0	0.003013	0.0005889	0	0.30587	0.22953	FAIL	Conflicting classifications of pathogenicity	criteria provided, conflicting classifications
POLD1:p.Glu1048Lys	POLD1	NM_002691.4:c.3142G>A	NP_002682.2:p.Glu1048Lys	NC_000019.10:g.50417193G>A	missense_variant	26/27	chr19	50417193	G	A													0.61424	0.71638	FAIL
POLD1:p.Glu57del	POLD1	NM_002691.4:c.169_171del	NP_002682.2:p.Glu57del	NC_000019.10:g.50399020_50399022del	inframe_deletion	2/27	chr19	50399008	CAGG	C	3.48e-05	9.606e-05	0	5.703e-05	3.912e-05	0	6.571e-06	0	0	1.47e-05	0	0			FAIL
POLD1:p.Gly321Ser	POLD1	NM_002691.4:c.961G>A	NP_002682.2:p.Gly321Ser	NC_000019.10:g.50402732G>A	missense_variant	8/27	chr19	50402732	G	A	0.0003727	6.454e-05	0	0.0007252	0.0002075	3.369e-05	0.0002627	0.0001688	0	0.0004409	0	0	0.77176	0.71638	FAIL	Conflicting classifications of pathogenicity	criteria provided, conflicting classifications
POLD1:p.His142Gln	POLD1	NM_002691.4:c.426C>G	NP_002682.2:p.His142Gln	NC_000019.10:g.50401887C>G	missense_variant	4/27	chr19	50401887	C	G	3.98e-05	6.152e-05	0	7.92e-05	0	0	3.944e-05	2.413e-05	0	7.352e-05	0	0	0.00230	0.06391	FAIL	Uncertain significance	criteria provided, multiple submitters, no conflicts
POLD1:p.Pro116HisfsTer53	POLD1	NM_002691.4:c.342del	NP_002682.2:p.Pro116HisfsTer53	NC_000019.10:g.50401803del	frameshift_variant	4/27	chr19	50401797	TG	T															FAIL	Uncertain significance	criteria provided, single submitter
POLD1:p.Ser173Asn	POLD1	NM_002691.4:c.518G>A	NP_002682.2:p.Ser173Asn	NC_000019.10:g.50402053G>A	missense_variant	5/27	chr19	50402053	G	A	0.007704	0.1026	0	0.0002467	0.006566	6.533e-05	0.02915	0.1006	0	0.000294	0.01302	0.000207	0.61009	0.71638	FAIL	Benign	criteria provided, multiple submitters, no conflicts
POLD1:p.Ser194Cys	POLD1	NM_002691.4:c.581C>G	NP_002682.2:p.Ser194Cys	NC_000019.10:g.50402116C>G	missense_variant	5/27	chr19	50402116	C	G	0.0005809	0	0	0.0004385	2.916e-05	0.0005305	0.0005782	4.825e-05	0	0.0005586	0	0.0006206	0.27983	0.13787	FAIL	Conflicting classifications of pathogenicity	criteria provided, conflicting classifications
POLD1:p.Val368Met	POLD1	NM_002691.4:c.1102G>A	NP_002682.2:p.Val368Met	NC_000019.10:g.50403184G>A	missense_variant	9/27	chr19	50403184	G	A	5.8e-06	0	7.711e-05	0	0	0							0.61241	0.71638	FAIL	Uncertain significance	criteria provided, multiple submitters, no conflicts
POLD1:p.Val759Ile	POLD1	NM_002691.4:c.2275G>A	NP_002682.2:p.Val759Ile	NC_000019.10:g.50413766G>A	missense_variant	19/27	chr19	50413766	G	A	0.001842	6.164e-05	0.001092	0.0009691	0.0006711	0.002702	0.00113	9.648e-05	0.0009638	0.000779	0.001374	0.001037	0.94154	0.71638	FAIL	Conflicting classifications of pathogenicity	criteria provided, conflicting classifications
POLD1:p.Val867Ala	POLD1	NM_002691.4:c.2600T>C	NP_002682.2:p.Val867Ala	NC_000019.10:g.50415473T>C	missense_variant	21/27	chr19	50415473	T	C													0.49019	0.71638	FAIL
POLD1:p.Val867Ile	POLD1	NM_002691.4:c.2599G>A	NP_002682.2:p.Val867Ile	NC_000019.10:g.50415472G>A	missense_variant	21/27	chr19	50415472	G	A	0.0004894	0	0	7.129e-05	0	0.003595	0.0001314	0	0	2.94e-05	0	0.003721	0.64217	0.71638	FAIL	Conflicting classifications of pathogenicity	criteria provided, conflicting classifications
POLE:p.Ala1260Thr	POLE	NM_006231.4:c.3778G>A	NP_006222.2:p.Ala1260Thr	NC_000012.12:g.132649694C>T	missense_variant	30/49	chr12	132649694	C	T	1.993e-05	6.154e-05	5.438e-05	1.766e-05	0	3.266e-05	3.943e-05	2.414e-05	0	7.348e-05	0	0	0.17782	0.20367	FAIL	Uncertain significance	criteria provided, multiple submitters, no conflicts
POLE:p.Ala1288Thr	POLE	NM_006231.4:c.3862G>A	NP_006222.2:p.Ala1288Thr	NC_000012.12:g.132649449C>T	missense_variant	31/49	chr12	132649449	C	T	0.0002066	0	0.0002229	0.0002784	2.908e-05	0	0.0001577	0	0	0.000147	0	0	0.69466	0.71638	FAIL	Conflicting classifications of pathogenicity	criteria provided, conflicting classifications
POLE:p.Ala1420Val	POLE	NM_006231.4:c.4259C>T	NP_006222.2:p.Ala1420Val	NC_000012.12:g.132643868G>A	missense_variant	33/49	chr12	132643868	G	A	0.003493	0.0004922	0	0.004397	0.002604	3.266e-05	0.003115	0.000724	0	0.003909	0.003664	0.0004139	0.85773	0.71638	FAIL	Benign/Likely benign	criteria provided, multiple submitters, no conflicts
POLE:p.Ala1699Thr	POLE	NM_006231.4:c.5095G>A	NP_006222.2:p.Ala1699Thr	NC_000012.12:g.132642255C>T	missense_variant	38/49	chr12	132642255	C	T	4.02e-06	0	0	0	2.932e-05	0							0.70854	0.71638	FAIL	Uncertain significance	criteria provided, single submitter
POLE:p.Ala1776Ser	POLE	NM_006231.4:c.5326G>T	NP_006222.2:p.Ala1776Ser	NC_000012.12:g.132641699C>A	missense_variant	39/49	chr12	132641699	C	A	7.973e-06	0	0	1.76e-05	0	0	6.57e-06	0	0	1.47e-05	0	0	0.24053	0.23158	FAIL	Uncertain significance	criteria provided, multiple submitters, no conflicts
POLE:p.Ala186Val	POLE	NM_006231.4:c.557C>T	NP_006222.2:p.Ala186Val	NC_000012.12:g.132679518G>A	missense_variant	6/49	chr12	132679518	G	A	1.591e-05	6.152e-05	0	8.796e-06	0	6.533e-05	1.315e-05	2.415e-05	0	1.47e-05	0	0	0.67024	0.36753	FAIL	Uncertain significance	criteria provided, multiple submitters, no conflicts
POLE:p.Ala2192Thr	POLE	NM_006231.4:c.6574G>A	NP_006222.2:p.Ala2192Thr	NC_000012.12:g.132625728C>T	missense_variant	47/49	chr12	132625728	C	T													0.47253	0.34632	FAIL
POLE:p.Ala31Ser	POLE	NM_006231.4:c.91G>T	NP_006222.2:p.Ala31Ser	NC_000012.12:g.132681251C>A	missense_variant	2/49	chr12	132681251	C	A	0.01238	0.003384	5.437e-05	0.02013	0.0061	0.009571	0.01313	0.004535	0	0.02114	0.01361	0.01035	0.79304	0.71638	FAIL	Benign	criteria provided, multiple submitters, no conflicts
POLE:p.Ala724Ala	POLE	NM_006231.4:c.2172G>A	NP_006222.2:p.Ala724%3D	NC_000012.12:g.132668357C>T	splice_region_variant&synonymous_variant	19/49	chr12	132668357	C	T	2.747e-05	0.0002537	0	0	3.458e-05	4.258e-05	7.227e-05	0.0002171	0.0001928	0	0	0			FAIL	Likely benign	criteria provided, multiple submitters, no conflicts
POLE:p.Arg1160Cys	POLE	NM_006231.4:c.3478C>T	NP_006222.2:p.Arg1160Cys	NC_000012.12:g.132657240G>A	missense_variant	29/49	chr12	132657240	G	A	3.976e-05	0	0	0	0	0.0003266	1.974e-05	0	0	1.47e-05	0	0.000416	0.67223	0.71638	FAIL	Uncertain significance	criteria provided, multiple submitters, no conflicts
POLE:p.Arg1284Gln	POLE	NM_006231.4:c.3851G>A	NP_006222.2:p.Arg1284Gln	NC_000012.12:g.132649460C>T	missense_variant	31/49	chr12	132649460	C	T	0.0006288	0.0002084	5.583e-05	0.001201	0.0003783	3.28e-05	0.0006439	0.0003377	0	0.001102	0.0003272	0	0.39244	0.32050	FAIL	Conflicting classifications of pathogenicity	criteria provided, conflicting classifications
POLE:p.Arg1324Cys	POLE	NM_006231.4:c.3970C>T	NP_006222.2:p.Arg1324Cys	NC_000012.12:g.132649341G>A	missense_variant	31/49	chr12	132649341	G	A	7.617e-05	0.0001255	0	8.906e-05	0	0.000196	2.628e-05	4.824e-05	0	2.94e-05	0	0	0.73248	0.71638	FAIL	Uncertain significance	criteria provided, multiple submitters, no conflicts
POLE:p.Arg1508His	POLE	NM_006231.4:c.4523G>A	NP_006222.2:p.Arg1508His	NC_000012.12:g.132643252C>T	missense_variant	35/49	chr12	132643252	C	T	0.0011	0.002496	0	0.001597	0.001072	3.273e-05	0.001557	0.002147	0	0.001925	0.0005885	0	0.71084	0.71638	FAIL	Conflicting classifications of pathogenicity	criteria provided, conflicting classifications
POLE:p.Arg2165His	POLE	NM_006231.4:c.6494G>A	NP_006222.2:p.Arg2165His	NC_000012.12:g.132626154C>T	missense_variant	46/49	chr12	132626154	C	T	0.005893	0.00887	0.009991	0.003872	0.002729	0.01409	0.005756	0.008226	0.01078	0.004306	0.005239	0.01035	0.69736	0.71638	FAIL	Benign/Likely benign	criteria provided, multiple submitters, no conflicts
POLE:p.Arg259His	POLE	NM_006231.4:c.776G>A	NP_006222.2:p.Arg259His	NC_000012.12:g.132677388C>T	missense_variant	8/49	chr12	132677388	C	T	0.005218	0.002092	0.0004349	0.009434	0.002371	0.0005226	0.005885	0.002272	0.0005765	0.01023	0.00347	0.0002073	0.85489	0.71638	FAIL	Benign/Likely benign	criteria provided, multiple submitters, no conflicts
POLE:p.Arg47Trp	POLE	NM_006231.4:c.139C>T	NP_006222.2:p.Arg47Trp	NC_000012.12:g.132681203G>A	missense_variant	2/49	chr12	132681203	G	A	0.0007874	0.000123	0	0.001301	0.0001445	0.0004246	0.000802	0.0001207	0	0.001294	0.0007863	0.000207	0.53135	0.37556	FAIL	Conflicting classifications of pathogenicity	criteria provided, conflicting classifications
POLE:p.Arg573Trp	POLE	NM_006231.4:c.1717C>T	NP_006222.2:p.Arg573Trp	NC_000012.12:g.132672292G>A	missense_variant	16/49	chr12	132672292	G	A	1.988e-05	6.152e-05	0	3.516e-05	0	0	1.971e-05	2.413e-05	0	2.939e-05	0	0	0.47892	0.71638	FAIL	Uncertain significance	criteria provided, multiple submitters, no conflicts
POLE:p.Arg721Thr	POLE	NM_006231.4:c.2162G>C	NP_006222.2:p.Arg721Thr	NC_000012.12:g.132668367C>G	missense_variant	19/49	chr12	132668367	C	G													0.52560	0.71638	FAIL
POLE:p.Asn336Ser	POLE	NM_006231.4:c.1007A>G	NP_006222.2:p.Asn336Ser	NC_000012.12:g.132676107T>C	missense_variant	10/49	chr12	132676107	T	C	0.002085	0.02679	0.0002194	0.0002224	0.001233	0.0001014	0.00743	0.02583	0	0.0001323	0.00242	0	0.87701	0.71638	FAIL	Conflicting classifications of pathogenicity	criteria provided, conflicting classifications
POLE:p.Asp287Glu	POLE	NM_006231.4:c.861T>A	NP_006222.2:p.Asp287Glu	NC_000012.12:g.132676594A>T	missense_variant	9/49	chr12	132676594	A	T	0.000859	0.0002461	0	0.001794	2.891e-05	0	0.001157	0.0002895	0	0.002146	0.0009168	0	0.31723	0.71638	FAIL	Conflicting classifications of pathogenicity	criteria provided, conflicting classifications
POLE:p.Cys1935Tyr	POLE	NM_006231.4:c.5804G>A	NP_006222.2:p.Cys1935Tyr	NC_000012.12:g.132635899C>T	missense_variant	42/49	chr12	132635899	C	T	0.002623	0.02828	0	0.0002121	0.002133	0	0.00839	0.02755	0	0.0001323	0.004973	0	0.21081	0.30089	FAIL	Benign	criteria provided, multiple submitters, no conflicts
POLE:p.Gln1370Ter	POLE	NM_006231.4:c.4108C>T	NP_006222.2:p.Gln1370Ter	NC_000012.12:g.132648970G>A	stop_gained	32/49	chr12	132648970	G	A													0.87680	0.71638	FAIL
POLE:p.Glu1424Lys	POLE	NM_006231.4:c.4270G>A	NP_006222.2:p.Glu1424Lys	NC_000012.12:g.132643857C>T	missense_variant	33/49	chr12	132643857	C	T	1.99e-05	0	0	2.64e-05	0	6.533e-05	6.57e-06	0	0	0	0	0.000207	0.83568	0.71638	FAIL	Uncertain significance	criteria provided, multiple submitters, no conflicts
POLE:p.Glu1715Lys	POLE	NM_006231.4:c.5143G>A	NP_006222.2:p.Glu1715Lys	NC_000012.12:g.132642207C>T	missense_variant	38/49	chr12	132642207	C	T	0	0	0	0	0	0							0.79528	0.71638	FAIL	Uncertain significance	criteria provided, single submitter
POLE:p.Glu1951Lys	POLE	NM_006231.4:c.5851G>A	NP_006222.2:p.Glu1951Lys	NC_000012.12:g.132634339C>T	missense_variant	43/49	chr12	132634339	C	T	4.018e-06	0	0	8.986e-06	0	0	6.569e-06	0	0	1.47e-05	0	0	0.44531	0.23783	FAIL	Uncertain significance	criteria provided, multiple submitters, no conflicts
POLE:p.Glu2137Lys	POLE	NM_006231.4:c.6409G>A	NP_006222.2:p.Glu2137Lys	NC_000012.12:g.132626239C>T	missense_variant	46/49	chr12	132626239	C	T	3.983e-06	0	0	8.816e-06	0	0	3.285e-05	9.651e-05	0	1.47e-05	0	0	0.82502	0.71638	FAIL	Uncertain significance	criteria provided, multiple submitters, no conflicts
POLE:p.Glu2140Lys	POLE	NM_006231.4:c.6418G>A	NP_006222.2:p.Glu2140Lys	NC_000012.12:g.132626230C>T	missense_variant	46/49	chr12	132626230	C	T	0.01469	0.002714	5.438e-05	0.02374	0.003559	0.002156	0.01361	0.003933	0	0.02141	0.005888	0.002279	0.56964	0.41325	FAIL	Benign/Likely benign	criteria provided, multiple submitters, no conflicts
POLE:p.Gly1755Glu	POLE	NM_006231.4:c.5264G>A	NP_006222.2:p.Gly1755Glu	NC_000012.12:g.132641761C>T	missense_variant	39/49	chr12	132641761	C	T													0.84768	0.71638	FAIL	Uncertain significance	criteria provided, single submitter
POLE:p.Gly6Arg	POLE	NM_006231.4:c.16G>C	NP_006222.2:p.Gly6Arg	NC_000012.12:g.132687300C>G	missense_variant	1/49	chr12	132687300	C	G	0.002658	0	0	0.004487	0.002413	0.0002037	0.002882	0.001062	0	0.004989	0.00131	0.0006209	0.07068	0.06391	FAIL	Conflicting classifications of pathogenicity	criteria provided, conflicting classifications
POLE:p.His580Asn	POLE	NM_006231.4:c.1738C>A	NP_006222.2:p.His580Asn	NC_000012.12:g.132672271G>T	missense_variant	16/49	chr12	132672271	G	T	0.0001392	0	0	0.0002813	8.673e-05	0	0.0001117	0	0	0.0002498	0	0	0.99689	0.71638	FAIL	Uncertain significance	criteria provided, multiple submitters, no conflicts
POLE:p.Ile2255Phe	POLE	NM_006231.4:c.6763A>T	NP_006222.2:p.Ile2255Phe	NC_000012.12:g.132624795T>A	missense_variant	49/49	chr12	132624795	T	A	0.00469	0.0008621	0	0.004208	0.001619	0.0005879	0.00485	0.0006035	0	0.00538	0.00314	0.0002069	0.18300	0.38783	FAIL	Benign/Likely benign	criteria provided, multiple submitters, no conflicts
POLE:p.Leu527Gln	POLE	NM_006231.4:c.1580T>A	NP_006222.2:p.Leu527Gln	NC_000012.12:g.132672733A>T	missense_variant	15/49	chr12	132672733	A	T													0.96006	0.71638	FAIL
POLE:p.Phe695Ile	POLE	NM_006231.4:c.2083T>A	NP_006222.2:p.Phe695Ile	NC_000012.12:g.132668446A>T	missense_variant	19/49	chr12	132668446	A	T	0.01118	0.001849	0	0.01423	0.009121	0.01403	0.01052	0.003474	0.0001936	0.01522	0.01224	0.01325	0.72339	0.71638	FAIL	Benign	criteria provided, multiple submitters, no conflicts
POLE:p.Pro1247Leu	POLE	NM_006231.4:c.3740C>T	NP_006222.2:p.Pro1247Leu	NC_000012.12:g.132649732G>A	missense_variant	30/49	chr12	132649732	G	A	5.57e-05	0.0002461	0	8.799e-06	8.673e-05	0.000196	3.285e-05	9.652e-05	0	1.47e-05	0	0	0.74423	0.71638	FAIL	Uncertain significance	criteria provided, multiple submitters, no conflicts
POLE:p.Pro2088Ser	POLE	NM_006231.4:c.6262C>T	NP_006222.2:p.Pro2088Ser	NC_000012.12:g.132632383G>A	missense_variant	45/49	chr12	132632383	G	A	3.579e-05	0	0	7.914e-05	0	0	5.912e-05	2.412e-05	0	0.0001176	0	0	0.98578	0.71638	FAIL	Uncertain significance	criteria provided, multiple submitters, no conflicts
POLE:p.Pro286Arg	POLE	NM_006231.4:c.857C>G	NP_006222.2:p.Pro286Arg	NC_000012.12:g.132676598G>C	missense_variant	9/49	chr12	132676598	G	C													0.98977	0.71638	FAIL	Uncertain significance	criteria provided, single submitter
POLE:p.Ser1297Leu	POLE	NM_006231.4:c.3890C>T	NP_006222.2:p.Ser1297Leu	NC_000012.12:g.132649421G>A	missense_variant	31/49	chr12	132649421	G	A	2.431e-05	0	0	4.519e-05	0	0	2.628e-05	0	0	5.879e-05	0	0	0.21938	0.17040	FAIL	Uncertain significance	criteria provided, multiple submitters, no conflicts
POLE:p.Ser1598Arg	POLE	NM_006231.4:c.4792A>C	NP_006222.2:p.Ser1598Arg	NC_000012.12:g.132642666T>G	missense_variant	37/49	chr12	132642666	T	G	2.799e-05	0	0	6.177e-05	0	0	3.942e-05	2.411e-05	0	7.351e-05	0	0	0.24515	0.16614	FAIL	Uncertain significance	criteria provided, multiple submitters, no conflicts
POLE:p.Ser925Pro	POLE	NM_006231.4:c.2773T>C	NP_006222.2:p.Ser925Pro	NC_000012.12:g.132661618A>G	missense_variant	24/49	chr12	132661618	A	G	5.567e-05	0	0	9.669e-05	0	0	9.202e-05	0	0	0.0002058	0	0	0.53508	0.71638	FAIL	Uncertain significance	criteria provided, multiple submitters, no conflicts
POLE:p.Thr1104Met	POLE	NM_006231.4:c.3311C>T	NP_006222.2:p.Thr1104Met	NC_000012.12:g.132657935G>A	missense_variant	27/49	chr12	132657935	G	A	3.977e-05	0.0001845	5.437e-05	8.792e-06	5.783e-05	9.799e-05	6.569e-05	0.0001689	0	4.409e-05	0	0	0.34511	0.29595	FAIL	Uncertain significance	criteria provided, multiple submitters, no conflicts
POLE:p.Thr2119Ala	POLE	NM_006231.4:c.6355A>G	NP_006222.2:p.Thr2119Ala	NC_000012.12:g.132626293T>C	missense_variant	46/49	chr12	132626293	T	C													0.45524	0.42656	FAIL	Uncertain significance	criteria provided, single submitter
POLE:p.Thr278Met	POLE	NM_006231.4:c.833C>T	NP_006222.2:p.Thr278Met	NC_000012.12:g.132676622G>A	missense_variant	9/49	chr12	132676622	G	A	2.784e-05	0	0	4.397e-05	2.891e-05	3.267e-05	1.315e-05	0	0	2.94e-05	0	0	0.98977	0.71638	FAIL	Uncertain significance	criteria provided, multiple submitters, no conflicts
POLE:p.Val1016Met	POLE	NM_006231.4:c.3046G>A	NP_006222.2:p.Val1016Met	NC_000012.12:g.132660983C>T	missense_variant	25/49	chr12	132660983	C	T	0.0007775	6.158e-05	0	0.001528	0.0002041	0	0.0006442	0.0002896	0	0.001132	0.000131	0	0.84203	0.71638	FAIL	Conflicting classifications of pathogenicity	criteria provided, conflicting classifications
POLE:p.Val1368Met	POLE	NM_006231.4:c.4102G>A	NP_006222.2:p.Val1368Met	NC_000012.12:g.132648976C>T	missense_variant	32/49	chr12	132648976	C	T	2.391e-05	0.0001849	0	8.817e-06	5.787e-05	0	1.97e-05	4.823e-05	0	1.47e-05	0	0	0.84768	0.71638	FAIL	Uncertain significance	criteria provided, multiple submitters, no conflicts
POLE:p.Val1887Met	POLE	NM_006231.4:c.5659G>A	NP_006222.2:p.Val1887Met	NC_000012.12:g.132638033C>T	missense_variant	41/49	chr12	132638033	C	T	0.0005053	6.152e-05	5.438e-05	0.0007303	0.00107	0	0.0004405	9.662e-05	0	0.0007201	0.0007203	0	0.40747	0.71638	FAIL	Conflicting classifications of pathogenicity	criteria provided, conflicting classifications
POLE:p.Val351Ile	POLE	NM_006231.4:c.1051G>A	NP_006222.2:p.Val351Ile	NC_000012.12:g.132675790C>T	missense_variant	11/49	chr12	132675790	C	T	1.193e-05	0	0	8.79e-06	0	6.533e-05	6.57e-06	0	0	0	6.544e-05	0	0.17989	0.19116	FAIL	Conflicting classifications of pathogenicity	criteria provided, conflicting classifications
POLE:p.Val437Met	POLE	NM_006231.4:c.1309G>A	NP_006222.2:p.Val437Met	NC_000012.12:g.132673625C>T	missense_variant	13/49	chr12	132673625	C	T	3.981e-06	0	0	8.793e-06	0	0	1.314e-05	0	0	1.47e-05	6.541e-05	0	0.85489	0.71638	FAIL	Uncertain significance	criteria provided, multiple submitters, no conflicts
POLE:p.Val544Met	POLE	NM_006231.4:c.1630G>A	NP_006222.2:p.Val544Met	NC_000012.12:g.132672683C>T	missense_variant	15/49	chr12	132672683	C	T	3.995e-06	0	0	0	2.894e-05	0							0.85489	0.71638	FAIL	Uncertain significance	criteria provided, multiple submitters, no conflicts
PPARG:c.-10C>T	PPARG	NM_138711.6:c.-10C>T		NC_000003.12:g.12312452C>T	splice_region_variant&5_prime_UTR_variant	2/8	chr3	12312452	C	T							6.572e-06	0	0	1.47e-05	0	0
PPARG:c.82+5A>C	PPARG	NM_001354668.2:c.82+5A>C		NC_000003.12:g.12351679A>C	splice_donor_5th_base_variant&intron_variant		chr3	12351679	A	C															FAIL
PPM1D:p.Ala99Ser	PPM1D	NM_003620.4:c.295G>T	NP_003611.1:p.Ala99Ser	NC_000017.11:g.60600709G>T	missense_variant	1/6	chr17	60600709	G	T													0.66963	0.71638	FAIL
PPM1D:p.Arg181Trp	PPM1D	NM_003620.4:c.541C>T	NP_003611.1:p.Arg181Trp	NC_000017.11:g.60623589C>T	missense_variant	2/6	chr17	60623589	C	T	7.953e-06	0	0	0	2.891e-05	0	6.572e-06	0	0.0001926	0	0	0	0.37696	0.71638	FAIL	Uncertain significance	criteria provided, single submitter
PPM1D:p.Asn512IlefsTer2	PPM1D	NM_003620.4:c.1535del	NP_003611.1:p.Asn512IlefsTer2	NC_000017.11:g.60663269del	frameshift_variant	6/6	chr17	60663262	CA	C	1.195e-05	0	0	1.763e-05	0	3.268e-05	1.316e-05	2.415e-05	0	1.471e-05	0	0			FAIL	Pathogenic	criteria provided, multiple submitters, no conflicts
PPM1D:p.Glu447Lys	PPM1D	NM_003620.4:c.1339G>A	NP_003611.1:p.Glu447Lys	NC_000017.11:g.60663073G>A	missense_variant	6/6	chr17	60663073	G	A													0.62487	0.71638	FAIL
PPM1D:p.Ile310Leu	PPM1D	NM_003620.4:c.928A>C	NP_003611.1:p.Ile310Leu	NC_000017.11:g.60647993A>C	missense_variant	4/6	chr17	60647993	A	C													0.63024	0.71638	FAIL
PPM1D:p.Ile496Val	PPM1D	NM_003620.4:c.1486A>G	NP_003611.1:p.Ile496Val	NC_000017.11:g.60663220A>G	missense_variant	6/6	chr17	60663220	A	G	0.0008046	0.0001232	0	0.001296	0.0005787	0	0.0007029	0.000193	0	0.00122	0.0005237	0	0.50579	0.71638	FAIL	Likely benign	criteria provided, multiple submitters, no conflicts
PPM1D:p.Leu393Val	PPM1D	NM_003620.4:c.1177C>G	NP_003611.1:p.Leu393Val	NC_000017.11:g.60656758C>G	missense_variant	5/6	chr17	60656758	C	G	3.58e-05	0	0	1.759e-05	0	0	1.314e-05	0	0	2.94e-05	0	0	0.55828	0.71638	FAIL
PPM1D:p.Leu482Ter	PPM1D	NM_003620.4:c.1444del	NP_003611.1:p.Leu482Ter	NC_000017.11:g.60663178del	frameshift_variant	6/6	chr17	60663175	GC	G	0	0	0	0	0	0	6.571e-06	2.413e-05	0	0	0	0			FAIL
PPM1D:p.Leu546Ter	PPM1D	NM_003620.4:c.1636del	NP_003611.1:p.Leu546Ter	NC_000017.11:g.60663370del	frameshift_variant	6/6	chr17	60663365	GC	G															FAIL	Uncertain significance	criteria provided, single submitter
PPM1D:p.Lys433Ter	PPM1D	NM_003620.4:c.1297A>T	NP_003611.1:p.Lys433Ter	NC_000017.11:g.60663031A>T	stop_gained	6/6	chr17	60663031	A	T													0.31226	0.36753	FAIL
PPP2R1A:p.Arg144Cys	PPP2R1A	NM_014225.6:c.430C>T	NP_055040.2:p.Arg144Cys	NC_000019.10:g.52211419C>T	missense_variant	4/15	chr19	52211419	C	T													0.76004	0.71638	FAIL	Conflicting classifications of pathogenicity	criteria provided, conflicting classifications
PPP2R1A:p.Arg183Trp	PPP2R1A	NM_014225.6:c.547C>T	NP_055040.2:p.Arg183Trp	NC_000019.10:g.52212729C>T	missense_variant	5/15	chr19	52212729	C	T													0.64261	0.71638	FAIL	Pathogenic/Likely pathogenic	criteria provided, multiple submitters, no conflicts
PPP2R1A:p.Asp18His	PPP2R1A	NM_014225.6:c.52G>C	NP_055040.2:p.Asp18His	NC_000019.10:g.52190148G>C	missense_variant	1/15	chr19	52190148	G	C													0.73024	0.71638	FAIL
PPP2R1A:p.Asp336Asn	PPP2R1A	NM_014225.6:c.1006G>A	NP_055040.2:p.Asp336Asn	NC_000019.10:g.52216541G>A	missense_variant	9/15	chr19	52216541	G	A													0.91358	0.71638	FAIL	Uncertain significance	criteria provided, single submitter
PPP2R1A:p.Glu295Asp	PPP2R1A	NM_014225.6:c.885G>T	NP_055040.2:p.Glu295Asp	NC_000019.10:g.52215856G>T	missense_variant	7/15	chr19	52215856	G	T													0.61381	0.71638	FAIL
PPP2R1A:p.Gly6Asp	PPP2R1A	NM_014225.6:c.17G>A	NP_055040.2:p.Gly6Asp	NC_000019.10:g.52190113G>A	missense_variant	1/15	chr19	52190113	G	A													0.73024	0.71638	FAIL
PPP2R1A:p.His87Tyr	PPP2R1A	NM_014225.6:c.259C>T	NP_055040.2:p.His87Tyr	NC_000019.10:g.52206052C>T	missense_variant	3/15	chr19	52206052	C	T	0.001931	0.000123	0	0.002114	0.000521	0	0.001537	0.0002171	0	0.002014	0.0005231	0	0.74770	0.71638	FAIL	Benign/Likely benign	criteria provided, multiple submitters, no conflicts
PPP2R1A:p.Pro493Ser	PPP2R1A	NM_014225.6:c.1477C>T	NP_055040.2:p.Pro493Ser	NC_000019.10:g.52221092C>T	missense_variant	12/15	chr19	52221092	C	T													0.66053	0.71638	FAIL
PPP6C:p.Ala33Pro	PPP6C	NM_001123355.2:c.97G>C	NP_001116827.1:p.Ala33Pro	NC_000009.12:g.125189622C>G	missense_variant	1/8	chr9	125189622	C	G	2.882e-05	0	0	5.57e-05	0	0	3.942e-05	0	0	8.821e-05	0	0	0.23906	0.13787	FAIL
PRDM1:p.Ala427Thr	PRDM1	NM_001198.4:c.1279G>A	NP_001189.2:p.Ala427Thr	NC_000006.12:g.106105439G>A	missense_variant	5/7	chr6	106105439	G	A	0.0001313	6.154e-05	0	0.0001496	0.000347	0	0.0001052	4.829e-05	0	0.0001764	6.547e-05	0	0.18514	0.17040	FAIL
PRDM1:p.Ala711Thr	PRDM1	NM_001198.4:c.2131G>A	NP_001189.2:p.Ala711Thr	NC_000006.12:g.106107139G>A	missense_variant	7/7	chr6	106107139	G	A	0.0008591	6.153e-05	0	0.0001407	2.892e-05	0.006467	0.0002891	9.652e-05	0	0.0001764	6.54e-05	0.005583	0.57661	0.71638	FAIL
PRDM1:p.Ala79Val	PRDM1	NM_001198.4:c.236C>T	NP_001189.2:p.Ala79Val	NC_000006.12:g.106088394C>T	missense_variant	2/7	chr6	106088394	C	T													0.81546	0.71638	FAIL
PRDM1:p.Arg286Cys	PRDM1	NM_001198.4:c.856C>T	NP_001189.2:p.Arg286Cys	NC_000006.12:g.106105016C>T	missense_variant	5/7	chr6	106105016	C	T	1.193e-05	0	0.0001631	0	0	0							0.41106	0.71638	FAIL
PRDM1:p.Arg286Pro	PRDM1	NM_001198.4:c.857G>C	NP_001189.2:p.Arg286Pro	NC_000006.12:g.106105017G>C	missense_variant	5/7	chr6	106105017	G	C	0.008801	0.04683	0.0001087	0.00298	0.006996	0.01777	0.01598	0.04569	0	0.002441	0.01041	0.01494	0.54739	0.39380	FAIL	Benign	criteria provided, single submitter
PRDM1:p.Asp265Asn	PRDM1	NM_001198.4:c.793G>A	NP_001189.2:p.Asp265Asn	NC_000006.12:g.106104953G>A	missense_variant	5/7	chr6	106104953	G	A	3.976e-06	0	0	8.79e-06	0	0							0.53338	0.71638	FAIL
PRDM1:p.Glu2Lys	PRDM1	NM_182907.3:c.4G>A	NP_878911.1:p.Glu2Lys	NC_000006.12:g.106099089G>A	missense_variant	1/5	chr6	106099089	G	A													0.50611	0.71638	FAIL
PRDM1:p.Glu743Lys	PRDM1	NM_001198.4:c.2227G>A	NP_001189.2:p.Glu743Lys	NC_000006.12:g.106107235G>A	missense_variant	7/7	chr6	106107235	G	A	9.944e-05	0.001109	0	3.517e-05	0	0	0.0003614	0.001158	0	4.41e-05	0.0001962	0	0.84213	0.71638	FAIL
PRDM1:p.Leu450Phe	PRDM1	NM_001198.4:c.1348C>T	NP_001189.2:p.Leu450Phe	NC_000006.12:g.106105508C>T	missense_variant	5/7	chr6	106105508	C	T	0.004322	0	0	0.00489	0.0004627	9.799e-05	0.004317	9.65e-05	0	0.005601	0.0005888	0	0.40903	0.71638	FAIL	Likely benign	criteria provided, single submitter
PRDM1:p.Lys188Glu	PRDM1	NM_001198.4:c.562A>G	NP_001189.2:p.Lys188Glu	NC_000006.12:g.106099450A>G	missense_variant	4/7	chr6	106099450	A	G	0.0006124	6.152e-05	0	0.0002637	0.001503	0.000294	0.0005191	0.0001207	0	0.0002205	0.002355	0.0004136	0.70114	0.71638	FAIL
PRDM1:p.Met37Leu	PRDM1	NM_001198.4:c.109A>C	NP_001189.2:p.Met37Leu	NC_000006.12:g.106088267A>C	missense_variant	2/7	chr6	106088267	A	C													0.74875	0.71638	FAIL
PRDM1:p.Phe151LeufsTer12	PRDM1	NM_001198.4:c.453del	NP_001189.2:p.Phe151LeufsTer12	NC_000006.12:g.106099341del	frameshift_variant	4/7	chr6	106099338	CT	C															FAIL
PRDM1:p.Pro330Ser	PRDM1	NM_001198.4:c.988C>T	NP_001189.2:p.Pro330Ser	NC_000006.12:g.106105148C>T	missense_variant	5/7	chr6	106105148	C	T													0.67845	0.71638	FAIL
PRDM1:p.Pro337His	PRDM1	NM_001198.4:c.1010C>A	NP_001189.2:p.Pro337His	NC_000006.12:g.106105170C>A	missense_variant	5/7	chr6	106105170	C	A	0.0001601	0	0	0.0003448	0	0	0.0001577	4.827e-05	0	0.0003234	0	0	0.78918	0.71638	FAIL	Uncertain significance	criteria provided, single submitter
PRDM1:p.Ser354Asn	PRDM1	NM_001198.4:c.1061G>A	NP_001189.2:p.Ser354Asn	NC_000006.12:g.106105221G>A	missense_variant	5/7	chr6	106105221	G	A	0.01099	0.002842	0	0.01838	0.007812	0.002385	0.01012	0.002512	0	0.01682	0.00989	0.001657	0.96506	0.71638	FAIL	not provided	no classification provided
PREX2:c.3422-1G>T	PREX2	NM_024870.4:c.3422-1G>T		NC_000008.11:g.68119431G>T	splice_acceptor_variant		chr8	68119431	G	T															PASS
PREX2:p.Ala1233Pro	PREX2	NM_024870.4:c.3697G>C	NP_079146.2:p.Ala1233Pro	NC_000008.11:g.68121022G>C	missense_variant	30/40	chr8	68121022	G	C	3.984e-06	0	0	8.802e-06	0	0	6.574e-06	0	0	1.471e-05	0	0	0.58840	0.71638	FAIL
PREX2:p.Ala343Ser	PREX2	NM_024870.4:c.1027G>T	NP_079146.2:p.Ala343Ser	NC_000008.11:g.68053180G>T	missense_variant	9/40	chr8	68053180	G	T													0.99689	0.71638	FAIL
PREX2:p.Arg1149Cys	PREX2	NM_024870.4:c.3445C>T	NP_079146.2:p.Arg1149Cys	NC_000008.11:g.68119455C>T	missense_variant	28/40	chr8	68119455	C	T	3.983e-06	0	0	0	0	3.27e-05	6.576e-06	2.414e-05	0	0	0	0	0.48001	0.71638	FAIL
PREX2:p.Arg1215Gln	PREX2	NM_024870.4:c.3644G>A	NP_079146.2:p.Arg1215Gln	NC_000008.11:g.68120969G>A	missense_variant	30/40	chr8	68120969	G	A	0.0006491	0.0001231	0	0.000942	0.0007823	0.0001962	0.0006773	0.0001932	0	0.001206	0.0005898	0.0002074	0.97623	0.71638	FAIL
PREX2:p.Arg1230Gln	PREX2	NM_024870.4:c.3689G>A	NP_079146.2:p.Arg1230Gln	NC_000008.11:g.68121014G>A	missense_variant	30/40	chr8	68121014	G	A	0.002675	0.03011	0	0.0004929	0.001507	9.812e-05	0.00937	0.0307	0	0.0004411	0.005311	0	0.39626	0.38300	FAIL	Benign	criteria provided, single submitter
PREX2:p.Arg1394Trp	PREX2	NM_024870.4:c.4180C>T	NP_079146.2:p.Arg1394Trp	NC_000008.11:g.68146301C>T	missense_variant	34/40	chr8	68146301	C	T	0.007827	0.008499	0.0387	0.006653	0.003566	0.004907	0.006858	0.008045	0.0334	0.005942	0.004661	0.006838	0.36823	0.71638	FAIL	Benign	criteria provided, multiple submitters, no conflicts
PREX2:p.Arg216Gly	PREX2	NM_024870.4:c.646A>G	NP_079146.2:p.Arg216Gly	NC_000008.11:g.68030599A>G	missense_variant	6/40	chr8	68030599	A	G													0.68486	0.71638	FAIL
PREX2:p.Arg22Cys	PREX2	NM_024870.4:c.64C>T	NP_079146.2:p.Arg22Cys	NC_000008.11:g.67952458C>T	missense_variant	1/40	chr8	67952458	C	T													0.77328	0.71638	FAIL
PREX2:p.Arg293Trp	PREX2	NM_024870.4:c.877C>T	NP_079146.2:p.Arg293Trp	NC_000008.11:g.68044524C>T	missense_variant	8/40	chr8	68044524	C	T	1.594e-05	0	0	1.764e-05	2.895e-05	3.268e-05	2.634e-05	0	0	2.943e-05	6.57e-05	0.0002082	0.60722	0.71638	FAIL
PREX2:p.Arg362Gln	PREX2	NM_024870.4:c.1085G>A	NP_079146.2:p.Arg362Gln	NC_000008.11:g.68053238G>A	missense_variant	9/40	chr8	68053238	G	A	1.595e-05	0.0001847	0	8.827e-06	0	0	2.629e-05	7.242e-05	0.0001926	0	0	0	0.69569	0.71638	FAIL
PREX2:p.Arg363Trp	PREX2	NM_024870.4:c.1087C>T	NP_079146.2:p.Arg363Trp	NC_000008.11:g.68053240C>T	missense_variant	9/40	chr8	68053240	C	T							2.632e-05	0	0	2.942e-05	0	0	0.43456	0.35529	FAIL
PREX2:p.Arg399Gln	PREX2	NM_024870.4:c.1196G>A	NP_079146.2:p.Arg399Gln	NC_000008.11:g.68055932G>A	missense_variant	10/40	chr8	68055932	G	A							6.572e-06	0	0	1.47e-05	0	0	0.99689	0.71638	FAIL	Uncertain significance	criteria provided, single submitter
PREX2:p.Arg498Ile	PREX2	NM_024870.4:c.1493G>T	NP_079146.2:p.Arg498Ile	NC_000008.11:g.68069884G>T	missense_variant&splice_region_variant	13/40	chr8	68069884	G	T													0.65812	0.71638	PASS
PREX2:p.Arg918Trp	PREX2	NM_025170.6:c.2752C>T	NP_079446.3:p.Arg918Trp	NC_000008.11:g.68105174C>T	missense_variant	24/24	chr8	68105174	C	T	6.77e-05	0	0.0005438	2.645e-05	8.679e-05	3.266e-05	4.6e-05	0.0001207	0.000193	1.47e-05	0	0			FAIL
PREX2:p.Arg976Met	PREX2	NM_025170.6:c.2927G>T	NP_079446.3:p.Arg976Met	NC_000008.11:g.68105349G>T	missense_variant	24/24	chr8	68105349	G	T	0.01173	0.003449	0	0.01879	0.01071	0.003084	0.01162	0.003407	0	0.01841	0.0164	0.0027			FAIL
PREX2:p.Asn238Lys	PREX2	NM_024870.4:c.714C>A	NP_079146.2:p.Asn238Lys	NC_000008.11:g.68038167C>A	missense_variant	7/40	chr8	68038167	C	A													0.46761	0.71638	FAIL
PREX2:p.Asp1019Asn	PREX2	NM_024870.4:c.3055G>A	NP_079146.2:p.Asp1019Asn	NC_000008.11:g.68109532G>A	missense_variant	25/40	chr8	68109532	G	A													0.80617	0.71638	FAIL
PREX2:p.Asp312Asn	PREX2	NM_024870.4:c.934G>A	NP_079146.2:p.Asp312Asn	NC_000008.11:g.68044581G>A	missense_variant	8/40	chr8	68044581	G	A	0.001568	0.0004312	5.443e-05	0.002686	0.000523	0.001079	0.001775	0.0006274	0	0.003014	0.001442	0.0008282	0.99689	0.71638	FAIL	Likely benign	criteria provided, single submitter
PREX2:p.Asp793Glu	PREX2	NM_024870.4:c.2379C>G	NP_079146.2:p.Asp793Glu	NC_000008.11:g.68097027C>G	missense_variant	22/40	chr8	68097027	C	G	8.382e-05	0	0	0.0001768	0	0	0.0001183	7.243e-05	0	0.0002205	0	0	0.55619	0.71638	FAIL
PREX2:p.Asp932Glu	PREX2	NM_024870.4:c.2796T>G	NP_079146.2:p.Asp932Glu	NC_000008.11:g.68108189T>G	missense_variant	24/40	chr8	68108189	T	G													0.24912	0.71638	FAIL
PREX2:p.Cys1597Ter	PREX2	NM_024870.4:c.4791C>A	NP_079146.2:p.Cys1597Ter	NC_000008.11:g.68231348C>A	stop_gained	40/40	chr8	68231348	C	A													0.01074	0.16614	FAIL
PREX2:p.Gln1027Ter	PREX2	NM_024870.4:c.3079C>T	NP_079146.2:p.Gln1027Ter	NC_000008.11:g.68109556C>T	stop_gained	25/40	chr8	68109556	C	T													0.67824	0.71638	FAIL
PREX2:p.Glu359Ter	PREX2	NM_024870.4:c.1075G>T	NP_079146.2:p.Glu359Ter	NC_000008.11:g.68053228G>T	stop_gained	9/40	chr8	68053228	G	T							6.574e-06	2.413e-05	0	0	0	0	0.99689	0.71638	FAIL
PREX2:p.Glu587Gly	PREX2	NM_024870.4:c.1760A>G	NP_079146.2:p.Glu587Gly	NC_000008.11:g.68080560A>G	missense_variant	16/40	chr8	68080560	A	G							1.314e-05	4.824e-05	0	0	0	0	0.92735	0.71638	FAIL
PREX2:p.Glu67Asp	PREX2	NM_024870.4:c.201A>C	NP_079146.2:p.Glu67Asp	NC_000008.11:g.68017905A>C	missense_variant	2/40	chr8	68017905	A	C													0.17745	0.36536	FAIL
PREX2:p.Gly1553Ter	PREX2	NM_024870.4:c.4657G>T	NP_079146.2:p.Gly1553Ter	NC_000008.11:g.68217668G>T	stop_gained	38/40	chr8	68217668	G	T													0.97267	0.71638	FAIL
PREX2:p.Gly291Arg	PREX2	NM_024870.4:c.871G>C	NP_079146.2:p.Gly291Arg	NC_000008.11:g.68044518G>C	missense_variant	8/40	chr8	68044518	G	C													0.82680	0.71638	FAIL
PREX2:p.His960Gln	PREX2	NM_025170.6:c.2880C>G	NP_079446.3:p.His960Gln	NC_000008.11:g.68105302C>G	missense_variant	24/24	chr8	68105302	C	G															FAIL
PREX2:p.Ile1218Val	PREX2	NM_024870.4:c.3652A>G	NP_079146.2:p.Ile1218Val	NC_000008.11:g.68120977A>G	missense_variant	30/40	chr8	68120977	A	G	0.01458	0.1462	0.0001089	0.002385	0.01095	0.01024	0.04297	0.14	0	0.002249	0.02285	0.00993	0.51572	0.71638	FAIL	Benign	criteria provided, single submitter
PREX2:p.Leu1033Pro	PREX2	NM_024870.4:c.3098T>C	NP_079146.2:p.Leu1033Pro	NC_000008.11:g.68109575T>C	missense_variant	25/40	chr8	68109575	T	C													0.80115	0.71638	FAIL
PREX2:p.Leu1286Phe	PREX2	NM_024870.4:c.3858G>C	NP_079146.2:p.Leu1286Phe	NC_000008.11:g.68134150G>C	missense_variant	32/40	chr8	68134150	G	C													0.22759	0.36337	FAIL
PREX2:p.Leu133His	PREX2	NM_024870.4:c.398T>A	NP_079146.2:p.Leu133His	NC_000008.11:g.68022097T>A	missense_variant	4/40	chr8	68022097	T	A													0.83146	0.71638	FAIL
PREX2:p.Leu492Ile	PREX2	NM_024870.4:c.1474C>A	NP_079146.2:p.Leu492Ile	NC_000008.11:g.68069865C>A	missense_variant	13/40	chr8	68069865	C	A													0.31177	0.71638	FAIL
PREX2:p.Leu50Val	PREX2	NM_024870.4:c.148T>G	NP_079146.2:p.Leu50Val	NC_000008.11:g.68017852T>G	missense_variant	2/40	chr8	68017852	T	G													0.41773	0.71638	FAIL
PREX2:p.Lys63Arg	PREX2	NM_024870.4:c.188A>G	NP_079146.2:p.Lys63Arg	NC_000008.11:g.68017892A>G	missense_variant	2/40	chr8	68017892	A	G	0.0004499	0.0002482	0	0.0006426	0.0003185	0	0.0004468	0.0001206	0	0.0007497	0.0003272	0.0002073	0.82956	0.71638	FAIL	Uncertain significance	criteria provided, single submitter
PREX2:p.Lys750Asn	PREX2	NM_024870.4:c.2250G>T	NP_079146.2:p.Lys750Asn	NC_000008.11:g.68090715G>T	missense_variant&splice_region_variant	20/40	chr8	68090715	G	T													0.83610	0.71638	FAIL
PREX2:p.Met1298Leu	PREX2	NM_024870.4:c.3892A>T	NP_079146.2:p.Met1298Leu	NC_000008.11:g.68134184A>T	missense_variant	32/40	chr8	68134184	A	T	0.001625	0.0003076	5.44e-05	0.002151	0.0002894	0.0004573	0.001341	0.0003138	0	0.001926	0.0006544	0.001245	0.45267	0.71638	FAIL	Likely benign	criteria provided, single submitter
PREX2:p.Met533Ile	PREX2	NM_024870.4:c.1599G>C	NP_079146.2:p.Met533Ile	NC_000008.11:g.68077426G>C	missense_variant	15/40	chr8	68077426	G	C													0.65515	0.71638	FAIL
PREX2:p.Phe645Leu	PREX2	NM_024870.4:c.1935T>A	NP_079146.2:p.Phe645Leu	NC_000008.11:g.68083296T>A	missense_variant	18/40	chr8	68083296	T	A													0.15755	0.34134	FAIL
PREX2:p.Pro558Ala	PREX2	NM_024870.4:c.1672C>G	NP_079146.2:p.Pro558Ala	NC_000008.11:g.68080472C>G	missense_variant	16/40	chr8	68080472	C	G	0.0001558	0	0	8.817e-05	0	0	0.0001052	0	0	0.000103	0	0	0.68825	0.71638	FAIL
PREX2:p.Pro648Leu	PREX2	NM_024870.4:c.1943C>T	NP_079146.2:p.Pro648Leu	NC_000008.11:g.68083304C>T	missense_variant	18/40	chr8	68083304	C	T													0.80893	0.71638	FAIL
PREX2:p.Pro878Thr	PREX2	NM_024870.4:c.2632C>A	NP_079146.2:p.Pro878Thr	NC_000008.11:g.68099760C>A	missense_variant	23/40	chr8	68099760	C	A													0.60483	0.71638	FAIL
PREX2:p.Ser1255Leu	PREX2	NM_024870.4:c.3764C>T	NP_079146.2:p.Ser1255Leu	NC_000008.11:g.68127417C>T	missense_variant&splice_region_variant	31/40	chr8	68127417	C	T													0.74392	0.71638	PASS
PREX2:p.Ser1488Leu	PREX2	NM_024870.4:c.4463C>T	NP_079146.2:p.Ser1488Leu	NC_000008.11:g.68192384C>T	missense_variant	37/40	chr8	68192384	C	T	0.02197	0.03166	0.1665	0.001089	0.001367	0.05319	0.01784	0.03158	0.1671	0.0008965	0.004579	0.06814	0.55136	0.41325	FAIL	Benign	criteria provided, single submitter
PREX2:p.Ser658Pro	PREX2	NM_024870.4:c.1972T>C	NP_079146.2:p.Ser658Pro	NC_000008.11:g.68083333T>C	missense_variant	18/40	chr8	68083333	T	C													0.44874	0.71638	FAIL
PREX2:p.Ser760Asn	PREX2	NM_024870.4:c.2279G>A	NP_079146.2:p.Ser760Asn	NC_000008.11:g.68093633G>A	missense_variant	21/40	chr8	68093633	G	A	3.991e-06	0	0	0	0	3.284e-05							0.60573	0.71638	FAIL
PREX2:p.Ser872Tyr	PREX2	NM_024870.4:c.2615C>A	NP_079146.2:p.Ser872Tyr	NC_000008.11:g.68099743C>A	missense_variant	23/40	chr8	68099743	C	A													0.60035	0.71638	FAIL
PREX2:p.Ser977Leu	PREX2	NM_024870.4:c.2930C>T	NP_079146.2:p.Ser977Leu	NC_000008.11:g.68108323C>T	missense_variant	24/40	chr8	68108323	C	T	0.006094	0.001109	0	0.007665	0.005785	0.002098	0.005712	0.00128	0	0.007835	0.009298	0.001241	0.29124	0.25726	FAIL	Benign/Likely benign	criteria provided, multiple submitters, no conflicts
PREX2:p.Thr706Ser	PREX2	NM_024870.4:c.2116A>T	NP_079146.2:p.Thr706Ser	NC_000008.11:g.68090581A>T	missense_variant&splice_region_variant	20/40	chr8	68090581	A	T	0.009386	0.07761	0	0.001916	0.007646	0.009773	0.02363	0.07364	0	0.001867	0.01408	0.009114	0.92150	0.71638	FAIL	Benign	criteria provided, single submitter
PREX2:p.Tyr1254Ter	PREX2	NM_024870.4:c.3762T>G	NP_079146.2:p.Tyr1254Ter	NC_000008.11:g.68127415T>G	stop_gained	31/40	chr8	68127415	T	G													0.26619	0.71638	FAIL
PREX2:p.Tyr1594His	PREX2	NM_024870.4:c.4780T>C	NP_079146.2:p.Tyr1594His	NC_000008.11:g.68231337T>C	missense_variant	40/40	chr8	68231337	T	C													0.59950	0.71638	FAIL
PREX2:p.Tyr176Ter	PREX2	NM_024870.4:c.528C>A	NP_079146.2:p.Tyr176Ter	NC_000008.11:g.68027308C>A	stop_gained	5/40	chr8	68027308	C	A													0.43447	0.71638	FAIL
PREX2:p.Val1340Ala	PREX2	NM_024870.4:c.4019T>C	NP_079146.2:p.Val1340Ala	NC_000008.11:g.68138449T>C	missense_variant	33/40	chr8	68138449	T	C	7.242e-05	0	0	0.0001596	0	0	0.0001446	4.823e-05	0	0.0002794	6.547e-05	0	0.82114	0.71638	FAIL
PREX2:p.Val678Leu	PREX2	NM_024870.4:c.2032G>T	NP_079146.2:p.Val678Leu	NC_000008.11:g.68087728G>T	missense_variant	19/40	chr8	68087728	G	T	0.01444	0.0009844	0.09743	0.0004493	0.04795	0.002025	0.005726	0.001304	0.08237	0.0003234	0.02101	0.003934	0.70309	0.71638	FAIL
PRKAR1A:p.Arg13His	PRKAR1A	NM_002734.5:c.38G>A	NP_002725.1:p.Arg13His	NC_000017.11:g.68515437G>A	missense_variant	2/11	chr17	68515437	G	A													0.89655	0.71638	FAIL	Uncertain significance	criteria provided, single submitter
PRKAR1A:p.Gly316Arg	PRKAR1A	NM_002734.5:c.946G>A	NP_002725.1:p.Gly316Arg	NC_000017.11:g.68529974G>A	missense_variant	10/11	chr17	68529974	G	A													0.96506	0.71638	FAIL
PRKAR1A:p.Met236Thr	PRKAR1A	NM_002734.5:c.707T>C	NP_002725.1:p.Met236Thr	NC_000017.11:g.68525911T>C	missense_variant&splice_region_variant	7/11	chr17	68525911	T	C													0.88732	0.71638	FAIL
PRKAR1A:p.Val164AspfsTer5	PRKAR1A	NM_002734.5:c.491_492del	NP_002725.1:p.Val164AspfsTer5	NC_000017.11:g.68524066_68524067del	frameshift_variant	5/11	chr17	68524063	CTG	C	3.977e-06	0	0	8.794e-06	0	0	6.574e-06	0	0	1.47e-05	0	0			FAIL	Pathogenic	criteria provided, multiple submitters, no conflicts
PRKAR1A:p.Val194Ile	PRKAR1A	NM_002734.5:c.580G>A	NP_002725.1:p.Val194Ile	NC_000017.11:g.68525784G>A	missense_variant	7/11	chr17	68525784	G	A													0.81103	0.71638	FAIL	Uncertain significance	criteria provided, multiple submitters, no conflicts
PRKCI:p.Arg327Arg	PRKCI	NM_002740.6:c.981A>G	NP_002731.4:p.Arg327%3D	NC_000003.12:g.170281882A>G	splice_region_variant&synonymous_variant	11/18	chr3	170281882	A	G	0.0187	0.004488	0.08984	0.01899	0.005075	0.004598	0.01552	0.00413	0.08529	0.01903	0.006684	0.004559			FAIL
PRKCI:p.Arg480His	PRKCI	NM_002740.6:c.1439G>A	NP_002731.4:p.Arg480His	NC_000003.12:g.170295932G>A	missense_variant	15/18	chr3	170295932	G	A													0.97445	0.71638	FAIL
PRKCI:p.Asp396Glu	PRKCI	NM_002740.6:c.1188C>G	NP_002731.4:p.Asp396Glu	NC_000003.12:g.170284581C>G	missense_variant	12/18	chr3	170284581	C	G													0.38449	0.71638	FAIL
PRKCI:p.Gln472Arg	PRKCI	NM_002740.6:c.1415A>G	NP_002731.4:p.Gln472Arg	NC_000003.12:g.170293506A>G	missense_variant&splice_region_variant	14/18	chr3	170293506	A	G													0.76993	0.71638	FAIL
PRKCI:p.Glu63Lys	PRKCI	NM_002740.6:c.187G>A	NP_002731.4:p.Glu63Lys	NC_000003.12:g.170235315G>A	missense_variant	2/18	chr3	170235315	G	A	4.375e-05	0	0.0001087	0	0.0002602	0	1.315e-05	4.83e-05	0	0	0	0	0.97299	0.71638	FAIL
PRKCI:p.Gly250Asp	PRKCI	NM_002740.6:c.749G>A	NP_002731.4:p.Gly250Asp	NC_000003.12:g.170280270G>A	missense_variant	9/18	chr3	170280270	G	A													0.82835	0.71638	FAIL
PRKCI:p.Gly449Glu	PRKCI	NM_002740.6:c.1346G>A	NP_002731.4:p.Gly449Glu	NC_000003.12:g.170293437G>A	missense_variant	14/18	chr3	170293437	G	A							6.573e-06	0	0	0	0	0	0.97623	0.71638	FAIL
PRKCI:p.His319Tyr	PRKCI	NM_002740.6:c.955C>T	NP_002731.4:p.His319Tyr	NC_000003.12:g.170281238C>T	missense_variant	10/18	chr3	170281238	C	T	3.978e-06	0	0	8.795e-06	0	0							0.81546	0.71638	FAIL
PRKCI:p.Met344Leu	PRKCI	NM_002740.6:c.1030A>C	NP_002731.4:p.Met344Leu	NC_000003.12:g.170281931A>C	missense_variant	11/18	chr3	170281931	A	C													0.92735	0.71638	FAIL
PRKDC:p.Ala1237Thr	PRKDC	NM_006904.7:c.3709G>A	NP_008835.5:p.Ala1237Thr	NC_000008.11:g.47893277C>T	missense_variant	31/86	chr8	47893277	C	T	0.0009053	6.702e-05	0	0.0006702	0.001181	0.0006981	0.0006242	7.239e-05	0	0.0006174	0.0006544	0.0004137	0.37392	0.29721	FAIL	Conflicting classifications of pathogenicity	criteria provided, conflicting classifications
PRKDC:p.Ala6Ser	PRKDC	NM_006904.7:c.16G>T	NP_008835.5:p.Ala6Ser	NC_000008.11:g.47960111C>A	missense_variant	1/86	chr8	47960111	C	A	0.005498	0.1309	0	0.000738	0.003986	0.0003499	0.02844	0.09722	0	0.0005292	0.008573	0.0004141	0.08269	0.06391	FAIL	Benign	criteria provided, multiple submitters, no conflicts
PRKDC:p.Arg1031Gln	PRKDC	NM_006904.7:c.3092G>A	NP_008835.5:p.Arg1031Gln	NC_000008.11:g.47902746C>T	missense_variant	27/86	chr8	47902746	C	T	6.027e-05	0	5.568e-05	0.0001152	0	0	6.575e-06	0	0	1.47e-05	0	0	0.11802	0.23894	FAIL	Conflicting classifications of pathogenicity	criteria provided, conflicting classifications
PRKDC:p.Arg364Cys	PRKDC	NM_006904.7:c.1090C>T	NP_008835.5:p.Arg364Cys	NC_000008.11:g.47939574G>A	missense_variant	11/86	chr8	47939574	G	A	1.608e-05	0	0	2.659e-05	0	3.284e-05	6.573e-06	0	0	1.47e-05	0	0	0.69885	0.71638	FAIL
PRKDC:p.Arg509Cys	PRKDC	NM_006904.7:c.1525C>T	NP_008835.5:p.Arg509Cys	NC_000008.11:g.47934063G>A	missense_variant	15/86	chr8	47934063	G	A	0.0002851	0	0	0.0003011	0.0001161	0.0009157	0.0001249	2.414e-05	0	0.0002058	6.548e-05	0	0.24455	0.06391	FAIL	Uncertain significance	criteria provided, multiple submitters, no conflicts
PRKDC:p.Asn811Ser	PRKDC	NM_006904.7:c.2432A>G	NP_008835.5:p.Asn811Ser	NC_000008.11:g.47918371T>C	missense_variant	22/86	chr8	47918371	T	C	2.428e-05	0	0	5.525e-05	0	0	5.913e-05	0	0	0.0001176	0	0.000207	0.27293	0.71638	FAIL	Uncertain significance	criteria provided, multiple submitters, no conflicts
PRKDC:p.Asp382His	PRKDC	NM_006904.7:c.1144G>C	NP_008835.5:p.Asp382His	NC_000008.11:g.47936487C>G	missense_variant	12/86	chr8	47936487	C	G													0.79743	0.71638	FAIL
PRKDC:p.Gln409Glu	PRKDC	NM_006904.7:c.1225C>G	NP_008835.5:p.Gln409Glu	NC_000008.11:g.47936406G>C	missense_variant	12/86	chr8	47936406	G	C													0.96761	0.71638	FAIL
PRKDC:p.Glu584Lys	PRKDC	NM_006904.7:c.1750G>A	NP_008835.5:p.Glu584Lys	NC_000008.11:g.47933046C>T	missense_variant	16/86	chr8	47933046	C	T													0.43333	0.71638	FAIL
PRKDC:p.Glu889Asp	PRKDC	NM_006904.7:c.2667G>C	NP_008835.5:p.Glu889Asp	NC_000008.11:g.47914015C>G	missense_variant	24/86	chr8	47914015	C	G	0.0003253	0.0002022	0	0.000616	9.499e-05	0	0.0005124	0.0002894	0	0.0009112	0.0002617	0	0.21779	0.40164	FAIL	Uncertain significance	criteria provided, multiple submitters, no conflicts
PRKDC:p.Glu985Asp	PRKDC	NM_006904.7:c.2955G>C	NP_008835.5:p.Glu985Asp	NC_000008.11:g.47904956C>G	missense_variant	26/86	chr8	47904956	C	G	9.242e-05	0	0	0.0002037	0	0	0.0001249	2.415e-05	0	0.0002645	0	0	0.24515	0.42656	FAIL	Uncertain significance	criteria provided, multiple submitters, no conflicts
PRKDC:p.Ile166TyrfsTer6	PRKDC	NM_006904.7:c.496del	NP_008835.5:p.Ile166TyrfsTer6	NC_000008.11:g.47954359del	frameshift_variant	5/86	chr8	47954349	AT	A	0.01383	0.01598	0.02367	0.01253	0.02565	0.01673	1.33e-05	0	0	1.482e-05	0	0			FAIL
PRKDC:p.Leu286Phe	PRKDC	NM_006904.7:c.856C>T	NP_008835.5:p.Leu286Phe	NC_000008.11:g.47943319G>A	missense_variant	10/86	chr8	47943319	G	A	4.079e-06	0	0	9.011e-06	0	0							0.72463	0.71638	FAIL	Uncertain significance	criteria provided, single submitter
PRKDC:p.Leu655PhefsTer33	PRKDC	NM_006904.7:c.1964_1965insT	NP_008835.5:p.Leu655PhefsTer33	NC_000008.11:g.47929944dup	frameshift_variant	18/86	chr8	47929940	C	CA															FAIL
PRKDC:p.Leu840Phe	PRKDC	NM_006904.7:c.2518C>T	NP_008835.5:p.Leu840Phe	NC_000008.11:g.47918285G>A	missense_variant	22/86	chr8	47918285	G	A													0.13598	0.13787	FAIL	Uncertain significance	criteria provided, single submitter
PRKDC:p.Met333Ile	PRKDC	NM_006904.7:c.999G>A	NP_008835.5:p.Met333Ile	NC_000008.11:g.47939665C>T	missense_variant	11/86	chr8	47939665	C	T	0.03346	0.006419	0.0001697	0.04411	0.02696	0.009657	0.03074	0.007579	0.0003852	0.04393	0.03246	0.009336	0.14025	0.15269	FAIL	Benign	criteria provided, multiple submitters, no conflicts
PRKDC:p.Phe59Val	PRKDC	NM_006904.7:c.175T>G	NP_008835.5:p.Phe59Val	NC_000008.11:g.47957411A>C	missense_variant	2/86	chr8	47957411	A	C													0.85726	0.71638	FAIL
PRKDC:p.Pro242Ser	PRKDC	NM_006904.7:c.724C>T	NP_008835.5:p.Pro242Ser	NC_000008.11:g.47944027G>A	missense_variant&splice_region_variant	8/86	chr8	47944027	G	A													0.57176	0.71638	FAIL
PRKDC:p.Pro695Ser	PRKDC	NM_006904.7:c.2083C>T	NP_008835.5:p.Pro695Ser	NC_000008.11:g.47929148G>A	missense_variant	19/86	chr8	47929148	G	A	0.009798	0.003521	6.684e-05	0.01784	0.004553	0.0003178	0.01128	0.002776	0	0.01946	0.007528	0.000207	0.28877	0.29345	FAIL	Benign	criteria provided, multiple submitters, no conflicts
PRKDC:p.Ser269Leu	PRKDC	NM_006904.7:c.806C>T	NP_008835.5:p.Ser269Leu	NC_000008.11:g.47943855G>A	missense_variant&splice_region_variant	9/86	chr8	47943855	G	A													0.48846	0.71638	FAIL
PRKDC:p.Ser354Leu	PRKDC	NM_006904.7:c.1061C>T	NP_008835.5:p.Ser354Leu	NC_000008.11:g.47939603G>A	missense_variant	11/86	chr8	47939603	G	A													0.72321	0.71638	FAIL
PRKDC:p.Tyr883Cys	PRKDC	NM_006904.7:c.2648A>G	NP_008835.5:p.Tyr883Cys	NC_000008.11:g.47914034T>C	missense_variant	24/86	chr8	47914034	T	C	1.341e-05	0	0	2.837e-05	0	0							0.21428	0.38783	FAIL	Conflicting classifications of pathogenicity	criteria provided, conflicting classifications
PRKDC:p.Val1195Ala	PRKDC	NM_006904.7:c.3584T>C	NP_008835.5:p.Val1195Ala	NC_000008.11:g.47897175A>G	missense_variant	30/86	chr8	47897175	A	G	8.034e-06	0	0	1.771e-05	0	0	1.313e-05	0	0	1.47e-05	0	0	0.74193	0.71638	FAIL	Uncertain significance	criteria provided, multiple submitters, no conflicts
PRKDC:p.Val267Met	PRKDC	NM_006904.7:c.799G>A	NP_008835.5:p.Val267Met	NC_000008.11:g.47943862C>T	missense_variant	9/86	chr8	47943862	C	T							6.572e-06	0	0	1.47e-05	0	0	0.67701	0.71638	FAIL	Uncertain significance	criteria provided, single submitter
PRSS8:p.Gln189Ter	PRSS8	NM_002773.5:c.565C>T	NP_002764.1:p.Gln189Ter	NC_000016.10:g.31132569G>A	stop_gained	5/6	chr16	31132569	G	A													0.40981	0.32937	FAIL
PRSS8:p.Gly8Glu	PRSS8	NM_002773.5:c.23G>A	NP_002764.1:p.Gly8Glu	NC_000016.10:g.31135476C>T	missense_variant	1/6	chr16	31135476	C	T	0.004736	0.0004071	0	0.006468	0.00561	0.00178	0.004014	0.0006995	0	0.005439	0.008241	0.001447	0.22838	0.13787	FAIL	Benign	criteria provided, multiple submitters, no conflicts
PRSS8:p.Trp58Ter	PRSS8	NM_002773.5:c.174G>A	NP_002764.1:p.Trp58Ter	NC_000016.10:g.31133318C>T	stop_gained	3/6	chr16	31133318	C	T	4.013e-06	6.447e-05	0	0	0	0							0.58940	0.71638	FAIL
PTCH1:c.1728+1G>A	PTCH1	NM_000264.5:c.1728+1G>A		NC_000009.12:g.95476033C>T	splice_donor_variant		chr9	95476033	C	T															PASS
PTCH1:p.Arg1113His	PTCH1	NM_000264.5:c.3338G>A	NP_000255.2:p.Arg1113His	NC_000009.12:g.95453589C>T	missense_variant	20/24	chr9	95453589	C	T	4.787e-05	0.0001846	0.0001088	2.649e-05	5.783e-05	6.533e-05	3.943e-05	4.827e-05	0.0001924	4.41e-05	0	0	0.25812	0.42656	FAIL	Likely benign	criteria provided, multiple submitters, no conflicts
PTCH1:p.Arg1342Cys	PTCH1	NM_000264.5:c.4024C>T	NP_000255.2:p.Arg1342Cys	NC_000009.12:g.95447232G>A	missense_variant	23/24	chr9	95447232	G	A	8.136e-05	0	5.488e-05	4.54e-05	0.0001159	3.271e-05	5.257e-05	0	0	5.882e-05	6.539e-05	0	0.60101	0.71638	FAIL	Conflicting classifications of pathogenicity	criteria provided, conflicting classifications
PTCH1:p.Arg1350Trp	PTCH1	NM_000264.5:c.4048C>T	NP_000255.2:p.Arg1350Trp	NC_000009.12:g.95447208G>A	missense_variant	23/24	chr9	95447208	G	A	0.0008479	0.0003287	0	0.001215	0.0001738	6.54e-05	0.0008014	0.0001929	0.0001933	0.001014	6.541e-05	0	0.35050	0.35038	FAIL	Benign/Likely benign	criteria provided, multiple submitters, no conflicts
PTCH1:p.Asp436Asn	PTCH1	NM_000264.5:c.1306G>A	NP_000255.2:p.Asp436Asn	NC_000009.12:g.95478096C>T	missense_variant	9/24	chr9	95478096	C	T	0.0007396	0.0002461	0	0.001055	0.001185	0	0.0008412	0.0004104	0	0.001014	0.002159	0.0004146	0.55438	0.41325	FAIL	Benign/Likely benign	criteria provided, multiple submitters, no conflicts
PTCH1:p.Asp930Asn	PTCH1	NM_000264.5:c.2788G>A	NP_000255.2:p.Asp930Asn	NC_000009.12:g.95459699C>T	missense_variant	17/24	chr9	95459699	C	T	7.953e-06	6.152e-05	0	8.791e-06	0	0	2.629e-05	0	0	5.88e-05	0	0	0.79070	0.71638	FAIL	Conflicting classifications of pathogenicity	criteria provided, conflicting classifications
PTCH1:p.Gln64Arg	PTCH1	NM_000264.5:c.191A>G	NP_000255.2:p.Gln64Arg	NC_000009.12:g.95508171T>C	missense_variant	1/24	chr9	95508171	T	C													0.58834	0.71638	FAIL
PTCH1:p.Gln95Lys	PTCH1	NM_000264.5:c.283C>A	NP_000255.2:p.Gln95Lys	NC_000009.12:g.95506518G>T	missense_variant	2/24	chr9	95506518	G	T													0.79403	0.71638	FAIL
PTCH1:p.Glu653Ter	PTCH1	NM_000264.5:c.1957G>T	NP_000255.2:p.Glu653Ter	NC_000009.12:g.95469044C>A	stop_gained	14/24	chr9	95469044	C	A													0.69783	0.71638	FAIL
PTCH1:p.Gly1163Ser	PTCH1	NM_000264.5:c.3487G>A	NP_000255.2:p.Gly1163Ser	NC_000009.12:g.95449903C>T	missense_variant	21/24	chr9	95449903	C	T	0.000529	0.0001231	0	0.0009409	0.0005494	0	0.0005786	0.000169	0	0.001058	0.0004584	0	0.86479	0.71638	FAIL	Conflicting classifications of pathogenicity	criteria provided, conflicting classifications
PTCH1:p.Ile1430Val	PTCH1	NM_000264.5:c.4288A>G	NP_000255.2:p.Ile1430Val	NC_000009.12:g.95446968T>C	missense_variant	23/24	chr9	95446968	T	C	3.977e-06	0	0	8.795e-06	0	0	6.57e-06	0	0	1.47e-05	0	0	0.59330	0.71638	FAIL	Conflicting classifications of pathogenicity	criteria provided, conflicting classifications
PTCH1:p.Lys377Glu	PTCH1	NM_000264.5:c.1129A>G	NP_000255.2:p.Lys377Glu	NC_000009.12:g.95479086T>C	missense_variant	8/24	chr9	95479086	T	C													0.63320	0.71638	FAIL	Uncertain significance	criteria provided, multiple submitters, no conflicts
PTCH1:p.Pro1307Ser	PTCH1	NM_000264.5:c.3919C>T	NP_000255.2:p.Pro1307Ser	NC_000009.12:g.95447337G>A	missense_variant	23/24	chr9	95447337	G	A	0.0002432	0	5.475e-05	0.0004593	2.897e-05	0	0.0001971	0	0	0.0004262	0	0	0.27143	0.34632	FAIL	Conflicting classifications of pathogenicity	criteria provided, conflicting classifications
PTCH1:p.Pro1384Leu	PTCH1	NM_000264.5:c.4151C>T	NP_000255.2:p.Pro1384Leu	NC_000009.12:g.95447105G>A	missense_variant	23/24	chr9	95447105	G	A	2.814e-05	6.373e-05	0	0	5.794e-05	0.0001309	3.943e-05	0	0	4.41e-05	0	0.0006206	0.32465	0.22578	FAIL	Conflicting classifications of pathogenicity	criteria provided, conflicting classifications
PTCH1:p.Pro725Ser	PTCH1	NM_000264.5:c.2173C>T	NP_000255.2:p.Pro725Ser	NC_000009.12:g.95468828G>A	missense_variant	14/24	chr9	95468828	G	A	0.0009146	0.000123	0	0.00138	0.001127	0.000294	0.001025	0.0001689	0	0.001485	0.002029	0.0006219	0.59915	0.71638	FAIL	Benign/Likely benign	criteria provided, multiple submitters, no conflicts
PTCH1:p.Ser13Thr	PTCH1	NM_001083603.3:c.38G>C	NP_001077072.1:p.Ser13Thr	NC_000009.12:g.95516783C>G	missense_variant	1/24	chr9	95516783	C	G													0.55532	0.71638
PTCH1:p.Thr1002Met	PTCH1	NM_000264.5:c.3005C>T	NP_000255.2:p.Thr1002Met	NC_000009.12:g.95458176G>A	missense_variant	18/24	chr9	95458176	G	A	1.989e-05	0	0	2.638e-05	2.891e-05	0	2.629e-05	0	0	5.879e-05	0	0	0.56914	0.71638	FAIL	Conflicting classifications of pathogenicity	criteria provided, conflicting classifications
PTCH1:p.Thr1052Met	PTCH1	NM_000264.5:c.3155C>T	NP_000255.2:p.Thr1052Met	NC_000009.12:g.95458026G>A	missense_variant	18/24	chr9	95458026	G	A	0.0006493	0.0002466	5.439e-05	0.00119	0.0006362	0	0.0006111	0.0002413	0	0.001073	0.0006542	0	0.82580	0.71638	FAIL	Conflicting classifications of pathogenicity	criteria provided, conflicting classifications
PTCH1:p.Val1164Ile	PTCH1	NM_000264.5:c.3490G>A	NP_000255.2:p.Val1164Ile	NC_000009.12:g.95449900C>T	missense_variant	21/24	chr9	95449900	C	T	1.193e-05	0	0	2.638e-05	0	0	6.573e-06	0	0	1.47e-05	0	0	0.71716	0.71638	FAIL	Conflicting classifications of pathogenicity	criteria provided, conflicting classifications
PTCH1:p.Val1263Ile	PTCH1	NM_000264.5:c.3787G>A	NP_000255.2:p.Val1263Ile	NC_000009.12:g.95449086C>T	missense_variant	22/24	chr9	95449086	C	T	7.987e-06	0	0	1.774e-05	0	0	1.314e-05	4.823e-05	0	0	0	0	0.57517	0.42656	FAIL	Conflicting classifications of pathogenicity	criteria provided, conflicting classifications
PTCH1:p.Val692Met	PTCH1	NM_000264.5:c.2074G>A	NP_000255.2:p.Val692Met	NC_000009.12:g.95468927C>T	missense_variant	14/24	chr9	95468927	C	T	4.375e-05	0.0001845	0	2.638e-05	2.891e-05	6.533e-05	6.577e-05	0.0001208	0	4.41e-05	6.55e-05	0	0.19720	0.40164	FAIL	Conflicting classifications of pathogenicity	criteria provided, conflicting classifications
PTEN:c.209+1G>C	PTEN	NM_000314.8:c.209+1G>C		NC_000010.11:g.87925558G>C	splice_donor_variant		chr10	87925558	G	C															PASS	Pathogenic	criteria provided, multiple submitters, no conflicts
PTEN:p.Arg130Gln	PTEN	NM_000314.8:c.389G>A	NP_000305.3:p.Arg130Gln	NC_000010.11:g.87933148G>A	missense_variant	5/9	chr10	87933148	G	A													0.97093	0.71638	FAIL	Pathogenic	reviewed by expert panel
PTEN:p.Arg130GlnfsTer4	PTEN	NM_000314.8:c.389del	NP_000305.3:p.Arg130GlnfsTer4	NC_000010.11:g.87933148del	frameshift_variant	5/9	chr10	87933147	CG	C															FAIL	Pathogenic	criteria provided, multiple submitters, no conflicts
PTEN:p.Arg130Gly	PTEN	NM_000314.8:c.388C>G	NP_000305.3:p.Arg130Gly	NC_000010.11:g.87933147C>G	missense_variant	5/9	chr10	87933147	C	G													0.67124	0.71638	FAIL	Pathogenic	reviewed by expert panel
PTEN:p.Arg130Ter	PTEN	NM_000314.8:c.388C>T	NP_000305.3:p.Arg130Ter	NC_000010.11:g.87933147C>T	stop_gained	5/9	chr10	87933147	C	T	1.193e-05	0	0	8.797e-06	2.891e-05	3.266e-05							0.67124	0.71638	FAIL	Pathogenic	criteria provided, multiple submitters, no conflicts
PTEN:p.Arg173Ser	PTEN	NM_000314.8:c.517C>A	NP_000305.3:p.Arg173Ser	NC_000010.11:g.87952142C>A	missense_variant	6/9	chr10	87952142	C	A													0.79911	0.71638	FAIL	Uncertain significance	criteria provided, single submitter
PTEN:p.Arg233Pro	PTEN	NM_000314.8:c.698G>C	NP_000305.3:p.Arg233Pro	NC_000010.11:g.87957916G>C	missense_variant	7/9	chr10	87957916	G	C													0.83867	0.71638	FAIL
PTEN:p.Asn262GlnfsTer35	PTEN	NM_000314.8:c.783_784del	NP_000305.3:p.Asn262GlnfsTer35	NC_000010.11:g.87958001_87958002del	frameshift_variant	7/9	chr10	87957999	CAG	C															FAIL	Pathogenic	criteria provided, single submitter
PTEN:p.Asn323LysfsTer2	PTEN	NM_000314.8:c.968dup	NP_000305.3:p.Asn323LysfsTer2	NC_000010.11:g.87961060dup	frameshift_variant	8/9	chr10	87961054	C	CA															FAIL	Pathogenic	criteria provided, multiple submitters, no conflicts
PTEN:p.Asn69LysfsTer5	PTEN	NM_000314.8:c.206dup	NP_000305.3:p.Asn69LysfsTer5	NC_000010.11:g.87925554dup	frameshift_variant	3/9	chr10	87925552	C	CA															FAIL
PTEN:p.Asp268GlyfsTer30	PTEN	NM_000314.8:c.800dup	NP_000305.3:p.Asp268GlyfsTer30	NC_000010.11:g.87958018dup	frameshift_variant	7/9	chr10	87958012	T	TA															FAIL	Pathogenic	criteria provided, multiple submitters, no conflicts
PTEN:p.Gln214Ter	PTEN	NM_000314.8:c.640C>T	NP_000305.3:p.Gln214Ter	NC_000010.11:g.87957858C>T	stop_gained	7/9	chr10	87957858	C	T													0.80594	0.71638	FAIL	Pathogenic	criteria provided, multiple submitters, no conflicts
PTEN:p.Gln219HisfsTer11	PTEN	NM_000314.8:c.657_694del	NP_000305.3:p.Gln219HisfsTer11	NC_000010.11:g.87957875_87957912del	frameshift_variant	7/9	chr10	87957871	GCCAGCTAAAGGTGAAGATATATTCCTCCAATTCAGGAC	G
PTEN:p.Gln245Ter	PTEN	NM_000314.8:c.733C>T	NP_000305.3:p.Gln245Ter	NC_000010.11:g.87957951C>T	stop_gained	7/9	chr10	87957951	C	T	3.977e-06	0	0	8.792e-06	0	0							0.80594	0.71638	FAIL	Pathogenic	criteria provided, multiple submitters, no conflicts
PTEN:p.Glu299Ter	PTEN	NM_000314.8:c.895G>T	NP_000305.3:p.Glu299Ter	NC_000010.11:g.87960987G>T	stop_gained	8/9	chr10	87960987	G	T													0.70100	0.71638	FAIL	Pathogenic	criteria provided, multiple submitters, no conflicts
PTEN:p.Glu73Ter	PTEN	NM_000314.8:c.217G>T	NP_000305.3:p.Glu73Ter	NC_000010.11:g.87931053G>T	stop_gained	4/9	chr10	87931053	G	T	3.996e-06	0	0	8.858e-06	0	0							0.93732	0.71638	FAIL
PTEN:p.His259ProfsTer39	PTEN	NM_000314.8:c.773dup	NP_000305.3:p.His259ProfsTer39	NC_000010.11:g.87957991dup	frameshift_variant	7/9	chr10	87957989	C	CT															FAIL
PTEN:p.Ile122Asn	PTEN	NM_000314.8:c.365T>A	NP_000305.3:p.Ile122Asn	NC_000010.11:g.87933124T>A	missense_variant	5/9	chr10	87933124	T	A													0.82207	0.71638	FAIL	Uncertain significance	no assertion criteria provided
PTEN:p.Ile28AsnfsTer16	PTEN	NM_000314.8:c.82dup	NP_000305.3:p.Ile28AsnfsTer16	NC_000010.11:g.87894027dup	frameshift_variant&splice_region_variant	2/9	chr10	87894026	T	TA															FAIL
PTEN:p.Ile28TyrfsTer16	PTEN	NM_000314.8:c.81dup	NP_000305.3:p.Ile28TyrfsTer16	NC_000010.11:g.87894026dup	frameshift_variant&splice_region_variant	2/9	chr10	87894025	A	AT															FAIL
PTEN:p.Ile33LeufsTer21	PTEN	NM_000314.8:c.96del	NP_000305.3:p.Ile33LeufsTer21	NC_000010.11:g.87894041del	frameshift_variant	2/9	chr10	87894039	AT	A															FAIL
PTEN:p.Leu139Phe	PTEN	NM_000314.8:c.417A>T	NP_000305.3:p.Leu139Phe	NC_000010.11:g.87933176A>T	missense_variant	5/9	chr10	87933176	A	T													0.39547	0.71638	FAIL	Uncertain significance	criteria provided, single submitter
PTEN:p.Met134IlefsTer40	PTEN	NM_000314.8:c.402_418del	NP_000305.3:p.Met134IlefsTer40	NC_000010.11:g.87933161_87933177del	frameshift_variant	5/9	chr10	87933158	AATGATATGTGCATATTT	A
PTEN:p.Phe37IlefsTer7	PTEN	NM_000314.8:c.107dup	NP_000305.3:p.Phe37IlefsTer7	NC_000010.11:g.87894052dup	frameshift_variant	2/9	chr10	87894049	T	TG															FAIL
PTEN:p.Ser229Ter	PTEN	NM_000314.8:c.686C>G	NP_000305.3:p.Ser229Ter	NC_000010.11:g.87957904C>G	stop_gained	7/9	chr10	87957904	C	G													0.68584	0.71638	FAIL	Pathogenic	criteria provided, multiple submitters, no conflicts
PTEN:p.Ser287Ter	PTEN	NM_000314.8:c.860C>G	NP_000305.3:p.Ser287Ter	NC_000010.11:g.87960952C>G	stop_gained	8/9	chr10	87960952	C	G													0.49389	0.71638	FAIL	Pathogenic/Likely pathogenic	criteria provided, multiple submitters, no conflicts
PTEN:p.Ser305ArgfsTer2	PTEN	NM_000314.8:c.915_928del	NP_000305.3:p.Ser305ArgfsTer2	NC_000010.11:g.87961007_87961020del	frameshift_variant	8/9	chr10	87961001	TTGCAGTATAGAGCG	T
PTEN:p.Thr319AsnfsTer6	PTEN	NM_000314.8:c.955dup	NP_000305.3:p.Thr319AsnfsTer6	NC_000010.11:g.87961047dup	frameshift_variant	8/9	chr10	87961046	T	TA															FAIL	Pathogenic	criteria provided, multiple submitters, no conflicts
PTEN:p.Thr319Ter	PTEN	NM_000314.8:c.955_958del	NP_000305.3:p.Thr319Ter	NC_000010.11:g.87961047_87961050del	frameshift_variant	8/9	chr10	87961041	GTACT	G															FAIL	Pathogenic	criteria provided, multiple submitters, no conflicts
PTEN:p.Tyr174CysfsTer5	PTEN	NM_000314.8:c.521_522del	NP_000305.3:p.Tyr174CysfsTer5	NC_000010.11:g.87952146_87952147del	frameshift_variant	6/9	chr10	87952144	CTA	C															FAIL
PTEN:p.Tyr174Ter	PTEN	NM_000314.8:c.522T>G	NP_000305.3:p.Tyr174Ter	NC_000010.11:g.87952147T>G	stop_gained	6/9	chr10	87952147	T	G													0.44495	0.71638	FAIL	Pathogenic/Likely pathogenic	criteria provided, multiple submitters, no conflicts
PTEN:p.Tyr27Cys	PTEN	NM_000314.8:c.80A>G	NP_000305.3:p.Tyr27Cys	NC_000010.11:g.87894025A>G	missense_variant&splice_region_variant	2/9	chr10	87894025	A	G													0.91421	0.71638	FAIL	Likely pathogenic	reviewed by expert panel
PTEN:p.Tyr88Ter	PTEN	NM_000314.8:c.264T>G	NP_000305.3:p.Tyr88Ter	NC_000010.11:g.87933023T>G	stop_gained	5/9	chr10	87933023	T	G													0.34701	0.71638	FAIL	Pathogenic	criteria provided, single submitter
PTPN11:p.Cys563Gly	PTPN11	NM_002834.5:c.1687T>G	NP_002825.3:p.Cys563Gly	NC_000012.12:g.112502231T>G	missense_variant	14/16	chr12	112502231	T	G													0.66992	0.71638	FAIL
PTPN11:p.Gln500Ter	PTPN11	NM_002834.5:c.1498C>T	NP_002825.3:p.Gln500Ter	NC_000012.12:g.112489074C>T	stop_gained	13/16	chr12	112489074	C	T													0.81546	0.71638	FAIL
PTPN11:p.Glu250Ter	PTPN11	NM_002834.5:c.748G>T	NP_002825.3:p.Glu250Ter	NC_000012.12:g.112456055G>T	stop_gained	6/16	chr12	112456055	G	T													0.97105	0.71638	FAIL
PTPN11:p.Glu532Gly	PTPN11	NM_002834.5:c.1595A>G	NP_002825.3:p.Glu532Gly	NC_000012.12:g.112489171A>G	missense_variant	13/16	chr12	112489171	A	G													0.92735	0.71638	FAIL
PTPN11:p.Gly409Ala	PTPN11	NM_002834.5:c.1226G>C	NP_002825.3:p.Gly409Ala	NC_000012.12:g.112486476G>C	missense_variant&splice_region_variant	11/16	chr12	112486476	G	C	6.379e-05	0	0	0.0001414	0	0	2.628e-05	0	0	5.879e-05	0	0	0.83768	0.71638	FAIL	Uncertain significance	criteria provided, multiple submitters, no conflicts
PTPN11:p.Ile309Val	PTPN11	NM_002834.5:c.925A>G	NP_002825.3:p.Ile309Val	NC_000012.12:g.112477722A>G	missense_variant	8/16	chr12	112477722	A	G	0.0004971	0	0	0.0001319	0.0002024	0	0.0002365	0	0	2.94e-05	6.547e-05	0	0.48687	0.71638	FAIL	Benign	reviewed by expert panel
PTPN11:p.Met311Ile	PTPN11	NM_002834.5:c.933G>C	NP_002825.3:p.Met311Ile	NC_000012.12:g.112477730G>C	missense_variant&splice_region_variant	8/16	chr12	112477730	G	C													0.65959	0.71638	FAIL
PTPN11:p.Thr468Met	PTPN11	NM_002834.5:c.1403C>T	NP_002825.3:p.Thr468Met	NC_000012.12:g.112488466C>T	missense_variant	12/16	chr12	112488466	C	T	3.981e-06	0	0	0	0	0	6.576e-06	0	0	0	0	0	0.81546	0.71638	FAIL	Pathogenic	reviewed by expert panel
PTPN11:p.Thr553Met	PTPN11	NM_002834.5:c.1658C>T	NP_002825.3:p.Thr553Met	NC_000012.12:g.112502202C>T	missense_variant	14/16	chr12	112502202	C	T	0.0004461	0.0002462	0	0.0006881	0.0007516	0	0.0004405	0.0002174	0	0.0007349	0.0005245	0	0.47049	0.32642	FAIL	Benign	reviewed by expert panel
PTPRD:p.Ala100Val	PTPRD	NM_002839.4:c.299C>T	NP_002830.1:p.Ala100Val	NC_000009.12:g.8633370G>A	missense_variant	14/46	chr9	8633370	G	A	3.985e-06	0	0	8.812e-06	0	0							0.98863	0.71638	FAIL
PTPRD:p.Ala1555Val	PTPRD	NM_002839.4:c.4664C>T	NP_002830.1:p.Ala1555Val	NC_000009.12:g.8341976G>A	missense_variant&splice_region_variant	40/46	chr9	8341976	G	A	2.096e-05	0	0	2.734e-05	3.129e-05	0							0.97623	0.71638	FAIL
PTPRD:p.Ala1764Glu	PTPRD	NM_002839.4:c.5291C>A	NP_002830.1:p.Ala1764Glu	NC_000009.12:g.8339010G>T	missense_variant	43/46	chr9	8339010	G	T													0.89672	0.71638	FAIL
PTPRD:p.Ala722Ser	PTPRD	NM_002839.4:c.2164G>T	NP_002830.1:p.Ala722Ser	NC_000009.12:g.8499805C>A	missense_variant	25/46	chr9	8499805	C	A	0.00104	0.0004316	0	0.001521	0.001963	0	0.001374	0.0003862	0	0.001955	0.003536	0	0.69141	0.71638	FAIL	Likely benign	criteria provided, single submitter
PTPRD:p.Arg17Leu	PTPRD	NM_002839.4:c.50G>T	NP_002830.1:p.Arg17Leu	NC_000009.12:g.8733794C>A	missense_variant	12/46	chr9	8733794	C	A							6.574e-06	2.414e-05	0	0	0	0	0.03476	0.16614	FAIL
PTPRD:p.Arg68Ile	PTPRD	NM_002839.4:c.203G>T	NP_002830.1:p.Arg68Ile	NC_000009.12:g.8636706C>A	missense_variant	13/46	chr9	8636706	C	A													0.85446	0.71638	FAIL
PTPRD:p.Glu206Gln	PTPRD	NM_002839.4:c.616G>C	NP_002830.1:p.Glu206Gln	NC_000009.12:g.8524988C>G	missense_variant	18/46	chr9	8524988	C	G													0.86082	0.71638	FAIL
PTPRD:p.Gly124Ser	PTPRD	NM_002839.4:c.370G>A	NP_002830.1:p.Gly124Ser	NC_000009.12:g.8528762C>T	missense_variant	15/46	chr9	8528762	C	T													0.86479	0.71638	FAIL
PTPRD:p.Gly1404Glu	PTPRD	NM_002839.4:c.4211G>A	NP_002830.1:p.Gly1404Glu	NC_000009.12:g.8389407C>T	missense_variant&splice_region_variant	37/46	chr9	8389407	C	T													0.86479	0.71638	FAIL
PTPRD:p.Gly1504Val	PTPRD	NM_002839.4:c.4511G>T	NP_002830.1:p.Gly1504Val	NC_000009.12:g.8376086C>A	missense_variant	39/46	chr9	8376086	C	A													0.86479	0.71638	FAIL
PTPRD:p.Gly346Val	PTPRD	NM_002839.4:c.1037G>T	NP_002830.1:p.Gly346Val	NC_000009.12:g.8518354C>A	missense_variant	21/46	chr9	8518354	C	A													0.71716	0.71638	FAIL
PTPRD:p.Gly664GlufsTer24	PTPRD	NM_002839.4:c.1991del	NP_002830.1:p.Gly664GlufsTer24	NC_000009.12:g.8500893del	frameshift_variant	24/46	chr9	8500890	TC	T															FAIL
PTPRD:p.His1522Tyr	PTPRD	NM_002839.4:c.4564C>T	NP_002830.1:p.His1522Tyr	NC_000009.12:g.8376033G>A	missense_variant	39/46	chr9	8376033	G	A													0.99056	0.71638	FAIL
PTPRD:p.His833Arg	PTPRD	NM_002839.4:c.2498A>G	NP_002830.1:p.His833Arg	NC_000009.12:g.8486319T>C	missense_variant	28/46	chr9	8486319	T	C	2.399e-05	0	0	5.333e-05	0	0	3.286e-05	0	0	7.349e-05	0	0	0.63089	0.71638	FAIL
PTPRD:p.Ile479Met	PTPRD	NM_002839.4:c.1437T>G	NP_002830.1:p.Ile479Met	NC_000009.12:g.8517954A>C	missense_variant	21/46	chr9	8517954	A	C													0.33923	0.71638	FAIL
PTPRD:p.Ile972Val	PTPRD	NM_002839.4:c.2914A>G	NP_002830.1:p.Ile972Val	NC_000009.12:g.8485903T>C	missense_variant	28/46	chr9	8485903	T	C	0.0002545	6.152e-05	0	0.0004133	0	0	0.0003417	0	0	0.0005879	0	0	0.43131	0.71638	FAIL
PTPRD:p.Leu840Phe	PTPRD	NM_002839.4:c.2518C>T	NP_002830.1:p.Leu840Phe	NC_000009.12:g.8486299G>A	missense_variant	28/46	chr9	8486299	G	A	0.0001914	0	0	0.0001856	0.0007521	0	9.854e-05	7.238e-05	0	0.0001764	0	0	0.73213	0.71638	FAIL
PTPRD:p.Lys1831Glu	PTPRD	NM_002839.4:c.5491A>G	NP_002830.1:p.Lys1831Glu	NC_000009.12:g.8331625T>C	missense_variant	44/46	chr9	8331625	T	C													0.82762	0.71638	FAIL
PTPRD:p.Lys576Ile	PTPRD	NM_002839.4:c.1727A>T	NP_002830.1:p.Lys576Ile	NC_000009.12:g.8504356T>A	missense_variant	23/46	chr9	8504356	T	A	1.193e-05	0	0	2.639e-05	0	0	6.57e-06	0	0	1.47e-05	0	0	0.31938	0.71638	FAIL
PTPRD:p.Lys863Met	PTPRD	NM_002839.4:c.2588A>T	NP_002830.1:p.Lys863Met	NC_000009.12:g.8486229T>A	missense_variant	28/46	chr9	8486229	T	A													0.64662	0.71638	FAIL
PTPRD:p.Pro1720His	PTPRD	NM_002839.4:c.5159C>A	NP_002830.1:p.Pro1720His	NC_000009.12:g.8340437G>T	missense_variant	42/46	chr9	8340437	G	T													0.99183	0.71638	FAIL
PTPRD:p.Pro845Ser	PTPRD	NM_002839.4:c.2533C>T	NP_002830.1:p.Pro845Ser	NC_000009.12:g.8486284G>A	missense_variant	28/46	chr9	8486284	G	A	0.0001433	6.152e-05	0	0.0001851	0.0002603	0.0001307	0.0001248	4.827e-05	0	0.000147	0.0002617	0.0004144	0.74749	0.71638	FAIL	Uncertain significance	criteria provided, single submitter
PTPRD:p.Ser1297Tyr	PTPRD	NM_002839.4:c.3890C>A	NP_002830.1:p.Ser1297Tyr	NC_000009.12:g.8449823G>T	missense_variant	34/46	chr9	8449823	G	T	3.98e-06	0	0	0	0	0							0.96984	0.71638	FAIL
PTPRD:p.Ser1312Leu	PTPRD	NM_002839.4:c.3935C>T	NP_002830.1:p.Ser1312Leu	NC_000009.12:g.8449778G>A	missense_variant	34/46	chr9	8449778	G	A	2.784e-05	0	0.0003806	0	0	0	1.314e-05	0	0.0003851	0	0	0	0.70424	0.71638	FAIL
PTPRD:p.Thr332Ser	PTPRD	NM_002839.4:c.994A>T	NP_002830.1:p.Thr332Ser	NC_000009.12:g.8518397T>A	missense_variant	21/46	chr9	8518397	T	A													0.72566	0.71638	FAIL
PTPRD:p.Thr781Ala	PTPRD	NM_002839.4:c.2341A>G	NP_002830.1:p.Thr781Ala	NC_000009.12:g.8497250T>C	missense_variant	26/46	chr9	8497250	T	C	0.02197	0.004182	0.0007103	0.02825	0.01376	0.0202	0.02155	0.004828	0.001737	0.02975	0.02553	0.02154	0.36329	0.71638	FAIL
PTPRD:p.Thr881Pro	PTPRD	NM_002839.4:c.2641A>C	NP_002830.1:p.Thr881Pro	NC_000009.12:g.8486176T>G	missense_variant	28/46	chr9	8486176	T	G													0.88732	0.71638	FAIL
PTPRD:p.Thr933Asn	PTPRD	NM_002839.4:c.2798C>A	NP_002830.1:p.Thr933Asn	NC_000009.12:g.8486019G>T	missense_variant	28/46	chr9	8486019	G	T													0.68317	0.71638	FAIL
PTPRD:p.Thr988Ser	PTPRD	NM_002839.4:c.2963C>G	NP_002830.1:p.Thr988Ser	NC_000009.12:g.8485854G>C	missense_variant	28/46	chr9	8485854	G	C	4.376e-05	0	0	8.798e-05	2.891e-05	0	4.601e-05	0	0	8.819e-05	0	0	0.99689	0.71638	FAIL
PTPRD:p.Trp1758Arg	PTPRD	NM_002839.4:c.5272T>A	NP_002830.1:p.Trp1758Arg	NC_000009.12:g.8339029A>T	missense_variant	43/46	chr9	8339029	A	T													0.96006	0.71638	FAIL
PTPRD:p.Trp775Cys	PTPRD	NM_002839.4:c.2325G>T	NP_002830.1:p.Trp775Cys	NC_000009.12:g.8497266C>A	missense_variant&splice_region_variant	26/46	chr9	8497266	C	A													0.80087	0.71638	FAIL
PTPRD:p.Val892Ala	PTPRD	NM_002839.4:c.2675T>C	NP_002830.1:p.Val892Ala	NC_000009.12:g.8486142A>G	missense_variant	28/46	chr9	8486142	A	G	0.002967	0.0007998	0	0.004467	0.0008095	0	0.002616	0.0007483	0	0.003954	0.001505	0	0.71885	0.71638	FAIL	Benign/Likely benign	criteria provided, multiple submitters, no conflicts
PTPRS:c.5779-18_5779-3del	PTPRS	NM_002850.4:c.5779-18_5779-3del		NC_000019.10:g.5206845_5206860del	splice_region_variant&splice_polypyrimidine_tract_variant&intron_variant		chr19	5206844	TGGGGGAGCAGAGGTGA	T
PTPRS:p.Ala1211Gly	PTPRS	NM_002850.4:c.3632C>G	NP_002841.3:p.Ala1211Gly	NC_000019.10:g.5220072G>C	missense_variant	22/38	chr19	5220072	G	C													0.98235	0.71638	FAIL
PTPRS:p.Ala1427Val	PTPRS	NM_002850.4:c.4280C>T	NP_002841.3:p.Ala1427Val	NC_000019.10:g.5215327G>A	missense_variant	28/38	chr19	5215327	G	A	3.982e-06	0	0	8.813e-06	0	0							0.98558	0.71638	FAIL
PTPRS:p.Ala322Thr	PTPRS	NM_002850.4:c.964G>A	NP_002841.3:p.Ala322Thr	NC_000019.10:g.5245800C>T	missense_variant	10/38	chr19	5245800	C	T	4.052e-06	0	0	0	0	0							0.39195	0.71638	FAIL
PTPRS:p.Ala907Val	PTPRS	NM_002850.4:c.2720C>T	NP_002841.3:p.Ala907Val	NC_000019.10:g.5223072G>A	missense_variant	18/38	chr19	5223072	G	A	0.0004718	0.0001213	0	0.0004559	0	0	0.0005058	4.823e-05	0	0.0006614	0	0	0.60483	0.71638	FAIL
PTPRS:p.Ala991Val	PTPRS	NM_002850.4:c.2972C>T	NP_002841.3:p.Ala991Val	NC_000019.10:g.5222820G>A	missense_variant	18/38	chr19	5222820	G	A	0.01915	0.004776	0	0.03328	0.007582	0.001398	0.01977	0.004823	0	0.03259	0.009224	0.002274	0.47669	0.71638	FAIL
PTPRS:p.Arg1015Pro	PTPRS	NM_002850.4:c.3044G>C	NP_002841.3:p.Arg1015Pro	NC_000019.10:g.5222748C>G	missense_variant	18/38	chr19	5222748	C	G													0.39440	0.71638	FAIL
PTPRS:p.Arg1206Gln	PTPRS	NM_002850.4:c.3617G>A	NP_002841.3:p.Arg1206Gln	NC_000019.10:g.5220087C>T	missense_variant	22/38	chr19	5220087	C	T	0.001086	0.0001239	5.444e-05	0.001909	0.000376	3.267e-05	0.0009327	0.0003617	0	0.001558	0.000458	0.0002067	0.30278	0.71638	FAIL
PTPRS:p.Arg1483Trp	PTPRS	NM_002850.4:c.4447C>T	NP_002841.3:p.Arg1483Trp	NC_000019.10:g.5214608G>A	missense_variant	29/38	chr19	5214608	G	A	1.207e-05	6.214e-05	0	8.976e-06	0	0							0.42455	0.71638	FAIL
PTPRS:p.Arg198Gln	PTPRS	NM_002850.4:c.593G>A	NP_002841.3:p.Arg198Gln	NC_000019.10:g.5260807C>T	missense_variant&splice_region_variant	7/38	chr19	5260807	C	T	1.206e-05	0	0	1.772e-05	0	3.272e-05	6.574e-06	2.413e-05	0	0	0	0	0.71203	0.71638	FAIL
PTPRS:p.Arg242Cys	PTPRS	NM_002850.4:c.724C>T	NP_002841.3:p.Arg242Cys	NC_000019.10:g.5246040G>A	missense_variant	10/38	chr19	5246040	G	A													0.84542	0.71638	FAIL
PTPRS:p.Arg908Trp	PTPRS	NM_002850.4:c.2722C>T	NP_002841.3:p.Arg908Trp	NC_000019.10:g.5223070G>A	missense_variant	18/38	chr19	5223070	G	A	5.91e-05	0.0001222	0	7.035e-05	0.0001569	0	8.539e-05	0.000217	0	2.94e-05	6.539e-05	0.0002067	0.74170	0.71638	FAIL
PTPRS:p.Arg929Cys	PTPRS	NM_002850.4:c.2785C>T	NP_002841.3:p.Arg929Cys	NC_000019.10:g.5223007G>A	missense_variant	18/38	chr19	5223007	G	A	0.03249	0.004398	0.0001886	0.0398	0.01739	0.04333	0.02563	0.006414	0.0009638	0.03549	0.0244	0.03848	0.27581	0.13787	FAIL
PTPRS:p.Asn1120Thr	PTPRS	NM_002850.4:c.3359A>C	NP_002841.3:p.Asn1120Thr	NC_000019.10:g.5221096T>G	missense_variant	20/38	chr19	5221096	T	G	3.981e-06	0	0	8.807e-06	0	0	6.576e-06	0	0	1.471e-05	0	0	0.25436	0.26879	FAIL
PTPRS:p.Asp1401Asn	PTPRS	NM_002850.4:c.4201G>A	NP_002841.3:p.Asp1401Asn	NC_000019.10:g.5215406C>T	missense_variant	28/38	chr19	5215406	C	T	7.165e-05	0	0	0.0001585	0	0	7.261e-05	2.435e-05	0	0.0001324	0	0	0.84768	0.71638	FAIL
PTPRS:p.Cys27Tyr	PTPRS	NM_002850.4:c.80G>A	NP_002841.3:p.Cys27Tyr	NC_000019.10:g.5286061C>T	missense_variant	2/38	chr19	5286061	C	T	0.002168	0.0006834	0	0.00276	0.0004345	0.0002615	0.001767	0.0002171	0.0001925	0.002807	0.0004579	0.0002069	0.42234	0.33433	FAIL	Benign	criteria provided, single submitter
PTPRS:p.Glu321Lys	PTPRS	NM_002850.4:c.961G>A	NP_002841.3:p.Glu321Lys	NC_000019.10:g.5245803C>T	missense_variant	10/38	chr19	5245803	C	T													0.84507	0.71638	FAIL
PTPRS:p.Glu380Gln	PTPRS	NM_002850.4:c.1138G>C	NP_002841.3:p.Glu380Gln	NC_000019.10:g.5244333C>G	missense_variant	11/38	chr19	5244333	C	G													0.79890	0.71638	FAIL
PTPRS:p.Gly1352Asp	PTPRS	NM_002850.4:c.4055G>A	NP_002841.3:p.Gly1352Asp	NC_000019.10:g.5216761C>T	missense_variant	26/38	chr19	5216761	C	T	0	0	0	0	0	0	1.971e-05	0	0	2.939e-05	6.543e-05	0	0.64474	0.71638	FAIL
PTPRS:p.Gly1786Asp	PTPRS	NM_002850.4:c.5357G>A	NP_002841.3:p.Gly1786Asp	NC_000019.10:g.5210683C>T	missense_variant	34/38	chr19	5210683	C	T	2.786e-05	6.155e-05	0	5.282e-05	0	0	1.971e-05	0	0	4.41e-05	0	0	0.69546	0.71638	FAIL
PTPRS:p.Gly1888Ala	PTPRS	NM_002850.4:c.5663G>C	NP_002841.3:p.Gly1888Ala	NC_000019.10:g.5208037C>G	missense_variant	37/38	chr19	5208037	C	G													0.84605	0.71638	FAIL
PTPRS:p.Gly48ValfsTer17	PTPRS	NM_002850.4:c.143del	NP_002841.3:p.Gly48ValfsTer17	NC_000019.10:g.5274298del	frameshift_variant	3/38	chr19	5274292	AC	A															FAIL
PTPRS:p.His1333Tyr	PTPRS	NM_002850.4:c.3997C>T	NP_002841.3:p.His1333Tyr	NC_000019.10:g.5218471G>A	missense_variant	25/38	chr19	5218471	G	A	1.591e-05	0	0	3.517e-05	0	0	6.572e-05	2.415e-05	0	0.0001323	0	0	0.80581	0.71638	FAIL
PTPRS:p.Pro1809Leu	PTPRS	NM_002850.4:c.5426C>T	NP_002841.3:p.Pro1809Leu	NC_000019.10:g.5210530G>A	missense_variant	35/38	chr19	5210530	G	A	3.977e-06	6.152e-05	0	0	0	0	6.572e-06	2.413e-05	0	0	0	0	0.89153	0.71638	FAIL
PTPRS:p.Ser1639Asn	PTPRS	NM_002850.4:c.4916G>A	NP_002841.3:p.Ser1639Asn	NC_000019.10:g.5212104C>T	missense_variant	32/38	chr19	5212104	C	T													0.50107	0.71638	FAIL
PTPRS:p.Ser1773Leu	PTPRS	NM_002850.4:c.5318C>T	NP_002841.3:p.Ser1773Leu	NC_000019.10:g.5210722G>A	missense_variant	34/38	chr19	5210722	G	A	1.194e-05	0	0	2.64e-05	0	0	1.314e-05	2.412e-05	0	1.47e-05	0	0	0.97799	0.71638	FAIL
PTPRS:p.Ser428Gly	PTPRS	NM_002850.4:c.1282A>G	NP_002841.3:p.Ser428Gly	NC_000019.10:g.5244189T>C	missense_variant	11/38	chr19	5244189	T	C													0.70870	0.71638	FAIL
PTPRS:p.Thr80Lys	PTPRS	NM_002850.4:c.239C>A	NP_002841.3:p.Thr80Lys	NC_000019.10:g.5273582G>T	missense_variant&splice_region_variant	4/38	chr19	5273582	G	T													0.86152	0.71638	PASS
PTPRS:p.Trp1054Ter	PTPRS	NM_002850.4:c.3162G>A	NP_002841.3:p.Trp1054Ter	NC_000019.10:g.5222162C>T	stop_gained	19/38	chr19	5222162	C	T													0.82776	0.71638	FAIL
PTPRS:p.Tyr1060Asn	PTPRS	NM_002850.4:c.3178T>A	NP_002841.3:p.Tyr1060Asn	NC_000019.10:g.5222146A>T	missense_variant	19/38	chr19	5222146	A	T													0.64456	0.71638	FAIL
PTPRS:p.Tyr1060del	PTPRS	NM_002850.4:c.3178_3180del	NP_002841.3:p.Tyr1060del	NC_000019.10:g.5222146_5222148del	inframe_deletion	19/38	chr19	5222143	TGTA	T	3.981e-06	0	0	8.803e-06	0	0	1.315e-05	0	0	0	0.0001309	0			FAIL
PTPRS:p.Val13Ile	PTPRS	NM_002850.4:c.37G>A	NP_002841.3:p.Val13Ile	NC_000019.10:g.5286104C>T	missense_variant	2/38	chr19	5286104	C	T													0.21779	0.16062	FAIL	Uncertain significance	criteria provided, single submitter
PTPRT:c.859+1G>T	PTPRT	NM_007050.6:c.859+1G>T		NC_000020.11:g.42756461C>A	splice_donor_variant		chr20	42756461	C	A															PASS
PTPRT:p.Ala335Thr	PTPRT	NM_007050.6:c.1003G>A	NP_008981.4:p.Ala335Thr	NC_000020.11:g.42678016C>T	missense_variant	7/31	chr20	42678016	C	T	4.008e-06	0	0	8.834e-06	0	0							0.57562	0.71638	FAIL
PTPRT:p.Arg260Pro	PTPRT	NM_007050.6:c.779G>C	NP_008981.4:p.Arg260Pro	NC_000020.11:g.42756542C>G	missense_variant	6/31	chr20	42756542	C	G													0.68718	0.71638	FAIL
PTPRT:p.Arg270Cys	PTPRT	NM_007050.6:c.808C>T	NP_008981.4:p.Arg270Cys	NC_000020.11:g.42756513G>A	missense_variant	6/31	chr20	42756513	G	A	1.212e-05	0	0	2.675e-05	0	0	6.57e-06	0	0	1.47e-05	0	0	0.97623	0.71638	FAIL
PTPRT:p.Arg359Gln	PTPRT	NM_007050.6:c.1076G>A	NP_008981.4:p.Arg359Gln	NC_000020.11:g.42677943C>T	missense_variant	7/31	chr20	42677943	C	T	4.011e-06	0	0	0	2.897e-05	0	1.315e-05	4.828e-05	0	0	0	0	0.67708	0.71638	FAIL
PTPRT:p.Arg416Cys	PTPRT	NM_007050.6:c.1246C>T	NP_008981.4:p.Arg416Cys	NC_000020.11:g.42472470G>A	missense_variant	8/31	chr20	42472470	G	A	4.011e-06	0	0	0	0	3.268e-05							0.98265	0.71638	FAIL
PTPRT:p.Arg450Gly	PTPRT	NM_007050.6:c.1348C>G	NP_008981.4:p.Arg450Gly	NC_000020.11:g.42472368G>C	missense_variant	8/31	chr20	42472368	G	C													0.46583	0.71638	FAIL
PTPRT:p.Arg546Trp	PTPRT	NM_007050.6:c.1636C>T	NP_008981.4:p.Arg546Trp	NC_000020.11:g.42352210G>A	missense_variant	10/31	chr20	42352210	G	A	2.805e-05	0	5.562e-05	1.766e-05	5.792e-05	0	1.972e-05	2.414e-05	0	1.47e-05	0	0	0.22991	0.24261	FAIL
PTPRT:p.Arg632Ter	PTPRT	NM_007050.6:c.1894C>T	NP_008981.4:p.Arg632Ter	NC_000020.11:g.42315968G>A	stop_gained	12/31	chr20	42315968	G	A							6.573e-06	0	0	1.47e-05	0	0	0.15067	0.19563	FAIL
PTPRT:p.Gln259Lys	PTPRT	NM_007050.6:c.774_775delinsAA	NP_008981.4:p.Gln259Lys	NC_000020.11:g.42756546_42756547delinsTT	missense_variant	6/31	chr20	42756546	GG	TT
PTPRT:p.Glu202Lys	PTPRT	NM_007050.6:c.604G>A	NP_008981.4:p.Glu202Lys	NC_000020.11:g.42771515C>T	missense_variant	5/31	chr20	42771515	C	T													0.81546	0.71638	FAIL
PTPRT:p.Glu436Lys	PTPRT	NM_007050.6:c.1306G>A	NP_008981.4:p.Glu436Lys	NC_000020.11:g.42472410C>T	missense_variant	8/31	chr20	42472410	C	T	0.00099	0.0003874	5.566e-05	0.001395	0.0008689	0.001046	0.001182	0.0003135	0	0.001984	0.0008506	0.001034	0.41478	0.32849	FAIL	Conflicting classifications of pathogenicity	criteria provided, conflicting classifications
PTPRT:p.Glu468Lys	PTPRT	NM_007050.6:c.1402G>A	NP_008981.4:p.Glu468Lys	NC_000020.11:g.42472314C>T	missense_variant	8/31	chr20	42472314	C	T							3.284e-05	4.823e-05	0	4.409e-05	0	0	0.84067	0.71638	FAIL
PTPRT:p.Gly301Glu	PTPRT	NM_007050.6:c.902G>A	NP_008981.4:p.Gly301Glu	NC_000020.11:g.42678117C>T	missense_variant	7/31	chr20	42678117	C	T													0.86479	0.71638	FAIL
PTPRT:p.Gly682Arg	PTPRT	NM_007050.6:c.2044G>C	NP_008981.4:p.Gly682Arg	NC_000020.11:g.42315818C>G	missense_variant	12/31	chr20	42315818	C	G													0.85623	0.71638	FAIL
PTPRT:p.His37Asp	PTPRT	NM_007050.6:c.109C>G	NP_008981.4:p.His37Asp	NC_000020.11:g.42885912G>C	missense_variant	2/31	chr20	42885912	G	C	0.0004497	0.000194	0	0.0007519	0.0005233	3.271e-05	0.0003552	9.663e-05	0	0.0005881	0.0003276	0	0.69877	0.71638	FAIL
PTPRT:p.His37Pro	PTPRT	NM_007050.6:c.110A>C	NP_008981.4:p.His37Pro	NC_000020.11:g.42885911T>G	missense_variant	2/31	chr20	42885911	T	G													0.71123	0.71638	FAIL
PTPRT:p.Met76Val	PTPRT	NM_007050.6:c.226A>G	NP_008981.4:p.Met76Val	NC_000020.11:g.42791455T>C	missense_variant	3/31	chr20	42791455	T	C	0.01331	0.0028	0.000115	0.01317	0.004238	0.03625	0.009664	0.002315	0.000966	0.01374	0.004514	0.03517	0.41572	0.71638	FAIL
PTPRT:p.Ser79Cys	PTPRT	NM_007050.6:c.235A>T	NP_008981.4:p.Ser79Cys	NC_000020.11:g.42791446T>A	missense_variant	3/31	chr20	42791446	T	A	1.231e-05	0.0001981	0	0	0	0	2.628e-05	4.824e-05	0	0	0.0001308	0	0.60914	0.71638	FAIL
PTPRT:p.Trp60Cys	PTPRT	NM_007050.6:c.180G>C	NP_008981.4:p.Trp60Cys	NC_000020.11:g.42885841C>G	missense_variant	2/31	chr20	42885841	C	G	4.009e-06	6.462e-05	0	0	0	0							0.81546	0.71638	FAIL
PTPRT:p.Val340Ala	PTPRT	NM_007050.6:c.1019T>C	NP_008981.4:p.Val340Ala	NC_000020.11:g.42678000A>G	missense_variant	7/31	chr20	42678000	A	G	1.203e-05	0	0	2.65e-05	0	0							0.96006	0.71638	FAIL
PTPRT:p.Val69Ala	PTPRT	NM_007050.6:c.206T>C	NP_008981.4:p.Val69Ala	NC_000020.11:g.42885815A>G	missense_variant	2/31	chr20	42885815	A	G	4.011e-06	0	0	8.839e-06	0	0	1.315e-05	0	0	2.94e-05	0	0	0.92475	0.71638	FAIL	Likely pathogenic	criteria provided, single submitter
QKI:c.546+1G>T	QKI	NM_006775.3:c.546+1G>T		NC_000006.12:g.163535126G>T	splice_donor_variant		chr6	163535126	G	T															PASS
QKI:c.934+4A>C	QKI	NM_006775.3:c.934+4A>C		NC_000006.12:g.163563723A>C	splice_donor_region_variant&intron_variant		chr6	163563723	A	C															FAIL
QKI:c.935-2A>T	QKI	NM_006775.3:c.935-2A>T		NC_000006.12:g.163566719A>T	splice_acceptor_variant		chr6	163566719	A	T															PASS
QKI:p.Gly118Arg	QKI	NM_006775.3:c.352G>A	NP_006766.1:p.Gly118Arg	NC_000006.12:g.163478846G>A	missense_variant	3/8	chr6	163478846	G	A	1.595e-05	0	0	3.527e-05	0	0	3.965e-05	4.855e-05	0.0001933	4.421e-05	0	0	0.83759	0.71638	FAIL
QKI:p.Gly312Cys	QKI	NM_006775.3:c.934G>T	NP_006766.1:p.Gly312Cys	NC_000006.12:g.163563719G>T	missense_variant&splice_region_variant	6/8	chr6	163563719	G	T													0.97623	0.71638	FAIL
QKI:p.Ile331Thr	QKI	NM_006775.3:c.992T>C	NP_006766.1:p.Ile331Thr	NC_000006.12:g.163566778T>C	missense_variant	7/8	chr6	163566778	T	C	5.978e-05	0	0	0.0001323	0	0	1.314e-05	0	0	2.939e-05	0	0	0.82114	0.71638	FAIL
QKI:p.Met316Ile	QKI	NM_206854.3:c.948G>C	NP_996736.1:p.Met316Ile	NC_000006.12:g.163564680G>C	missense_variant	7/7	chr6	163564680	G	C													0.62632	0.71638	FAIL
QKI:p.Thr339Asn	QKI	NM_006775.3:c.1016C>A	NP_006766.1:p.Thr339Asn	NC_000006.12:g.163570700C>A	missense_variant	8/8	chr6	163570700	C	A													0.80673	0.71638	FAIL
RAC1:p.Asp63Asn	RAC1	NM_006908.5:c.187G>A	NP_008839.2:p.Asp63Asn	NC_000007.14:g.6392003G>A	missense_variant	3/6	chr7	6392003	G	A													0.99325	0.71638	FAIL
RAC1:p.Gln74Glu	RAC1	NM_006908.5:c.220C>G	NP_008839.2:p.Gln74Glu	NC_000007.14:g.6392036C>G	missense_variant	3/6	chr7	6392036	C	G													0.86082	0.71638	FAIL
RAC1:p.Pro50Leu	RAC1	NM_006908.5:c.149C>T	NP_008839.2:p.Pro50Leu	NC_000007.14:g.6391965C>T	missense_variant	3/6	chr7	6391965	C	T													0.86082	0.71638	FAIL
RAC1:p.Thr17Ser	RAC1	NM_006908.5:c.50C>G	NP_008839.2:p.Thr17Ser	NC_000007.14:g.6387226C>G	missense_variant	2/6	chr7	6387226	C	G													0.84405	0.71638	FAIL	Uncertain significance	criteria provided, single submitter
RAD21:c.814+3A>G	RAD21	NM_006265.3:c.814+3A>G		NC_000008.11:g.116856643T>C	splice_donor_region_variant&intron_variant		chr8	116856643	T	C															FAIL
RAD21:p.Ala15Val	RAD21	NM_006265.3:c.44C>T	NP_006256.1:p.Ala15Val	NC_000008.11:g.116866686G>A	missense_variant	2/14	chr8	116866686	G	A													0.89535	0.71638	FAIL
RAD21:p.Arg569His	RAD21	NM_006265.3:c.1706G>A	NP_006256.1:p.Arg569His	NC_000008.11:g.116847690C>T	missense_variant&splice_region_variant	14/14	chr8	116847690	C	T	1.213e-05	0	0.0001102	8.914e-06	0	0	2.63e-05	2.416e-05	0	1.47e-05	6.55e-05	0	0.71682	0.71638	FAIL	Uncertain significance	criteria provided, single submitter
RAD21:p.Asn557Thr	RAD21	NM_006265.3:c.1670A>C	NP_006256.1:p.Asn557Thr	NC_000008.11:g.116848980T>G	missense_variant	13/14	chr8	116848980	T	G													0.87167	0.71638	FAIL
RAD21:p.Asp292Asn	RAD21	NM_006265.3:c.874G>A	NP_006256.1:p.Asp292Asn	NC_000008.11:g.116856229C>T	missense_variant	8/14	chr8	116856229	C	T													0.85911	0.71638	FAIL	Uncertain significance	criteria provided, single submitter
RAD21:p.Gln214Glu	RAD21	NM_006265.3:c.640C>G	NP_006256.1:p.Gln214Glu	NC_000008.11:g.116857315G>C	missense_variant	6/14	chr8	116857315	G	C	7.978e-06	0	0	0	0	0	3.289e-05	0	0	4.412e-05	0	0	0.81876	0.71638	FAIL	Uncertain significance	criteria provided, single submitter
RAD21:p.Glu112_His115del	RAD21	NM_006265.3:c.336_347del	NP_006256.1:p.Glu112_His115del	NC_000008.11:g.116861871_116861882del	inframe_deletion	4/14	chr8	116861867	GTCATGAAATTCT	G
RAD21:p.Glu419Ter	RAD21	NM_006265.3:c.1255G>T	NP_006256.1:p.Glu419Ter	NC_000008.11:g.116852615C>A	stop_gained	10/14	chr8	116852615	C	A													0.83653	0.71638	FAIL
RAD21:p.Glu428Lys	RAD21	NM_006265.3:c.1282G>A	NP_006256.1:p.Glu428Lys	NC_000008.11:g.116852588C>T	missense_variant	10/14	chr8	116852588	C	T													0.69584	0.71638	FAIL
RAD21:p.Ile516Met	RAD21	NM_006265.3:c.1548A>G	NP_006256.1:p.Ile516Met	NC_000008.11:g.116850690T>C	missense_variant	12/14	chr8	116850690	T	C	3.981e-06	0	0	8.805e-06	0	0							0.07068	0.29521	FAIL
RAD21:p.Leu306Val	RAD21	NM_006265.3:c.916T>G	NP_006256.1:p.Leu306Val	NC_000008.11:g.116856187A>C	missense_variant	8/14	chr8	116856187	A	C													0.38418	0.71638	FAIL
RAD21:p.Leu341Val	RAD21	NM_006265.3:c.1021C>G	NP_006256.1:p.Leu341Val	NC_000008.11:g.116854385G>C	missense_variant	9/14	chr8	116854385	G	C													0.85220	0.71638	FAIL
RAD21:p.Leu59Val	RAD21	NM_006265.3:c.175C>G	NP_006256.1:p.Leu59Val	NC_000008.11:g.116863229G>C	missense_variant	3/14	chr8	116863229	G	C													0.64363	0.71638	FAIL
RAD21:p.Lys558ArgfsTer50	RAD21	NM_006265.3:c.1673_1685del	NP_006256.1:p.Lys558ArgfsTer50	NC_000008.11:g.116848967_116848979del	frameshift_variant	13/14	chr8	116848964	CTGCTGAGTCCTTT	C
RAD21:p.Phe33Leu	RAD21	NM_006265.3:c.99C>A	NP_006256.1:p.Phe33Leu	NC_000008.11:g.116866631G>T	missense_variant	2/14	chr8	116866631	G	T													0.25407	0.40164	FAIL
RAD21:p.Pro256Ala	RAD21	NM_006265.3:c.766C>G	NP_006256.1:p.Pro256Ala	NC_000008.11:g.116856694G>C	missense_variant	7/14	chr8	116856694	G	C													0.98157	0.71638	FAIL
RAD21:p.Pro298Ala	RAD21	NM_006265.3:c.892C>G	NP_006256.1:p.Pro298Ala	NC_000008.11:g.116856211G>C	missense_variant	8/14	chr8	116856211	G	C	2.04e-05	0	0	4.51e-05	0	0	4e-05	2.465e-05	0	7.376e-05	0	0	0.99212	0.71638	FAIL	Uncertain significance	criteria provided, multiple submitters, no conflicts
RAD21:p.Pro523Thr	RAD21	NM_006265.3:c.1567C>A	NP_006256.1:p.Pro523Thr	NC_000008.11:g.116850671G>T	missense_variant	12/14	chr8	116850671	G	T													0.69697	0.71638	FAIL
RAD21:p.Thr199Ile	RAD21	NM_006265.3:c.596C>T	NP_006256.1:p.Thr199Ile	NC_000008.11:g.116857359G>A	missense_variant	6/14	chr8	116857359	G	A	3.988e-06	0	0	8.828e-06	0	0							0.77921	0.71638	FAIL
RAD50:p.Arg1156Cys	RAD50	NM_005732.4:c.3466C>T	NP_005723.2:p.Arg1156Cys	NC_000005.10:g.132637191C>T	missense_variant	22/25	chr5	132637191	C	T	7.159e-05	0	0	8.791e-06	0	0.0005553	1.315e-05	0	0	1.47e-05	0	0	0.55736	0.71638	FAIL	Conflicting classifications of pathogenicity	criteria provided, conflicting classifications
RAD50:p.Arg1256Cys	RAD50	NM_005732.4:c.3766C>T	NP_005723.2:p.Arg1256Cys	NC_000005.10:g.132642191C>T	missense_variant	25/25	chr5	132642191	C	T	7.959e-06	0	0	8.804e-06	0	3.266e-05	1.314e-05	0	0	2.939e-05	0	0	0.67729	0.71638	FAIL	Uncertain significance	criteria provided, multiple submitters, no conflicts
RAD50:p.Arg193Trp	RAD50	NM_005732.4:c.577C>T	NP_005723.2:p.Arg193Trp	NC_000005.10:g.132579887C>T	missense_variant	5/25	chr5	132579887	C	T	7.985e-06	0	0	8.846e-06	0	0	1.315e-05	4.831e-05	0	0	0	0	0.60422	0.71638	FAIL	Uncertain significance	criteria provided, multiple submitters, no conflicts
RAD50:p.Arg327His	RAD50	NM_005732.4:c.980G>A	NP_005723.2:p.Arg327His	NC_000005.10:g.132588018G>A	missense_variant	7/25	chr5	132588018	G	A	0.003462	0.0004334	0.0002177	0.003262	0.001535	0.00802	0.002248	0.0003378	0	0.002999	0.0009815	0.006844	0.72150	0.71638	FAIL	Conflicting classifications of pathogenicity	criteria provided, conflicting classifications
RAD50:p.Arg365Gln	RAD50	NM_005732.4:c.1094G>A	NP_005723.2:p.Arg365Gln	NC_000005.10:g.132588729G>A	missense_variant	8/25	chr5	132588729	G	A	0.0004579	0	0.0006524	0.0006518	0.0002026	0.000523	0.0002833	4.843e-05	0.0007713	0.0003678	0.0002627	0.0006247	0.30189	0.33788	FAIL	Conflicting classifications of pathogenicity	criteria provided, conflicting classifications
RAD50:p.Arg726His	RAD50	NM_005732.4:c.2177G>A	NP_005723.2:p.Arg726His	NC_000005.10:g.132595780G>A	missense_variant	13/25	chr5	132595780	G	A	0.0001447	0.0003709	0	0.0001245	8.686e-05	3.27e-05	0.0002366	0.0004827	0	1.47e-05	0.0003929	0	0.63716	0.71638	FAIL	Conflicting classifications of pathogenicity	criteria provided, conflicting classifications
RAD50:p.Glu1142Gln	RAD50	NM_005732.4:c.3424G>C	NP_005723.2:p.Glu1142Gln	NC_000005.10:g.132637149G>C	missense_variant	22/25	chr5	132637149	G	C													0.97623	0.71638	FAIL
RAD50:p.Glu1164Gln	RAD50	NM_005732.4:c.3490G>C	NP_005723.2:p.Glu1164Gln	NC_000005.10:g.132638095G>C	missense_variant	23/25	chr5	132638095	G	C													0.97623	0.71638	FAIL
RAD50:p.Glu723GlyfsTer5	RAD50	NM_005732.4:c.2165dup	NP_005723.2:p.Glu723GlyfsTer5	NC_000005.10:g.132595768dup	frameshift_variant	13/25	chr5	132595759	T	TA	0.0002712	0.0001921	0.0004544	0.0002484	0.0002423	0.000272	0.0001397	0.0001221	0.0001941	0.000163	0.0001329	0			FAIL	Pathogenic	criteria provided, multiple submitters, no conflicts
RAD50:p.Glu962_Gln966del	RAD50	NM_005732.4:c.2886_2900del	NP_005723.2:p.Glu962_Gln966del	NC_000005.10:g.132609173_132609187del	inframe_deletion	18/25	chr5	132609170	TGAGAATTATATTCAA	T
RAD50:p.Ile1064Thr	RAD50	NM_005732.4:c.3191T>C	NP_005723.2:p.Ile1064Thr	NC_000005.10:g.132618096T>C	missense_variant	21/25	chr5	132618096	T	C	3.985e-06	0	0	8.81e-06	0	0	6.573e-06	0	0	1.47e-05	0	0	0.52735	0.71638	FAIL	Uncertain significance	criteria provided, multiple submitters, no conflicts
RAD50:p.Ile94Arg	RAD50	NM_005732.4:c.281T>G	NP_005723.2:p.Ile94Arg	NC_000005.10:g.132575844T>G	missense_variant	3/25	chr5	132575844	T	G							6.571e-06	0	0	1.47e-05	0	0	0.70114	0.37556	FAIL	Uncertain significance	criteria provided, single submitter
RAD50:p.Ile94Leu	RAD50	NM_005732.4:c.280A>C	NP_005723.2:p.Ile94Leu	NC_000005.10:g.132575843A>C	missense_variant	3/25	chr5	132575843	A	C	0.003434	0.0004921	0.0002175	0.004153	0.002343	0.006077	0.003186	0.0008923	0	0.004968	0.002943	0.004969	0.12637	0.20160	FAIL	Benign/Likely benign	criteria provided, multiple submitters, no conflicts
RAD50:p.Lys219Arg	RAD50	NM_005732.4:c.656A>G	NP_005723.2:p.Lys219Arg	NC_000005.10:g.132579966A>G	missense_variant	5/25	chr5	132579966	A	G													0.92735	0.71638	FAIL	Uncertain significance	criteria provided, multiple submitters, no conflicts
RAD50:p.Lys252Arg	RAD50	NM_005732.4:c.755A>G	NP_005723.2:p.Lys252Arg	NC_000005.10:g.132580065A>G	missense_variant&splice_region_variant	5/25	chr5	132580065	A	G													0.75976	0.71638	FAIL
RAD50:p.Lys722ArgfsTer14	RAD50	NM_005732.4:c.2165del	NP_005723.2:p.Lys722ArgfsTer14	NC_000005.10:g.132595768del	frameshift_variant	13/25	chr5	132595759	TA	T	0.0001418	0	0.000284	0.0001472	0	0	2.661e-05	4.885e-05	0	1.482e-05	6.646e-05	0			FAIL	Pathogenic	criteria provided, multiple submitters, no conflicts
RAD50:p.Ser181PhefsTer7	RAD50	NM_005732.4:c.541dup	NP_005723.2:p.Ser181PhefsTer7	NC_000005.10:g.132579492dup	frameshift_variant	4/25	chr5	132579486	A	AT	2.786e-05	0	0	2.64e-05	5.783e-05	3.267e-05	1.972e-05	2.416e-05	0	2.94e-05	0	0			FAIL	Conflicting classifications of pathogenicity	criteria provided, conflicting classifications
RAD50:p.Ser229Asn	RAD50	NM_005732.4:c.686G>A	NP_005723.2:p.Ser229Asn	NC_000005.10:g.132579996G>A	missense_variant	5/25	chr5	132579996	G	A													0.16596	0.26863	FAIL	Uncertain significance	criteria provided, multiple submitters, no conflicts
RAD50:p.Val127Ile	RAD50	NM_005732.4:c.379G>A	NP_005723.2:p.Val127Ile	NC_000005.10:g.132579330G>A	missense_variant	4/25	chr5	132579330	G	A	0.001647	6.152e-05	5.437e-05	0.001953	0.001417	0.0007186	0.001466	0.0002173	0	0.001558	0.003996	0.0004146	0.62911	0.71638	FAIL	Conflicting classifications of pathogenicity	criteria provided, conflicting classifications
RAD50:p.Val315Leu	RAD50	NM_005732.4:c.943G>T	NP_005723.2:p.Val315Leu	NC_000005.10:g.132587981G>T	missense_variant	7/25	chr5	132587981	G	T	0.001196	0.000557	0	0.002051	0.001505	0	0.001334	0.0006274	0	0.002367	0.0009165	0	0.85694	0.71638	FAIL	Conflicting classifications of pathogenicity	criteria provided, conflicting classifications
RAD50:p.Val96Ala	RAD50	NM_005732.4:c.287T>C	NP_005723.2:p.Val96Ala	NC_000005.10:g.132575850T>C	missense_variant	3/25	chr5	132575850	T	C													0.83452	0.71638	FAIL	Uncertain significance	criteria provided, multiple submitters, no conflicts
RAD51:p.Arg83Met	RAD51	NM_001164269.2:c.248G>T	NP_001157741.1:p.Arg83Met	NC_000015.10:g.40701828G>T	missense_variant	4/10	chr15	40701828	G	T	0	0	0	0	0	0	1.485e-05	0	0	3.042e-05	0	0	0.26238	0.15269	FAIL
RAD51:p.Thr76Thr	RAD51	NM_001164269.2:c.228G>A	NP_001157741.1:p.Thr76%3D	NC_000015.10:g.40701808G>A	splice_region_variant&synonymous_variant	4/10	chr15	40701808	G	A	0.00138	0	0	0.002589	0	0.0008552	0.00265	0.0007059	0.0004997	0.004037	0.003564	0.0002662			FAIL
RAD51B:p.Ala355Asp	RAD51B	NM_133509.5:c.1064C>A	NP_598193.2:p.Ala355Asp	NC_000014.9:g.68594512C>A	missense_variant	11/11	chr14	68594512	C	A													0.19006	0.18352
RAD51B:p.Ala355Thr	RAD51B	NM_133509.5:c.1063G>A	NP_598193.2:p.Ala355Thr	NC_000014.9:g.68594511G>A	missense_variant	11/11	chr14	68594511	G	A	0.002966	0.0006492	0	0.004305	0.001746	0.0005958	0.003104	0.0007973	0	0.004088	0.005437	0	0.05940	0.13787		Conflicting classifications of pathogenicity	criteria provided, conflicting classifications
RAD51B:p.Gly285Ser	RAD51B	NM_133510.4:c.853G>A	NP_598194.1:p.Gly285Ser	NC_000014.9:g.68291980G>A	missense_variant&splice_region_variant	8/11	chr14	68291980	G	A													0.73226	0.71638	FAIL
RAD51B:p.Leu172Trp	RAD51B	NM_133510.4:c.515T>G	NP_598194.1:p.Leu172Trp	NC_000014.9:g.67885931T>G	missense_variant	6/11	chr14	67885931	T	G	0.01309	0.05388	0	0.01151	0.006283	0.004255	0.02362	0.05502	0.0001922	0.01117	0.00975	0.004963	0.18587	0.40164	FAIL	Benign	criteria provided, multiple submitters, no conflicts
RAD51B:p.Lys243Arg	RAD51B	NM_133510.4:c.728A>G	NP_598194.1:p.Lys243Arg	NC_000014.9:g.67887176A>G	missense_variant	7/11	chr14	67887176	A	G	0.007335	0.002281	0	0.01143	0.003716	0.002905	0.006791	0.00239	0	0.01133	0.003341	0.002492	0.74984	0.71638	FAIL	Benign/Likely benign	criteria provided, multiple submitters, no conflicts
RAD51B:p.Met120Thr	RAD51B	NM_133510.4:c.359T>C	NP_598194.1:p.Met120Thr	NC_000014.9:g.67865046T>C	missense_variant	5/11	chr14	67865046	T	C	0.000182	0	0	0.0002953	0.0002341	0	0.0001587	0	0	0.0002696	0.0001429	0	0.61255	0.71638	FAIL
RAD51B:p.Tyr180Cys	RAD51B	NM_133510.4:c.539A>G	NP_598194.1:p.Tyr180Cys	NC_000014.9:g.67885955A>G	missense_variant	6/11	chr14	67885955	A	G	0.006784	0.00105	0	0.003906	0.0002911	0	0.006097	0.0005305	0	0.003719	0.0003273	0	0.36726	0.42656	FAIL	Benign	criteria provided, multiple submitters, no conflicts
RAD51B:p.Val207Leu	RAD51B	NM_133510.4:c.619G>T	NP_598194.1:p.Val207Leu	NC_000014.9:g.67887067G>T	missense_variant	7/11	chr14	67887067	G	T	0.001643	0.001059	0	0.002898	0.001443	0	0.002209	0.0006998	0	0.004014	0.001767	0	0.42281	0.71638	FAIL	Uncertain significance	criteria provided, multiple submitters, no conflicts
RAD51C:p.Ala126Thr	RAD51C	NM_058216.3:c.376G>A	NP_478123.1:p.Ala126Thr	NC_000017.11:g.58695161G>A	missense_variant	2/9	chr17	58695161	G	A	0.003516	0.001112	0	0.005411	0.003285	0.00171	0.00338	0.001135	0	0.005587	0.00393	0.0008299	0.68817	0.71638	FAIL	Benign/Likely benign	criteria provided, multiple submitters, no conflicts
RAD51C:p.Arg193Gln	RAD51C	NM_058216.3:c.578G>A	NP_478123.1:p.Arg193Gln	NC_000017.11:g.58703202G>A	missense_variant	4/9	chr17	58703202	G	A	1.194e-05	0	5.437e-05	1.761e-05	0	0	6.573e-06	0	0	1.47e-05	0	0	0.07740	0.06391	FAIL	Conflicting classifications of pathogenicity	criteria provided, conflicting classifications
RAD51C:p.Gly264Ser	RAD51C	NM_058216.3:c.790G>A	NP_478123.1:p.Gly264Ser	NC_000017.11:g.58709943G>A	missense_variant	5/9	chr17	58709943	G	A	0.001746	0.0007998	0	0.003456	5.782e-05	0.0001307	0.002006	0.0006765	0	0.003352	0.0003281	0.0006209	0.80024	0.71638	FAIL	Conflicting classifications of pathogenicity	criteria provided, conflicting classifications
RAD51C:p.Gly3Arg	RAD51C	NM_058216.3:c.7G>A	NP_478123.1:p.Gly3Arg	NC_000017.11:g.58692650G>A	missense_variant	1/9	chr17	58692650	G	A	3.184e-05	0	5.439e-05	6.16e-05	0	0	2.628e-05	0	0	4.409e-05	6.545e-05	0	0.11917	0.06391	FAIL	Conflicting classifications of pathogenicity	criteria provided, conflicting classifications
RAD51C:p.Gly98Ser	RAD51C	NM_058216.3:c.292G>A	NP_478123.1:p.Gly98Ser	NC_000017.11:g.58695077G>A	missense_variant	2/9	chr17	58695077	G	A													0.45275	0.71638	FAIL
RAD51C:p.Ile158Thr	RAD51C	NM_058216.3:c.473T>C	NP_478123.1:p.Ile158Thr	NC_000017.11:g.58696761T>C	missense_variant	3/9	chr17	58696761	T	C	3.977e-06	0	5.438e-05	0	0	0							0.76528	0.71638	FAIL	Uncertain significance	criteria provided, multiple submitters, no conflicts
RAD51C:p.Thr287Ala	RAD51C	NM_058216.3:c.859A>G	NP_478123.1:p.Thr287Ala	NC_000017.11:g.58720767A>G	missense_variant	6/9	chr17	58720767	A	G	0.005602	0.002278	0	0.009611	0.005902	0.0001307	0.006314	0.00193	0	0.01029	0.008964	0.0002068	0.62827	0.71638	FAIL	Benign/Likely benign	criteria provided, multiple submitters, no conflicts
RAD51D:p.Asn138Asp	RAD51D	NM_002878.4:c.412A>G	NP_002869.3:p.Asn138Asp	NC_000017.11:g.35107056T>C	missense_variant	5/10	chr17	35107056	T	C	3.579e-05	0	0	7.033e-05	0	3.266e-05	1.315e-05	0	0	1.47e-05	6.555e-05	0	0.59451	0.71638	FAIL	Uncertain significance	criteria provided, multiple submitters, no conflicts
RAD51D:p.Glu233Gly	RAD51D	NM_002878.4:c.698A>G	NP_002869.3:p.Glu233Gly	NC_000017.11:g.35103294T>C	missense_variant	8/10	chr17	35103294	T	C	0.009662	0.003437	0	0.01686	0.007282	0.003146	0.01093	0.003217	0.000193	0.01916	0.00865	0.005795	0.49161	0.71638	FAIL	Benign/Likely benign	criteria provided, multiple submitters, no conflicts
RAD51D:p.Gly265Arg	RAD51D	NM_002878.4:c.793G>A	NP_002869.3:p.Gly265Arg	NC_000017.11:g.35101311C>T	missense_variant	9/10	chr17	35101311	C	T	4.773e-05	6.152e-05	5.437e-05	7.034e-05	5.782e-05	0	3.287e-05	0	0	5.882e-05	6.548e-05	0	0.68231	0.71638	FAIL	Uncertain significance	criteria provided, multiple submitters, no conflicts
RAD51D:p.Leu12Val	RAD51D	NM_002878.4:c.34C>G	NP_002869.3:p.Leu12Val	NC_000017.11:g.35119580G>C	missense_variant	1/10	chr17	35119580	G	C	8.074e-06	0	0	1.797e-05	0	0							0.59629	0.71638	FAIL	Uncertain significance	criteria provided, multiple submitters, no conflicts
RAD51D:p.Val132Ile	RAD51D	NM_002878.4:c.394G>A	NP_002869.3:p.Val132Ile	NC_000017.11:g.35107074C>T	missense_variant	5/10	chr17	35107074	C	T	6.761e-05	0.0003076	0	5.275e-05	0.0001445	0	8.55e-05	9.665e-05	0	0.0001029	0.000131	0	0.40279	0.32722	FAIL	Conflicting classifications of pathogenicity	criteria provided, conflicting classifications
RAD52:p.Ala253Pro	RAD52	NM_134424.4:c.757G>C	NP_602296.2:p.Ala253Pro	NC_000012.12:g.916452C>G	missense_variant	9/12	chr12	916452	C	G													0.44352	0.34453	FAIL
RAD52:p.Arg396His	RAD52	NM_134424.4:c.1187G>A	NP_602296.2:p.Arg396His	NC_000012.12:g.913902C>T	missense_variant	11/12	chr12	913902	C	T	2.004e-05	0	0.0002225	8.831e-06	0	0	1.972e-05	0	0.0003848	1.47e-05	0	0	0.18120	0.06391	FAIL
RAD52:p.Asp327Ala	RAD52	NM_134424.4:c.980A>C	NP_602296.2:p.Asp327Ala	NC_000012.12:g.914109T>G	missense_variant	11/12	chr12	914109	T	G	2.808e-05	0	0	3.538e-05	5.795e-05	0	3.285e-05	0	0	2.94e-05	0.000131	0	0.56949	0.71638	FAIL
RAD52:p.Gln114Lys	RAD52	NM_134424.4:c.340C>A	NP_602296.2:p.Gln114Lys	NC_000012.12:g.929827G>T	missense_variant	5/12	chr12	929827	G	T													0.82835	0.71638	FAIL
RAD52:p.Glu130Lys	RAD52	NM_134424.4:c.388G>A	NP_602296.2:p.Glu130Lys	NC_000012.12:g.927224C>T	missense_variant	6/12	chr12	927224	C	T	0.0001511	0	0	0.0002198	0.0002891	6.533e-05	0.0001052	0	0	0.0001911	0.000131	0.000207	0.82000	0.71638	FAIL
RAD52:p.Glu77Asp	RAD52	NM_134424.4:c.231G>C	NP_602296.2:p.Glu77Asp	NC_000012.12:g.930100C>G	missense_variant	4/12	chr12	930100	C	G													0.22885	0.40164	FAIL
RAD52:p.Pro49Ser	RAD52	NM_134424.4:c.145C>T	NP_602296.2:p.Pro49Ser	NC_000012.12:g.931261G>A	missense_variant	3/12	chr12	931261	G	A	8.009e-06	0	0	8.842e-06	0	0	6.572e-06	0	0.0001927	0	0	0	0.87266	0.71638	FAIL
RAD52:p.Ser346Ter	RAD52	NM_134424.4:c.1037C>A	NP_602296.2:p.Ser346Ter	NC_000012.12:g.914052G>T	stop_gained	11/12	chr12	914052	G	T	0.0165	0.001421	0.02147	0.01174	0.004547	0.04814	0.01068	0.002391	0.01947	0.01101	0.006741	0.05445	0.15128	0.06391	FAIL	Benign	criteria provided, single submitter
RAD52:p.Thr89Met	RAD52	NM_134424.4:c.266C>T	NP_602296.2:p.Thr89Met	NC_000012.12:g.930065G>A	missense_variant	4/12	chr12	930065	G	A	1.989e-05	0.0001231	0	8.794e-06	0	6.534e-05	1.972e-05	4.827e-05	0	0	6.55e-05	0	0.98493	0.71638	FAIL	Uncertain significance	criteria provided, single submitter
RAD52:p.Tyr415Ter	RAD52	NM_134424.4:c.1245T>G	NP_602296.2:p.Tyr415Ter	NC_000012.12:g.913403A>C	stop_gained	12/12	chr12	913403	A	C	0.03528	0.003814	0.000167	0.01739	0.1478	0.0212	0.02182	0.004028	0	0.01727	0.09757	0.01532	0.24956	0.35821	FAIL	Likely benign	criteria provided, single submitter
RAD54L:p.Arg106AlafsTer21	RAD54L	NM_003579.4:c.316del	NP_003570.2:p.Arg106AlafsTer21	NC_000001.11:g.46260008del	frameshift_variant	5/18	chr1	46260006	TC	T	7.955e-06	0	0	1.759e-05	0	0	6.581e-06	0	0	1.471e-05	0	0			FAIL
RAD54L:p.Arg202Cys	RAD54L	NM_003579.4:c.604C>T	NP_003570.2:p.Arg202Cys	NC_000001.11:g.46260853C>T	missense_variant	7/18	chr1	46260853	C	T	0.003056	0.001169	0.0001087	0.004288	0.004308	0.0004246	0.002628	0.0009891	0	0.003866	0.003403	0	0.49090	0.38783	FAIL	Conflicting classifications of pathogenicity	criteria provided, conflicting classifications
RAD54L:p.Arg382Gln	RAD54L	NM_003579.4:c.1145G>A	NP_003570.2:p.Arg382Gln	NC_000001.11:g.46270761G>A	missense_variant	10/18	chr1	46270761	G	A	1.591e-05	0	5.437e-05	1.759e-05	2.891e-05	0	1.314e-05	0	0	2.94e-05	0	0	0.45550	0.28339	FAIL	Uncertain significance	criteria provided, single submitter
RAD54L:p.Arg509Gln	RAD54L	NM_003579.4:c.1526G>A	NP_003570.2:p.Arg509Gln	NC_000001.11:g.46273663G>A	missense_variant	14/18	chr1	46273663	G	A	1.194e-05	0	0	1.76e-05	0	3.269e-05	1.315e-05	0	0	2.94e-05	0	0	0.56516	0.71638	FAIL	Uncertain significance	criteria provided, single submitter
RAD54L:p.Arg587Trp	RAD54L	NM_003579.4:c.1759C>T	NP_003570.2:p.Arg587Trp	NC_000001.11:g.46274607C>T	missense_variant	16/18	chr1	46274607	C	T	0.003514	0.0004921	0	0.001884	0.0004625	0.0002613	0.003372	0.0004345	0	0.001529	0.0001309	0.0004137	0.48916	0.71638	FAIL
RAD54L:p.Arg691Trp	RAD54L	NM_003579.4:c.2071C>T	NP_003570.2:p.Arg691Trp	NC_000001.11:g.46278109C>T	missense_variant	18/18	chr1	46278109	C	T	4.396e-05	0	0	4.428e-05	2.897e-05	9.841e-05	3.942e-05	2.412e-05	0	2.94e-05	6.547e-05	0.0002072	0.13962	0.16614	FAIL
RAD54L:p.Arg738His	RAD54L	NM_003579.4:c.2213G>A	NP_003570.2:p.Arg738His	NC_000001.11:g.46278251G>A	missense_variant	18/18	chr1	46278251	G	A	0.004873	0.0009305	0	0.005881	0.001798	0.001149	0.00401	0.0006758	0	0.005278	0.001441	0.001656	0.45956	0.71638	FAIL	Likely benign	criteria provided, single submitter
RAD54L:p.Asn228Ser	RAD54L	NM_003579.4:c.683A>G	NP_003570.2:p.Asn228Ser	NC_000001.11:g.46260932A>G	missense_variant	7/18	chr1	46260932	A	G	3.981e-05	6.153e-05	0	4.407e-05	8.673e-05	3.266e-05							0.72616	0.71638	FAIL	Likely benign	criteria provided, single submitter
RAD54L:p.Asn586His	RAD54L	NM_003579.4:c.1756A>C	NP_003570.2:p.Asn586His	NC_000001.11:g.46274604A>C	missense_variant	16/18	chr1	46274604	A	C													0.93036	0.71638	FAIL	Uncertain significance	criteria provided, single submitter
RAD54L:p.Glu379GlyfsTer9	RAD54L	NM_003579.4:c.1136_1139del	NP_003570.2:p.Glu379GlyfsTer9	NC_000001.11:g.46270752_46270755del	frameshift_variant	10/18	chr1	46270750	GGAGC	G															FAIL
RAD54L:p.Gly579Asp	RAD54L	NM_003579.4:c.1736G>A	NP_003570.2:p.Gly579Asp	NC_000001.11:g.46274584G>A	missense_variant	16/18	chr1	46274584	G	A													0.97820	0.71638	FAIL	Uncertain significance	criteria provided, single submitter
RAD54L:p.Ile618Met	RAD54L	NM_003579.4:c.1854C>G	NP_003570.2:p.Ile618Met	NC_000001.11:g.46274702C>G	missense_variant	16/18	chr1	46274702	C	G													0.44645	0.71638	FAIL
RAD54L:p.Pro433Leu	RAD54L	NM_003579.4:c.1298C>T	NP_003570.2:p.Pro433Leu	NC_000001.11:g.46272725C>T	missense_variant	12/18	chr1	46272725	C	T	0.0001233	6.153e-05	0	0.0001935	0.0001156	3.268e-05	0.0001315	7.24e-05	0	0.0002352	6.55e-05	0	0.80659	0.71638	FAIL	Likely benign	criteria provided, single submitter
RAD54L:p.Pro593Thr	RAD54L	NM_003579.4:c.1777C>A	NP_003570.2:p.Pro593Thr	NC_000001.11:g.46274625C>A	missense_variant	16/18	chr1	46274625	C	A	3.978e-06	0	0	0	2.891e-05	0							0.82227	0.71638	FAIL	Uncertain significance	criteria provided, single submitter
RAD54L:p.Ser487Phe	RAD54L	NM_003579.4:c.1460C>T	NP_003570.2:p.Ser487Phe	NC_000001.11:g.46273439C>T	missense_variant	13/18	chr1	46273439	C	T	0.0002505	6.152e-05	0	4.395e-05	2.891e-05	0.001829	0.0001314	2.413e-05	0	7.35e-05	0	0.00269	0.55144	0.38783	FAIL	Likely benign	criteria provided, single submitter
RAD54L:p.Val412Ile	RAD54L	NM_003579.4:c.1234G>A	NP_003570.2:p.Val412Ile	NC_000001.11:g.46272530G>A	missense_variant	11/18	chr1	46272530	G	A	7.955e-06	0	0.0001087	0	0	0	2.629e-05	0	0	4.41e-05	0	0.0002071	0.93156	0.71638	FAIL
RAF1:c.208-1G>A	RAF1	NM_002880.4:c.208-1G>A		NC_000003.12:g.12612063C>T	splice_acceptor_variant		chr3	12612063	C	T															PASS
RAF1:c.208-6_208-3del	RAF1	NM_002880.4:c.208-6_208-3del		NC_000003.12:g.12612070_12612073del	splice_region_variant&splice_polypyrimidine_tract_variant&intron_variant		chr3	12612064	TACAA	T															PASS	Uncertain significance	criteria provided, single submitter
RAF1:p.Ala42Ile	RAF1	NM_002880.4:c.124_125delinsAT	NP_002871.1:p.Ala42Ile	NC_000003.12:g.12618597_12618598delinsAT	missense_variant	2/17	chr3	12618597	GC	AT																Likely benign	reviewed by expert panel
RAF1:p.Arg275Gly	RAF1	NM_002880.4:c.823A>G	NP_002871.1:p.Arg275Gly	NC_000003.12:g.12604147T>C	missense_variant	7/17	chr3	12604147	T	C													0.25798	0.71638	FAIL
RAF1:p.Arg354Gln	RAF1	NM_002880.4:c.1061G>A	NP_002871.1:p.Arg354Gln	NC_000003.12:g.12599738C>T	missense_variant	10/17	chr3	12599738	C	T	1.591e-05	6.152e-05	0	2.638e-05	0	0	1.315e-05	2.414e-05	0	1.47e-05	0	0	0.63995	0.71638	FAIL	Uncertain significance	criteria provided, single submitter
RAF1:p.Arg41Gln	RAF1	NM_002880.4:c.122G>A	NP_002871.1:p.Arg41Gln	NC_000003.12:g.12618600C>T	missense_variant	2/17	chr3	12618600	C	T	0.0002783	0.000123	5.437e-05	0.000378	0.0004625	0.000196	0.000217	9.658e-05	0	0.0003235	6.55e-05	0.001036	0.78576	0.71638	FAIL	Conflicting classifications of pathogenicity	criteria provided, conflicting classifications
RAF1:p.Leu14Pro	RAF1	NM_001354691.3:c.41T>C	NP_001341620.1:p.Leu14Pro	NC_000003.12:g.12618551A>G	missense_variant	3/17	chr3	12618551	A	G	4.374e-05	0	0	4.396e-05	0.0001445	3.266e-05	1.314e-05	0	0	1.47e-05	0	0			FAIL
RAF1:p.Pro261Arg	RAF1	NM_002880.4:c.782C>G	NP_002871.1:p.Pro261Arg	NC_000003.12:g.12604188G>C	missense_variant	7/17	chr3	12604188	G	C													0.99289	0.71638	FAIL	Pathogenic/Likely pathogenic	criteria provided, multiple submitters, no conflicts
RAF1:p.Ser257Leu	RAF1	NM_002880.4:c.770C>T	NP_002871.1:p.Ser257Leu	NC_000003.12:g.12604200G>A	missense_variant	7/17	chr3	12604200	G	A													0.99289	0.71638	FAIL	Pathogenic	reviewed by expert panel
RAF1:p.Thr10Met	RAF1	NM_002880.4:c.29C>T	NP_002871.1:p.Thr10Met	NC_000003.12:g.12618693G>A	missense_variant	2/17	chr3	12618693	G	A	1.193e-05	0	5.437e-05	0	5.782e-05	0	6.572e-06	0	0.0001923	0	0	0	0.70639	0.71638	FAIL	Uncertain significance	criteria provided, multiple submitters, no conflicts
RAF1:p.Thr638Met	RAF1	NM_002880.4:c.1913C>T	NP_002871.1:p.Thr638Met	NC_000003.12:g.12584548G>A	missense_variant	17/17	chr3	12584548	G	A	4.776e-05	0	0	5.283e-05	5.782e-05	9.799e-05	5.257e-05	7.24e-05	0	5.879e-05	0	0.0002069	0.97225	0.71638	FAIL	Conflicting classifications of pathogenicity	criteria provided, conflicting classifications
RAF1:p.Trp496Cys	RAF1	NM_002880.4:c.1488G>C	NP_002871.1:p.Trp496Cys	NC_000003.12:g.12585729C>G	missense_variant	14/17	chr3	12585729	C	G													0.86025	0.71638	FAIL	Uncertain significance	criteria provided, single submitter
RAF1:p.Tyr574Cys	RAF1	NM_002880.4:c.1721A>G	NP_002871.1:p.Tyr574Cys	NC_000003.12:g.12584929T>C	missense_variant	16/17	chr3	12584929	T	C	0.000179	0.000123	0	0.0002904	2.891e-05	0.0001307	0.0001248	2.412e-05	0	0.0002646	0	0	0.58542	0.71638	FAIL	Conflicting classifications of pathogenicity	criteria provided, conflicting classifications
RAF1:p.Val312CysfsTer33	RAF1	NM_002880.4:c.933del	NP_002871.1:p.Val312CysfsTer33	NC_000003.12:g.12600213del	frameshift_variant	9/17	chr3	12600208	CG	C															FAIL
RANBP2:c.8114-1G>A	RANBP2	NM_006267.5:c.8114-1G>A		NC_000002.12:g.108772867G>A	splice_acceptor_variant		chr2	108772867	G	A															PASS
RANBP2:p.Ala2406Thr	RANBP2	NM_006267.5:c.7216G>A	NP_006258.3:p.Ala2406Thr	NC_000002.12:g.108767755G>A	missense_variant	20/29	chr2	108767755	G	A							0	0	0	0	0	0	0.74149	0.71638	FAIL
RANBP2:p.Ala2726Gly	RANBP2	NM_006267.5:c.8177C>G	NP_006258.3:p.Ala2726Gly	NC_000002.12:g.108772931C>G	missense_variant	23/29	chr2	108772931	C	G	3.98e-05	0	0	8.801e-05	0	0	2.629e-05	0	0	5.881e-05	0	0	0.61475	0.71638	FAIL	Uncertain significance	criteria provided, single submitter
RANBP2:p.Ala311Thr	RANBP2	NM_006267.5:c.931G>A	NP_006258.3:p.Ala311Thr	NC_000002.12:g.108740637G>A	missense_variant	7/29	chr2	108740637	G	A	1.258e-05	0	0	2.685e-05	0	0	1.314e-05	0	0	2.94e-05	0	0	0.71359	0.71638	FAIL	Uncertain significance	criteria provided, single submitter
RANBP2:p.Ala640Ala	RANBP2	NM_006267.5:c.1920A>G	NP_006258.3:p.Ala640%3D	NC_000002.12:g.108753428A>G	splice_region_variant&synonymous_variant	14/29	chr2	108753428	A	G	0.001026	0.0002846	0	0.001362	0.0003063	3.795e-05	0.0008344	0.0001688	0	0.00119	0.0003271	0			FAIL	Benign/Likely benign	criteria provided, multiple submitters, no conflicts
RANBP2:p.Arg1126Trp	RANBP2	NM_006267.5:c.3376C>T	NP_006258.3:p.Arg1126Trp	NC_000002.12:g.108763915C>T	missense_variant	20/29	chr2	108763915	C	T	0.0001361	0	0	5.324e-05	8.682e-05	0.0007513	0.0001644	4.831e-05	0	7.352e-05	0.0009824	0.0002071	0.45189	0.71638	FAIL	Likely benign	criteria provided, single submitter
RANBP2:p.Asn728Ser	RANBP2	NM_006267.5:c.2183A>G	NP_006258.3:p.Asn728Ser	NC_000002.12:g.108753952A>G	missense_variant	15/29	chr2	108753952	A	G													0.45267	0.28861	FAIL
RANBP2:p.Asp234Glu	RANBP2	NM_006267.5:c.702C>G	NP_006258.3:p.Asp234Glu	NC_000002.12:g.108736169C>G	missense_variant	6/29	chr2	108736169	C	G	0.0002033	0	0	0.0002029	0.0002024	0.0006208	9.856e-05	2.413e-05	0	0.000147	6.547e-05	0.0004134	0.29371	0.71638	FAIL	Uncertain significance	criteria provided, single submitter
RANBP2:p.Asp2584Gly	RANBP2	NM_006267.5:c.7751A>G	NP_006258.3:p.Asp2584Gly	NC_000002.12:g.108768290A>G	missense_variant	20/29	chr2	108768290	A	G	0.0004135	0	0	0.0007726	0.0001446	0	0.0003416	4.825e-05	0	0.0005879	0.0001308	0.000207	0.10493	0.06391	FAIL	Conflicting classifications of pathogenicity	criteria provided, conflicting classifications
RANBP2:p.Cys82Arg	RANBP2	NM_006267.5:c.244T>C	NP_006258.3:p.Cys82Arg	NC_000002.12:g.108730877T>C	missense_variant	3/29	chr2	108730877	T	C													0.66589	0.71638	FAIL
RANBP2:p.Gln1054_Pro1055delinsHisSer	RANBP2	NM_006267.5:c.3162_3163delinsTT	NP_006258.3:p.Gln1054_Pro1055delinsHisSer	NC_000002.12:g.108763701_108763702delinsTT	missense_variant	20/29	chr2	108763701	GC	TT																Benign	criteria provided, multiple submitters, no conflicts
RANBP2:p.Gln2767Arg	RANBP2	NM_006267.5:c.8300A>G	NP_006258.3:p.Gln2767Arg	NC_000002.12:g.108775739A>G	missense_variant	24/29	chr2	108775739	A	G													0.39617	0.25564	FAIL
RANBP2:p.Gln886His	RANBP2	NM_006267.5:c.2658G>T	NP_006258.3:p.Gln886His	NC_000002.12:g.108762156G>T	missense_variant	19/29	chr2	108762156	G	T													0.59598	0.71638	FAIL
RANBP2:p.Glu2134Ter	RANBP2	NM_006267.5:c.6400G>T	NP_006258.3:p.Glu2134Ter	NC_000002.12:g.108766939G>T	stop_gained	20/29	chr2	108766939	G	T													0.75031	0.71638	FAIL
RANBP2:p.Glu695Ala	RANBP2	NM_006267.5:c.2084A>C	NP_006258.3:p.Glu695Ala	NC_000002.12:g.108753853A>C	missense_variant	15/29	chr2	108753853	A	C	0.0002838	0.0003185	0.0001631	0.00046	8.674e-05	0.0001634	0.0005583	0.0002412	0	0.001043	6.543e-05	0.0002069	0.65309	0.71638	FAIL	Conflicting classifications of pathogenicity	criteria provided, conflicting classifications
RANBP2:p.Gly1587Val	RANBP2	NM_006267.5:c.4760G>T	NP_006258.3:p.Gly1587Val	NC_000002.12:g.108765299G>T	missense_variant	20/29	chr2	108765299	G	T	0.00211	0	0	0.001841	0.001475	0	0.001945	9.649e-05	0.0003849	0.001778	0.001704	0.0002072	0.33763	0.31403	FAIL	Benign	criteria provided, multiple submitters, no conflicts
RANBP2:p.Gly2692Asp	RANBP2	NM_006267.5:c.8075G>A	NP_006258.3:p.Gly2692Asp	NC_000002.12:g.108772543G>A	missense_variant	22/29	chr2	108772543	G	A	0.0004221	6.212e-05	0	0.0008452	0.0001157	0	0.000552	0.0001207	0	0.001102	6.545e-05	0.000207	0.35678	0.35529	FAIL	Likely benign	criteria provided, multiple submitters, no conflicts
RANBP2:p.Gly301Asp	RANBP2	NM_006267.5:c.902G>A	NP_006258.3:p.Gly301Asp	NC_000002.12:g.108740608G>A	missense_variant	7/29	chr2	108740608	G	A	4.192e-06	0	0	8.949e-06	0	0							0.59163	0.71638	FAIL
RANBP2:p.Gly940Cys	RANBP2	NM_006267.5:c.2818G>T	NP_006258.3:p.Gly940Cys	NC_000002.12:g.108763357G>T	missense_variant	20/29	chr2	108763357	G	T	0.0001555	0	0	0.0003179	0	0	0.0001645	4.833e-05	0	0.0003382	0	0	0.68924	0.71638	FAIL	Uncertain significance	criteria provided, multiple submitters, no conflicts
RANBP2:p.His187Arg	RANBP2	NM_006267.5:c.560A>G	NP_006258.3:p.His187Arg	NC_000002.12:g.108735686A>G	missense_variant	5/29	chr2	108735686	A	G	3.784e-05	0	0.0001104	6.28e-05	0	0	0.0001708	4.824e-05	0.0001924	0.0003234	0	0.000207	0.90500	0.71638	FAIL	Uncertain significance	criteria provided, multiple submitters, no conflicts
RANBP2:p.His777Arg	RANBP2	NM_006267.5:c.2330A>G	NP_006258.3:p.His777Arg	NC_000002.12:g.108755032A>G	missense_variant	16/29	chr2	108755032	A	G	0.005553	0.07601	0	2.654e-05	0.002835	0.002777	0.02054	0.07178	0	8.817e-05	0.006608	0.004971	0.61233	0.71638	FAIL	Benign	criteria provided, multiple submitters, no conflicts
RANBP2:p.Ile2585Thr	RANBP2	NM_006267.5:c.7754T>C	NP_006258.3:p.Ile2585Thr	NC_000002.12:g.108768293T>C	missense_variant	20/29	chr2	108768293	T	C	0.00453	0.0009921	0	0.006833	0.00723	0.000588	0.004782	0.001399	0.0001926	0.006952	0.01021	0.001035	0.00470	0.06391	FAIL	Benign/Likely benign	criteria provided, multiple submitters, no conflicts
RANBP2:p.Ile2803Val	RANBP2	NM_006267.5:c.8407A>G	NP_006258.3:p.Ile2803Val	NC_000002.12:g.108775846A>G	missense_variant	24/29	chr2	108775846	A	G	0.002688	0.0008614	5.437e-05	0.004217	0.001417	0.000882	0.002713	0.0007477	0	0.00416	0.002816	0.001861	0.01566	0.06391	FAIL	Benign	criteria provided, multiple submitters, no conflicts
RANBP2:p.Ile999Met	RANBP2	NM_006267.5:c.2997A>G	NP_006258.3:p.Ile999Met	NC_000002.12:g.108763536A>G	missense_variant	20/29	chr2	108763536	A	G	0.0001155	6.168e-05	0	0.0002291	5.785e-05	0	0.0001248	7.235e-05	0	0.0001911	0.0001963	0	0.07051	0.22710	FAIL	Uncertain significance	criteria provided, multiple submitters, no conflicts
RANBP2:p.Leu2035Val	RANBP2	NM_006267.5:c.6103C>G	NP_006258.3:p.Leu2035Val	NC_000002.12:g.108766642C>G	missense_variant	20/29	chr2	108766642	C	G													0.38008	0.71638	FAIL
RANBP2:p.Leu272Phe	RANBP2	NM_006267.5:c.816G>C	NP_006258.3:p.Leu272Phe	NC_000002.12:g.108740522G>C	missense_variant	7/29	chr2	108740522	G	C	0.02074	0.001574	0.03229	0.01143	0.004146	0.07668	0.0138	0.002173	0.03487	0.01192	0.007858	0.09002	0.22759	0.42656	FAIL	Benign	criteria provided, multiple submitters, no conflicts
RANBP2:p.Leu554Val	RANBP2	NM_006267.5:c.1660C>G	NP_006258.3:p.Leu554Val	NC_000002.12:g.108751899C>G	missense_variant	12/29	chr2	108751899	C	G													0.13749	0.33273	FAIL
RANBP2:p.Lys1606del	RANBP2	NM_006267.5:c.4816_4818del	NP_006258.3:p.Lys1606del	NC_000002.12:g.108765355_108765357del	inframe_deletion	20/29	chr2	108765351	TAAG	T															FAIL
RANBP2:p.Lys1910Asn	RANBP2	NM_006267.5:c.5730G>T	NP_006258.3:p.Lys1910Asn	NC_000002.12:g.108766269G>T	missense_variant	20/29	chr2	108766269	G	T	7.974e-06	0	0	1.761e-05	0	0							0.30039	0.31815	FAIL
RANBP2:p.Lys1964Glu	RANBP2	NM_006267.5:c.5890A>G	NP_006258.3:p.Lys1964Glu	NC_000002.12:g.108766429A>G	missense_variant	20/29	chr2	108766429	A	G													0.64427	0.71638	FAIL
RANBP2:p.Lys2033Arg	RANBP2	NM_006267.5:c.6098A>G	NP_006258.3:p.Lys2033Arg	NC_000002.12:g.108766637A>G	missense_variant	20/29	chr2	108766637	A	G	0.0004154	0.0001269	0	0.0008394	2.891e-05	0	0.00046	0.0001207	0	0.0009114	6.547e-05	0.0002069	0.71435	0.71638	FAIL	Conflicting classifications of pathogenicity	criteria provided, conflicting classifications
RANBP2:p.Lys2682Arg	RANBP2	NM_006267.5:c.8045A>G	NP_006258.3:p.Lys2682Arg	NC_000002.12:g.108772513A>G	missense_variant	22/29	chr2	108772513	A	G	3.985e-06	0	0	0	0	3.273e-05							0.40660	0.71638	FAIL
RANBP2:p.Lys34Asn	RANBP2	NM_006267.5:c.102G>C	NP_006258.3:p.Lys34Asn	NC_000002.12:g.108729161G>C	missense_variant	2/29	chr2	108729161	G	C	4.314e-06	0	0	9.125e-06	0	0							0.31505	0.71638	FAIL
RANBP2:p.Met243Thr	RANBP2	NM_006267.5:c.728T>C	NP_006258.3:p.Met243Thr	NC_000002.12:g.108736195T>C	missense_variant	6/29	chr2	108736195	T	C	0.00104	0.01435	0	2.646e-05	0.000636	3.267e-05	0.004526	0.01599	0	7.349e-05	0.0008508	0	0.32772	0.29607	FAIL	Benign	criteria provided, multiple submitters, no conflicts
RANBP2:p.Phe2870Ser	RANBP2	NM_006267.5:c.8609T>C	NP_006258.3:p.Phe2870Ser	NC_000002.12:g.108781278T>C	missense_variant	26/29	chr2	108781278	T	C													0.77458	0.71638	FAIL
RANBP2:p.Pro1137Ser	RANBP2	NM_006267.5:c.3409C>T	NP_006258.3:p.Pro1137Ser	NC_000002.12:g.108763948C>T	missense_variant	20/29	chr2	108763948	C	T	7.977e-06	0	0	0	0	6.533e-05							0.19357	0.15269	FAIL
RANBP2:p.Pro1326PhefsTer9	RANBP2	NM_006267.5:c.3976_4000del	NP_006258.3:p.Pro1326PhefsTer9	NC_000002.12:g.108764515_108764539del	frameshift_variant	20/29	chr2	108764513	AACCCACAAGTCATGATAACAAGGAT	A
RANBP2:p.Pro1569Leu	RANBP2	NM_006267.5:c.4706C>T	NP_006258.3:p.Pro1569Leu	NC_000002.12:g.108765245C>T	missense_variant	20/29	chr2	108765245	C	T	1.99e-05	6.152e-05	0.0001087	1.76e-05	0	0	1.315e-05	2.415e-05	0	1.47e-05	0	0	0.41211	0.26917	FAIL
RANBP2:p.Pro738Ser	RANBP2	NM_006267.5:c.2212C>T	NP_006258.3:p.Pro738Ser	NC_000002.12:g.108754914C>T	missense_variant	16/29	chr2	108754914	C	T	0.00091	0	0	0.0004872	0.0004345	0.004778	0.0005923	0.0001209	0	0.0005	0.001441	0.00518	0.23461	0.35152	FAIL	Benign	criteria provided, multiple submitters, no conflicts
RANBP2:p.Pro780Leu	RANBP2	NM_006267.5:c.2339C>T	NP_006258.3:p.Pro780Leu	NC_000002.12:g.108755041C>T	missense_variant	16/29	chr2	108755041	C	T	0.008029	0.001408	0.02665	0.005368	0.004685	0.01999	0.005025	0.00116	0.02023	0.005515	0.005374	0.02092	0.56509	0.71638	FAIL	Benign	criteria provided, multiple submitters, no conflicts
RANBP2:p.Ser1117Leu	RANBP2	NM_006267.5:c.3350C>T	NP_006258.3:p.Ser1117Leu	NC_000002.12:g.108763889C>T	missense_variant	20/29	chr2	108763889	C	T	0.0003686	0.0001281	0	0.0004615	5.788e-05	0.001045	0.0003947	0.0001449	0	0.0006765	0.0001965	0.001039	0.34037	0.35670	FAIL	Conflicting classifications of pathogenicity	criteria provided, conflicting classifications
RANBP2:p.Ser1128Asn	RANBP2	NM_006267.5:c.3383G>A	NP_006258.3:p.Ser1128Asn	NC_000002.12:g.108763922G>A	missense_variant	20/29	chr2	108763922	G	A							6.572e-06	0	0	1.47e-05	0	0	0.17953	0.23311	FAIL
RANBP2:p.Ser1140Leu	RANBP2	NM_006267.5:c.3419C>T	NP_006258.3:p.Ser1140Leu	NC_000002.12:g.108763958C>T	missense_variant	20/29	chr2	108763958	C	T	6.777e-05	0	0	5.299e-05	0.0003183	0	0.0001381	2.415e-05	0	1.471e-05	0.001244	0	0.52216	0.28703	FAIL	Conflicting classifications of pathogenicity	criteria provided, conflicting classifications
RANBP2:p.Ser1640Pro	RANBP2	NM_006267.5:c.4918T>C	NP_006258.3:p.Ser1640Pro	NC_000002.12:g.108765457T>C	missense_variant	20/29	chr2	108765457	T	C													0.08896	0.06391	FAIL
RANBP2:p.Ser1942Ile	RANBP2	NM_006267.5:c.5825G>T	NP_006258.3:p.Ser1942Ile	NC_000002.12:g.108766364G>T	missense_variant	20/29	chr2	108766364	G	T	0.000228	0	0	8.84e-05	0.000463	0.001013	1.972e-05	0	0	4.41e-05	0	0	0.44961	0.31264	FAIL	Conflicting classifications of pathogenicity	criteria provided, conflicting classifications
RANBP2:p.Ser1953Ter	RANBP2	NM_006267.5:c.5858del	NP_006258.3:p.Ser1953Ter	NC_000002.12:g.108766397del	frameshift_variant	20/29	chr2	108766396	TC	T															FAIL
RANBP2:p.Ser1981Thr	RANBP2	NM_006267.5:c.5941T>A	NP_006258.3:p.Ser1981Thr	NC_000002.12:g.108766480T>A	missense_variant	20/29	chr2	108766480	T	A	0.008249	0.001838	0	0.01385	0.002634	0.0005553	0.008111	0.002873	0	0.01298	0.003667	0.0006214	0.64988	0.71638	FAIL	Benign	criteria provided, multiple submitters, no conflicts
RANBP2:p.Ser2518Ter	RANBP2	NM_006267.5:c.7553C>G	NP_006258.3:p.Ser2518Ter	NC_000002.12:g.108768092C>G	stop_gained	20/29	chr2	108768092	C	G													0.61578	0.42656	FAIL
RANBP2:p.Ser469Leu	RANBP2	NM_006267.5:c.1406C>T	NP_006258.3:p.Ser469Leu	NC_000002.12:g.108751396C>T	missense_variant	10/29	chr2	108751396	C	T													0.66612	0.71638	FAIL
RANBP2:p.Thr1026HisfsTer7	RANBP2	NM_006267.5:c.3075_3076insC	NP_006258.3:p.Thr1026HisfsTer7	NC_000002.12:g.108763614_108763615insC	frameshift_variant	20/29	chr2	108763614	A	AC															FAIL
RANBP2:p.Thr2492Ala	RANBP2	NM_006267.5:c.7474A>G	NP_006258.3:p.Thr2492Ala	NC_000002.12:g.108768013A>G	missense_variant	20/29	chr2	108768013	A	G	0.0003426	0.0001234	0.001959	7.055e-05	0.000752	0.0002941	0.0003481	0.0002653	0.00327	0.0001764	0.0007195	0	0.09453	0.15269	FAIL	Likely benign	criteria provided, multiple submitters, no conflicts
RANBP2:p.Thr2500Ile	RANBP2	NM_006267.5:c.7499C>T	NP_006258.3:p.Thr2500Ile	NC_000002.12:g.108768038C>T	missense_variant	20/29	chr2	108768038	C	T	0.002808	6.154e-05	0	0.001455	0.0005782	0.007349	0.001314	0.0001206	0	0.000779	0.0003273	0.007054	0.36437	0.18352	FAIL	Benign/Likely benign	criteria provided, multiple submitters, no conflicts
RANBP2:p.Thr2602Met	RANBP2	NM_006267.5:c.7805C>T	NP_006258.3:p.Thr2602Met	NC_000002.12:g.108768344C>T	missense_variant	20/29	chr2	108768344	C	T	0.001055	0.0004054	0.001252	0.001454	0.000492	0.001046	0.0007243	0.0003139	0.001735	0.001003	0.0004588	0.0006209	0.34941	0.32526	FAIL	Uncertain significance	criteria provided, single submitter
RANBP2:p.Thr2656Ala	RANBP2	NM_006267.5:c.7966A>G	NP_006258.3:p.Thr2656Ala	NC_000002.12:g.108771817A>G	missense_variant	21/29	chr2	108771817	A	G	0.0003501	0.0001845	0	0.0006685	5.782e-05	0.0001633	0.0003944	0.0001448	0	0.0007792	0	0.000207	0.86938	0.71638	FAIL	Conflicting classifications of pathogenicity	criteria provided, conflicting classifications
RANBP2:p.Thr2821Pro	RANBP2	NM_006267.5:c.8461A>C	NP_006258.3:p.Thr2821Pro	NC_000002.12:g.108775900A>C	missense_variant	24/29	chr2	108775900	A	C	0.0003965	6.187e-05	0	0.0005294	0.001071	0	0.0005715	9.646e-05	0	0.000882	0.001375	0	0.34855	0.71638	FAIL	Conflicting classifications of pathogenicity	criteria provided, conflicting classifications
RANBP2:p.Tyr1983Cys	RANBP2	NM_006267.5:c.5948A>G	NP_006258.3:p.Tyr1983Cys	NC_000002.12:g.108766487A>G	missense_variant	20/29	chr2	108766487	A	G	3.634e-05	0	5.438e-05	4.471e-05	5.789e-05	3.267e-05	3.943e-05	4.829e-05	0	4.41e-05	6.548e-05	0	0.29540	0.20007	FAIL	Uncertain significance	criteria provided, single submitter
RANBP2:p.Tyr386Cys	RANBP2	NM_006267.5:c.1157A>G	NP_006258.3:p.Tyr386Cys	NC_000002.12:g.108749013A>G	missense_variant	9/29	chr2	108749013	A	G	1.195e-05	0.0001235	0	8.819e-06	0	0	1.971e-05	7.237e-05	0	0	0	0	0.44680	0.71638	FAIL
RANBP2:p.Val1320Phe	RANBP2	NM_006267.5:c.3958G>T	NP_006258.3:p.Val1320Phe	NC_000002.12:g.108764497G>T	missense_variant	20/29	chr2	108764497	G	T													0.01130	0.06391	FAIL
RANBP2:p.Val165Ile	RANBP2	NM_006267.5:c.493G>A	NP_006258.3:p.Val165Ile	NC_000002.12:g.108735619G>A	missense_variant	5/29	chr2	108735619	G	A	2.097e-05	0	0	4.476e-05	0	0	3.285e-05	0	0	7.348e-05	0	0	0.39900	0.71638	FAIL
RANBP2:p.Val2023Ile	RANBP2	NM_006267.5:c.6067G>A	NP_006258.3:p.Val2023Ile	NC_000002.12:g.108766606G>A	missense_variant	20/29	chr2	108766606	G	A	4.002e-06	0	0	8.854e-06	0	0							0.74947	0.71638	FAIL
RANBP2:p.Val2243Ala	RANBP2	NM_006267.5:c.6728T>C	NP_006258.3:p.Val2243Ala	NC_000002.12:g.108767267T>C	missense_variant	20/29	chr2	108767267	T	C	6.776e-05	0	0	0.0001323	5.782e-05	0	4.598e-05	2.411e-05	0	7.347e-05	0	0	0.84458	0.71638	FAIL	Uncertain significance	criteria provided, single submitter
RANBP2:p.Val2488Ala	RANBP2	NM_006267.5:c.7463T>C	NP_006258.3:p.Val2488Ala	NC_000002.12:g.108768002T>C	missense_variant	20/29	chr2	108768002	T	C	0.0003426	0	0	0.0004322	0	0	0.0004665	0	0	0.0006467	0	0	0.07513	0.06391	FAIL	Conflicting classifications of pathogenicity	criteria provided, conflicting classifications
RANBP2:p.Val2808Leu	RANBP2	NM_006267.5:c.8422G>C	NP_006258.3:p.Val2808Leu	NC_000002.12:g.108775861G>C	missense_variant	24/29	chr2	108775861	G	C													0.05363	0.06391	FAIL
RARA:p.Gln64His	RARA	NM_000964.4:c.192G>C	NP_000955.1:p.Gln64His	NC_000017.11:g.40348329G>C	missense_variant	3/9	chr17	40348329	G	C													0.67750	0.71638	FAIL
RARA:p.Gly301Val	RARA	NM_000964.4:c.902G>T	NP_000955.1:p.Gly301Val	NC_000017.11:g.40354396G>T	missense_variant	7/9	chr17	40354396	G	T													0.99266	0.71638	FAIL
RARA:p.Gly327Val	RARA	NM_000964.4:c.980_981delinsTT	NP_000955.1:p.Gly327Val	NC_000017.11:g.40354474_40354475delinsTT	missense_variant	7/9	chr17	40354474	GG	TT
RARA:p.Leu423GlufsTer22	RARA	NM_000964.4:c.1267_1268del	NP_000955.1:p.Leu423GlufsTer22	NC_000017.11:g.40356104_40356105del	frameshift_variant	9/9	chr17	40356101	ACT	A	4.892e-06	0	0	1.132e-05	0	0	8.677e-06	0	0	1.638e-05	0	0			FAIL
RARA:p.Pro407Leu	RARA	NM_000964.4:c.1220C>T	NP_000955.1:p.Pro407Leu	NC_000017.11:g.40356057C>T	missense_variant	9/9	chr17	40356057	C	T													0.64135	0.71638	FAIL
RASA1:p.Ala99_Ala106del	RASA1	NM_002890.3:c.296_319del	NP_002881.1:p.Ala99_Ala106del	NC_000005.10:g.87268747_87268770del	inframe_deletion	1/25	chr5	87268741	GTGCTGCTGCTGGCGTGGCCGGTGC	G
RASA1:p.Ala99Val	RASA1	NM_002890.3:c.296C>T	NP_002881.1:p.Ala99Val	NC_000005.10:g.87268747C>T	missense_variant	1/25	chr5	87268747	C	T	0.0188	0.005425	5.454e-05	0.03026	0.0163	0.005532	0.02007	0.006176	0	0.03075	0.02881	0.00435	0.11840	0.25084	FAIL	Benign/Likely benign	criteria provided, multiple submitters, no conflicts
RASA1:p.Arg789Gln	RASA1	NM_002890.3:c.2366G>A	NP_002881.1:p.Arg789Gln	NC_000005.10:g.87378417G>A	missense_variant	18/25	chr5	87378417	G	A													0.98486	0.71638	FAIL	Uncertain significance	criteria provided, single submitter
RASA1:p.Asn406His	RASA1	NM_002890.3:c.1216A>C	NP_002881.1:p.Asn406His	NC_000005.10:g.87349327A>C	missense_variant	8/25	chr5	87349327	A	C													0.95144	0.71638	FAIL
RASA1:p.Gln882Ter	RASA1	NM_002890.3:c.2644C>T	NP_002881.1:p.Gln882Ter	NC_000005.10:g.87380549C>T	stop_gained	20/25	chr5	87380549	C	T													0.70079	0.71638	FAIL
RASA1:p.Glu70Gly	RASA1	NM_002890.3:c.209A>G	NP_002881.1:p.Glu70Gly	NC_000005.10:g.87268660A>G	missense_variant	1/25	chr5	87268660	A	G	0.003635	0.0005996	0.00957	0.0007947	0.0002078	0.0007335	0.002742	0.0003139	0.008114	0.0005589	0.0004584	0.0008288	0.18407	0.18845	FAIL	Benign/Likely benign	criteria provided, multiple submitters, no conflicts
RASA1:p.Gly85Ala	RASA1	NM_002890.3:c.254G>C	NP_002881.1:p.Gly85Ala	NC_000005.10:g.87268705G>C	missense_variant	1/25	chr5	87268705	G	C	8.189e-06	6.528e-05	0	9.106e-06	0	0	6.572e-06	2.412e-05	0	0	0	0	0.48687	0.71638	FAIL
RASA1:p.Ile206ArgfsTer3	RASA1	NM_002890.3:c.617_621del	NP_002881.1:p.Ile206ArgfsTer3	NC_000005.10:g.87331425_87331429del	frameshift_variant	2/25	chr5	87331423	TATAAG	T																Pathogenic	criteria provided, single submitter
RASA1:p.Leu150Phe	RASA1	NM_002890.3:c.448C>T	NP_002881.1:p.Leu150Phe	NC_000005.10:g.87268899C>T	missense_variant	1/25	chr5	87268899	C	T	7.997e-06	0	0	1.766e-05	0	0	6.57e-06	0	0	1.47e-05	0	0	0.37967	0.38783	FAIL	Uncertain significance	criteria provided, single submitter
RASA1:p.Leu173Phe	RASA1	NM_002890.3:c.519G>T	NP_002881.1:p.Leu173Phe	NC_000005.10:g.87268970G>T	missense_variant	1/25	chr5	87268970	G	T													0.19494	0.41325	FAIL
RASA1:p.Leu323Val	RASA1	NM_002890.3:c.967T>G	NP_002881.1:p.Leu323Val	NC_000005.10:g.87338041T>G	missense_variant	5/25	chr5	87338041	T	G													0.45343	0.71638	FAIL
RASA1:p.Leu768Phe	RASA1	NM_002890.3:c.2304G>T	NP_002881.1:p.Leu768Phe	NC_000005.10:g.87377000G>T	missense_variant	17/25	chr5	87377000	G	T	3.983e-06	0	0	8.814e-06	0	0							0.26056	0.71638	FAIL
RASA1:p.Leu797Trp	RASA1	NM_002890.3:c.2390T>G	NP_002881.1:p.Leu797Trp	NC_000005.10:g.87378441T>G	missense_variant	18/25	chr5	87378441	T	G													0.86928	0.71638	FAIL
RASA1:p.Ser817Cys	RASA1	NM_002890.3:c.2450C>G	NP_002881.1:p.Ser817Cys	NC_000005.10:g.87378501C>G	missense_variant	18/25	chr5	87378501	C	G													0.51814	0.71638	FAIL
RASA1:p.Thr404Ala	RASA1	NM_002890.3:c.1210A>G	NP_002881.1:p.Thr404Ala	NC_000005.10:g.87349321A>G	missense_variant	8/25	chr5	87349321	A	G	3.997e-06	0	0	8.851e-06	0	0							0.77993	0.71638	FAIL	Uncertain significance	criteria provided, single submitter
RASA1:p.Thr60Ile	RASA1	NM_002890.3:c.179C>T	NP_002881.1:p.Thr60Ile	NC_000005.10:g.87268630C>T	missense_variant	1/25	chr5	87268630	C	T	1.245e-05	0	0	9.246e-06	0	6.649e-05	1.314e-05	0	0	1.47e-05	0	0.0002068	0.26758	0.32081	FAIL	Uncertain significance	criteria provided, multiple submitters, no conflicts
RASA1:p.Tyr290Cys	RASA1	NM_002890.3:c.869A>G	NP_002881.1:p.Tyr290Cys	NC_000005.10:g.87333307A>G	missense_variant	4/25	chr5	87333307	A	G													0.75254	0.71638	FAIL
RASA1:p.Tyr416Ter	RASA1	NM_002890.3:c.1248T>A	NP_002881.1:p.Tyr416Ter	NC_000005.10:g.87349359T>A	stop_gained	8/25	chr5	87349359	T	A													0.26660	0.71638	FAIL	Pathogenic	criteria provided, multiple submitters, no conflicts
RASA1:p.Tyr528Cys	RASA1	NM_002890.3:c.1583A>G	NP_002881.1:p.Tyr528Cys	NC_000005.10:g.87363477A>G	missense_variant	11/25	chr5	87363477	A	G	0.001488	0	0.000109	0.0006184	0.0003763	0.009118	0.0006708	9.658e-05	0	0.0006621	0.0008528	0.007657	0.95023	0.71638	FAIL	Conflicting classifications of pathogenicity	criteria provided, conflicting classifications
RASA1:p.Val1003Met	RASA1	NM_002890.3:c.3007G>A	NP_002881.1:p.Val1003Met	NC_000005.10:g.87389474G>A	missense_variant	24/25	chr5	87389474	G	A	1.993e-05	0	5.439e-05	1.766e-05	2.892e-05	3.266e-05	1.971e-05	0	0	1.47e-05	0	0.000207	0.80266	0.71638	FAIL	Uncertain significance	criteria provided, single submitter
RASA1:p.Val95Leu	RASA1	NM_002890.3:c.283G>C	NP_002881.1:p.Val95Leu	NC_000005.10:g.87268734G>C	missense_variant	1/25	chr5	87268734	G	C													0.26183	0.30428	FAIL
RB1:c.1049+2T>C	RB1	NM_000321.3:c.1049+2T>C		NC_000013.11:g.48367605T>C	splice_donor_variant		chr13	48367605	T	C															PASS
RB1:c.1960+1del	RB1	NM_000321.3:c.1960+1del		NC_000013.11:g.48456350del	frameshift_variant&splice_region_variant	19/27	chr13	48456348	AG	A															PASS
RB1:c.2212-1G>C	RB1	NM_000321.3:c.2212-1G>C		NC_000013.11:g.48464997G>C	splice_acceptor_variant		chr13	48464997	G	C							0	0	0	0	0	0			PASS	Pathogenic	criteria provided, single submitter
RB1:c.539+1G>A	RB1	NM_000321.3:c.539+1G>A		NC_000013.11:g.48347864G>A	splice_donor_variant		chr13	48347864	G	A															PASS	Likely pathogenic	criteria provided, multiple submitters, no conflicts
RB1:c.861+2T>C	RB1	NM_000321.3:c.861+2T>C		NC_000013.11:g.48362959T>C	splice_donor_variant		chr13	48362959	T	C															PASS	Likely pathogenic	criteria provided, single submitter
RB1:p.Ala658Asp	RB1	NM_000321.3:c.1973C>A	NP_000312.2:p.Ala658Asp	NC_000013.11:g.48459700C>A	missense_variant	20/27	chr13	48459700	C	A	0	0	0	0	0	0							0.81546	0.71638	FAIL	Uncertain significance	criteria provided, single submitter
RB1:p.Arg251Ter	RB1	NM_000321.3:c.751C>T	NP_000312.2:p.Arg251Ter	NC_000013.11:g.48362847C>T	stop_gained	8/27	chr13	48362847	C	T													0.47765	0.71638	FAIL	Pathogenic	criteria provided, multiple submitters, no conflicts
RB1:p.Arg254SerfsTer10	RB1	NM_000321.3:c.762del	NP_000312.2:p.Arg254SerfsTer10	NC_000013.11:g.48362858del	frameshift_variant	8/27	chr13	48362856	AG	A															FAIL
RB1:p.Arg262Trp	RB1	NM_000321.3:c.784C>T	NP_000312.2:p.Arg262Trp	NC_000013.11:g.48362880C>T	missense_variant	8/27	chr13	48362880	C	T	1.991e-05	0	5.445e-05	1.762e-05	2.891e-05	3.267e-05							0.66004	0.71638	FAIL
RB1:p.Arg320Ter	RB1	NM_000321.3:c.958C>T	NP_000312.2:p.Arg320Ter	NC_000013.11:g.48367512C>T	stop_gained	10/27	chr13	48367512	C	T													0.49810	0.71638	FAIL	Pathogenic	criteria provided, multiple submitters, no conflicts
RB1:p.Arg579Ter	RB1	NM_000321.3:c.1735C>T	NP_000312.2:p.Arg579Ter	NC_000013.11:g.48453032C>T	stop_gained	18/27	chr13	48453032	C	T													0.33226	0.30238	FAIL	Pathogenic	criteria provided, multiple submitters, no conflicts
RB1:p.Arg621Cys	RB1	NM_000321.3:c.1861C>T	NP_000312.2:p.Arg621Cys	NC_000013.11:g.48456250C>T	missense_variant	19/27	chr13	48456250	C	T	9.147e-05	6.152e-05	0	0.0001495	0.0001157	3.266e-05	4.601e-05	0	0	8.82e-05	6.542e-05	0	0.42377	0.34288	FAIL	Conflicting classifications of pathogenicity	criteria provided, conflicting classifications
RB1:p.Arg656Trp	RB1	NM_000321.3:c.1966C>T	NP_000312.2:p.Arg656Trp	NC_000013.11:g.48459693C>T	missense_variant	20/27	chr13	48459693	C	T	0.0006645	0.0003703	0	0.001003	0.0004338	0.0001307	0.0005459	0.0002416	0	0.0008822	0.0001964	0	0.49011	0.71638	FAIL	Conflicting classifications of pathogenicity	criteria provided, conflicting classifications
RB1:p.Arg661Trp	RB1	NM_000321.3:c.1981C>T	NP_000312.2:p.Arg661Trp	NC_000013.11:g.48459708C>T	missense_variant	20/27	chr13	48459708	C	T	1.592e-05	6.164e-05	0	1.76e-05	0	0							0.61164	0.71638	FAIL	Pathogenic	criteria provided, multiple submitters, no conflicts
RB1:p.Arg7ProfsTer24	RB1	NM_000321.3:c.19dup	NP_000312.2:p.Arg7ProfsTer24	NC_000013.11:g.48303931dup	frameshift_variant	1/27	chr13	48303925	A	AC	0	0	0	0	0	0									FAIL	Pathogenic	criteria provided, multiple submitters, no conflicts
RB1:p.Arg830Ter	RB1	NM_000321.3:c.2488A>T	NP_000312.2:p.Arg830Ter	NC_000013.11:g.48465367A>T	stop_gained&splice_region_variant	23/27	chr13	48465367	A	T													0.64369	0.71638	FAIL
RB1:p.Arg861GlufsTer12	RB1	NM_000321.3:c.2581del	NP_000312.2:p.Arg861GlufsTer12	NC_000013.11:g.48476761del	frameshift_variant	25/27	chr13	48476757	CA	C															FAIL
RB1:p.Asp109Asn	RB1	NM_000321.3:c.325G>A	NP_000312.2:p.Asp109Asn	NC_000013.11:g.48342659G>A	missense_variant	3/27	chr13	48342659	G	A													0.73161	0.71638	FAIL
RB1:p.Cys706Phe	RB1	NM_000321.3:c.2117G>T	NP_000312.2:p.Cys706Phe	NC_000013.11:g.48463741G>T	missense_variant	21/27	chr13	48463741	G	T													0.69720	0.71638	FAIL	Likely pathogenic	no assertion criteria provided
RB1:p.Gln736Ter	RB1	NM_000321.3:c.2206C>T	NP_000312.2:p.Gln736Ter	NC_000013.11:g.48463830C>T	stop_gained	21/27	chr13	48463830	C	T													0.79344	0.71638	FAIL	Pathogenic	criteria provided, single submitter
RB1:p.Gln93Ter	RB1	NM_000321.3:c.277C>T	NP_000312.2:p.Gln93Ter	NC_000013.11:g.48342611C>T	stop_gained	3/27	chr13	48342611	C	T													0.31590	0.71638	FAIL	Pathogenic/Likely pathogenic	criteria provided, multiple submitters, no conflicts
RB1:p.Glu137Ter	RB1	NM_000321.3:c.409G>T	NP_000312.2:p.Glu137Ter	NC_000013.11:g.48345108G>T	stop_gained	4/27	chr13	48345108	G	T													0.53915	0.71638	FAIL	Pathogenic	criteria provided, multiple submitters, no conflicts
RB1:p.Gly256ValfsTer8	RB1	NM_000321.3:c.767del	NP_000312.2:p.Gly256ValfsTer8	NC_000013.11:g.48362863del	frameshift_variant	8/27	chr13	48362861	AG	A															FAIL
RB1:p.Gly310Glu	RB1	NM_000321.3:c.929G>A	NP_000312.2:p.Gly310Glu	NC_000013.11:g.48364961G>A	missense_variant	9/27	chr13	48364961	G	A	0.0003657	9.025e-05	0	0.0004017	0.0009865	0	0.000283	4.836e-05	0	0.0002795	0.001311	0.0002082	0.53272	0.71638	FAIL	Conflicting classifications of pathogenicity	criteria provided, conflicting classifications
RB1:p.Ile101Val	RB1	NM_000321.3:c.301A>G	NP_000312.2:p.Ile101Val	NC_000013.11:g.48342635A>G	missense_variant	3/27	chr13	48342635	A	G													0.46423	0.71638	FAIL	Uncertain significance	criteria provided, multiple submitters, no conflicts
RB1:p.Ile573Val	RB1	NM_000321.3:c.1717A>G	NP_000312.2:p.Ile573Val	NC_000013.11:g.48453014A>G	missense_variant	18/27	chr13	48453014	A	G													0.67420	0.71638	FAIL
RB1:p.Leu277Ile	RB1	NM_000321.3:c.829C>A	NP_000312.2:p.Leu277Ile	NC_000013.11:g.48362925C>A	missense_variant	8/27	chr13	48362925	C	A													0.66004	0.71638	FAIL
RB1:p.Leu797TyrfsTer13	RB1	NM_000321.3:c.2388del	NP_000312.2:p.Leu797TyrfsTer13	NC_000013.11:g.48465267del	frameshift_variant	23/27	chr13	48465264	AC	A															FAIL	Pathogenic	criteria provided, single submitter
RB1:p.Leu809ArgfsTer17	RB1	NM_000321.3:c.2426del	NP_000312.2:p.Leu809ArgfsTer17	NC_000013.11:g.48465305del	frameshift_variant	23/27	chr13	48465304	CT	C															FAIL
RB1:p.Lys327Ter	RB1	NM_000321.3:c.979A>T	NP_000312.2:p.Lys327Ter	NC_000013.11:g.48367533A>T	stop_gained	10/27	chr13	48367533	A	T													0.74875	0.71638	FAIL
RB1:p.Lys429AsnfsTer29	RB1	NM_000321.3:c.1286_1287insTA	NP_000312.2:p.Lys429AsnfsTer29	NC_000013.11:g.48376988_48376989insTA	frameshift_variant	13/27	chr13	48376987	A	AAT
RB1:p.Phe226Ter	RB1	NM_000321.3:c.677_681del	NP_000312.2:p.Phe226Ter	NC_000013.11:g.48360086_48360090del	frameshift_variant	7/27	chr13	48360081	CTATTT	C
RB1:p.Pro312GlnfsTer20	RB1	NM_000321.3:c.935del	NP_000312.2:p.Pro312GlnfsTer20	NC_000013.11:g.48364967del	frameshift_variant	9/27	chr13	48364965	TC	T															FAIL
RB1:p.Pro582LeufsTer28	RB1	NM_000321.3:c.1745_1748del	NP_000312.2:p.Pro582LeufsTer28	NC_000013.11:g.48453042_48453045del	frameshift_variant	18/27	chr13	48453039	GACCA	G															FAIL
RB1:p.Ser149Ter	RB1	NM_000321.3:c.446C>G	NP_000312.2:p.Ser149Ter	NC_000013.11:g.48345145C>G	stop_gained	4/27	chr13	48345145	C	G													0.63276	0.71638	FAIL	Pathogenic	criteria provided, single submitter
RB1:p.Ser402ProfsTer8	RB1	NM_000321.3:c.1204del	NP_000312.2:p.Ser402ProfsTer8	NC_000013.11:g.48373481del	frameshift_variant	12/27	chr13	48373478	AT	A															FAIL
RB1:p.Ser829Ter	RB1	NM_000321.3:c.2486C>A	NP_000312.2:p.Ser829Ter	NC_000013.11:g.48465365C>A	stop_gained	23/27	chr13	48465365	C	A													0.75352	0.71638	FAIL	Pathogenic	criteria provided, single submitter
RB1:p.Thr307Ile	RB1	NM_000321.3:c.920C>T	NP_000312.2:p.Thr307Ile	NC_000013.11:g.48364952C>T	missense_variant	9/27	chr13	48364952	C	T	0.001314	8.945e-05	0	0.001184	0.001173	0.004492	0.0008686	0.0001209	0.0001925	0.0008529	0.002948	0.003739	0.48695	0.41325	FAIL	Benign/Likely benign	criteria provided, multiple submitters, no conflicts
RB1:p.Thr638Ser	RB1	NM_000321.3:c.1912A>T	NP_000312.2:p.Thr638Ser	NC_000013.11:g.48456301A>T	missense_variant	19/27	chr13	48456301	A	T													0.34534	0.71638	FAIL
RB1:p.Thr738LysfsTer9	RB1	NM_000321.3:c.2213_2234del	NP_000312.2:p.Thr738LysfsTer9	NC_000013.11:g.48464999_48465020del	frameshift_variant&splice_region_variant	22/27	chr13	48464997	GACATTCAAACGTGTTTTGATCA	G
RB1:p.Thr774AlafsTer19	RB1	NM_000321.3:c.2320_2324del	NP_000312.2:p.Thr774AlafsTer19	NC_000013.11:g.48465106_48465110del	frameshift_variant&splice_region_variant	22/27	chr13	48465105	CACCAG	C
RB1:p.Tyr655IlefsTer3	RB1	NM_000321.3:c.1963del	NP_000312.2:p.Tyr655IlefsTer3	NC_000013.11:g.48459690del	frameshift_variant&splice_region_variant	20/27	chr13	48459689	GT	G															FAIL
RB1:p.Tyr771Ter	RB1	NM_000321.3:c.2313T>G	NP_000312.2:p.Tyr771Ter	NC_000013.11:g.48465099T>G	stop_gained	22/27	chr13	48465099	T	G													0.32059	0.71638	FAIL
RB1:p.Val654CysfsTer4	RB1	NM_000321.3:c.1959del	NP_000312.2:p.Val654CysfsTer4	NC_000013.11:g.48456348del	frameshift_variant	19/27	chr13	48456342	TA	T															FAIL	Pathogenic	criteria provided, single submitter
RB1:p.Val654SerfsTer14	RB1	NM_000321.3:c.1959dup	NP_000312.2:p.Val654SerfsTer14	NC_000013.11:g.48456348dup	frameshift_variant	19/27	chr13	48456342	T	TA															FAIL	Pathogenic	criteria provided, single submitter
RBM10:c.433-1G>C	RBM10	NM_005676.5:c.433-1G>C		NC_000023.11:g.47173127G>C	splice_acceptor_variant		chrX	47173127	G	C															PASS
RBM10:p.Ala408Val	RBM10	NM_005676.5:c.1223C>T	NP_005667.2:p.Ala408Val	NC_000023.11:g.47180481C>T	missense_variant	12/24	chrX	47180481	C	T													0.85503	0.71638	FAIL
RBM10:p.Ala631Pro	RBM10	NM_005676.5:c.1891G>C	NP_005667.2:p.Ala631Pro	NC_000023.11:g.47182267G>C	missense_variant	17/24	chrX	47182267	G	C	0.01748	0.003016	0	0.02091	0.003162	0.004389	0.01649	0.003102	0.0002793	0.02225	0.01087	0.00475	0.31878	0.18845	FAIL	Benign/Likely benign	criteria provided, multiple submitters, no conflicts
RBM10:p.Leu7Ter	RBM10	NM_001204468.2:c.20T>A	NP_001191397.1:p.Leu7Ter	NC_000023.11:g.47145466T>A	stop_gained	1/24	chrX	47145466	T	A													0.51019	0.71638	FAIL
RBM10:p.Pro632Ser	RBM10	NM_005676.5:c.1894C>T	NP_005667.2:p.Pro632Ser	NC_000023.11:g.47182270C>T	missense_variant	17/24	chrX	47182270	C	T	5.561e-06	0	0	0	0	5.362e-05							0.17094	0.06391	FAIL
RBM10:p.Ser6Pro	RBM10	NM_001204468.2:c.16T>C	NP_001191397.1:p.Ser6Pro	NC_000023.11:g.47145462T>C	missense_variant	1/24	chrX	47145462	T	C	0.01814	0.2808	0	0.0007434	0.01402	0.0009994	0.08167	0.2833	0	0.0009912	0.03307	0.0003909	0.24779	0.71638	FAIL
RBM10:p.Ser738ArgfsTer63	RBM10	NM_005676.5:c.2214_2217del	NP_005667.2:p.Ser738ArgfsTer63	NC_000023.11:g.47185489_47185492del	frameshift_variant	20/24	chrX	47185486	CAGTG	C															FAIL	Pathogenic	criteria provided, single submitter
RBM10:p.Ser770GlnfsTer20	RBM10	NM_005676.5:c.2307dup	NP_005667.2:p.Ser770GlnfsTer20	NC_000023.11:g.47185582dup	frameshift_variant	20/24	chrX	47185578	T	TC															FAIL
RBM10:p.Tyr572Ter	RBM10	NM_005676.5:c.1716C>A	NP_005667.2:p.Tyr572Ter	NC_000023.11:g.47181973C>A	stop_gained	16/24	chrX	47181973	C	A													0.33410	0.71638	FAIL
RBM10:p.Tyr838His	RBM10	NM_005676.5:c.2512T>C	NP_005667.2:p.Tyr838His	NC_000023.11:g.47186146T>C	missense_variant	22/24	chrX	47186146	T	C													0.51798	0.71638	FAIL
RECQL4:p.Ala239Val	RECQL4	NM_004260.4:c.716C>T	NP_004251.4:p.Ala239Val	NC_000008.11:g.144516403G>A	missense_variant	5/21	chr8	144516403	G	A	0.00106	0.0004772	0	0.001925	0.0005541	0.0002961	0.001248	0.000386	0	0.00241	0.000327	0.0006206	0.04632	0.06391	FAIL	Conflicting classifications of pathogenicity	criteria provided, conflicting classifications
RECQL4:p.Ala467Val	RECQL4	NM_004260.4:c.1400C>T	NP_004251.4:p.Ala467Val	NC_000008.11:g.144515233G>A	missense_variant	8/21	chr8	144515233	G	A													0.14885	0.06391	FAIL
RECQL4:p.Ala726Thr	RECQL4	NM_004260.4:c.2176G>A	NP_004251.4:p.Ala726Thr	NC_000008.11:g.144513595C>T	missense_variant	13/21	chr8	144513595	C	T	3.326e-05	0	0	4.608e-05	8.914e-05	0	4.599e-05	2.413e-05	0	5.879e-05	0.0001308	0	0.30587	0.06391	FAIL	Uncertain significance	criteria provided, multiple submitters, no conflicts
RECQL4:p.Ala812Thr	RECQL4	NM_004260.4:c.2434G>A	NP_004251.4:p.Ala812Thr	NC_000008.11:g.144513247C>T	missense_variant	14/21	chr8	144513247	C	T	9.257e-05	0	0	0.0001644	2.994e-05	0	6.6e-05	0	0	0.0001324	0	0	0.65031	0.71638	FAIL	Uncertain significance	criteria provided, multiple submitters, no conflicts
RECQL4:p.Arg1021Gln	RECQL4	NM_004260.4:c.3062G>A	NP_004251.4:p.Arg1021Gln	NC_000008.11:g.144512318C>T	missense_variant	18/21	chr8	144512318	C	T	0.004076	0.0008527	0	0.00688	0.003191	0.0003596	0.004118	0.001061	0	0.006818	0.004185	0.0006203	0.08143	0.06391	FAIL	Conflicting classifications of pathogenicity	criteria provided, conflicting classifications
RECQL4:p.Arg1062Pro	RECQL4	NM_004260.4:c.3185G>C	NP_004251.4:p.Arg1062Pro	NC_000008.11:g.144512195C>G	missense_variant	18/21	chr8	144512195	C	G							6.579e-06	0	0	1.472e-05	0	0	0.25595	0.13787	FAIL	Uncertain significance	criteria provided, single submitter
RECQL4:p.Arg1064Cys	RECQL4	NM_004260.4:c.3190C>T	NP_004251.4:p.Arg1064Cys	NC_000008.11:g.144512190G>A	missense_variant	18/21	chr8	144512190	G	A	5.709e-05	6.673e-05	0	1.812e-05	0	0.0003601							0.10072	0.06391	FAIL	Uncertain significance	criteria provided, single submitter
RECQL4:p.Arg1106His	RECQL4	NM_004260.4:c.3317G>A	NP_004251.4:p.Arg1106His	NC_000008.11:g.144511987C>T	missense_variant	19/21	chr8	144511987	C	T	0.0001846	0.001611	0	7.261e-05	0.0002929	3.31e-05	0.0004663	0.001399	0	0.0001029	0.0002616	0.0002068	0.10174	0.06391	FAIL	Conflicting classifications of pathogenicity	criteria provided, conflicting classifications
RECQL4:p.Arg1150Lys	RECQL4	NM_004260.4:c.3449G>A	NP_004251.4:p.Arg1150Lys	NC_000008.11:g.144511734C>T	missense_variant	20/21	chr8	144511734	C	T													0.36307	0.26369	FAIL	Uncertain significance	criteria provided, single submitter
RECQL4:p.Arg1208Cys	RECQL4	NM_004260.4:c.3622C>T	NP_004251.4:p.Arg1208Cys	NC_000008.11:g.144511436G>A	missense_variant	21/21	chr8	144511436	G	A	0.0005808	0.0002607	0	0.001063	0.0002899	0	0.0008015	0.000386	0	0.001264	0.0009813	0	0.38121	0.20085	FAIL	Conflicting classifications of pathogenicity	criteria provided, conflicting classifications
RECQL4:p.Arg372Thr	RECQL4	NM_004260.4:c.1115G>C	NP_004251.4:p.Arg372Thr	NC_000008.11:g.144516004C>G	missense_variant	5/21	chr8	144516004	C	G	0.0004052	0	0.005345	1.798e-05	0	6.549e-05	0.0002168	0	0.005385	4.409e-05	0.0001309	0	0.08523	0.06391	FAIL	Conflicting classifications of pathogenicity	criteria provided, conflicting classifications
RECQL4:p.Arg522His	RECQL4	NM_004260.4:c.1565G>A	NP_004251.4:p.Arg522His	NC_000008.11:g.144514991C>T	missense_variant	9/21	chr8	144514991	C	T	0.006504	0.06542	0	0.0007369	0.003569	0.0006266	0.01934	0.0639	0	0.0005883	0.005629	0.0004142	0.40571	0.27871	FAIL	Benign	criteria provided, multiple submitters, no conflicts
RECQL4:p.Arg721Ter	RECQL4	NM_004260.4:c.2161C>T	NP_004251.4:p.Arg721Ter	NC_000008.11:g.144513610G>A	stop_gained	13/21	chr8	144513610	G	A	2.991e-05	0	0	3.8e-05	0	0.0001032	6.569e-06	2.412e-05	0	0	0	0	0.54043	0.71638	FAIL	Pathogenic	criteria provided, single submitter
RECQL4:p.Arg754Gln	RECQL4	NM_004260.4:c.2261G>A	NP_004251.4:p.Arg754Gln	NC_000008.11:g.144513420C>T	missense_variant	14/21	chr8	144513420	C	T	0.0001907	0	0	0.0002197	0.0004948	6.552e-05	0.0001248	2.411e-05	0	0.0002057	0.0001963	0	0.16921	0.17386	FAIL	Uncertain significance	criteria provided, multiple submitters, no conflicts
RECQL4:p.Arg766Gln	RECQL4	NM_004260.4:c.2297G>A	NP_004251.4:p.Arg766Gln	NC_000008.11:g.144513384C>T	missense_variant	14/21	chr8	144513384	C	T							9.194e-05	0	0	0.0001323	6.54e-05	0.0002067	0.47603	0.30578		Uncertain significance	criteria provided, multiple submitters, no conflicts
RECQL4:p.Cys857_Thr858dup	RECQL4	NM_004260.4:c.2574_2575insTGCACC	NP_004251.4:p.Cys857_Thr858dup	NC_000008.11:g.144513042_144513047dup	inframe_insertion	15/21	chr8	144513027	T	TGGTGCA	0.001945	0.005405	7.509e-05	0.001546	0.003293	0.0007969	0.003528	0.006345	0	0.002264	0.004449	0.001242
RECQL4:p.Gln1145His	RECQL4	NM_004260.4:c.3435G>C	NP_004251.4:p.Gln1145His	NC_000008.11:g.144511748C>G	missense_variant	20/21	chr8	144511748	C	G	0.002956	0.0007178	0	0.004573	0.001304	0	0.002529	0.0006993	0	0.00388	0.0009154	0.0002068	0.07607	0.13787	FAIL	Benign/Likely benign	criteria provided, multiple submitters, no conflicts
RECQL4:p.Gln54Arg	RECQL4	NM_004260.4:c.161A>G	NP_004251.4:p.Gln54Arg	NC_000008.11:g.144517466T>C	missense_variant	3/21	chr8	144517466	T	C	0.003648	0.02468	0	0.002156	0.005607	0.0005275	0.009631	0.0274	0	0.002338	0.007133	0.0002067	0.07578	0.06391	FAIL	Benign/Likely benign	criteria provided, multiple submitters, no conflicts
RECQL4:p.Gln907Glu	RECQL4	NM_004260.4:c.2719C>G	NP_004251.4:p.Gln907Glu	NC_000008.11:g.144512883G>C	missense_variant	15/21	chr8	144512883	G	C													0.32559	0.15269	FAIL
RECQL4:p.Glu238Lys	RECQL4	NM_004260.4:c.712G>A	NP_004251.4:p.Glu238Lys	NC_000008.11:g.144516407C>T	missense_variant	5/21	chr8	144516407	C	T	2.064e-05	0	0	0	0	0.0001645	6.569e-06	0	0	0	0	0.0002069	0.05796	0.06391	FAIL	Uncertain significance	criteria provided, single submitter
RECQL4:p.Glu823Lys	RECQL4	NM_004260.4:c.2467G>A	NP_004251.4:p.Glu823Lys	NC_000008.11:g.144513135C>T	missense_variant	15/21	chr8	144513135	C	T	0.0002135	0	0	0.0001102	0.0002911	0.0002723	0.0001505	0.0001013	0.0002032	0.0001042	0.0002148	0	0.15755	0.06391	FAIL	Conflicting classifications of pathogenicity	criteria provided, conflicting classifications
RECQL4:p.Glu976Gln	RECQL4	NM_004260.4:c.2926G>C	NP_004251.4:p.Glu976Gln	NC_000008.11:g.144512521C>G	missense_variant	17/21	chr8	144512521	C	G													0.11250	0.06391	FAIL
RECQL4:p.Glu986Asp	RECQL4	NM_004260.4:c.2958G>T	NP_004251.4:p.Glu986Asp	NC_000008.11:g.144512489C>A	missense_variant	17/21	chr8	144512489	C	A													0.16729	0.34134	FAIL
RECQL4:p.Gly1105Asp	RECQL4	NM_004260.4:c.3314G>A	NP_004251.4:p.Gly1105Asp	NC_000008.11:g.144511990C>T	missense_variant	19/21	chr8	144511990	C	T	0.004756	0.001081	0	0.006592	0.004669	0.005311	0.003829	0.001013	0	0.005937	0.004971	0.004754	0.16729	0.06391	FAIL	Conflicting classifications of pathogenicity	criteria provided, conflicting classifications
RECQL4:p.His575Asp	RECQL4	NM_004260.4:c.1723C>G	NP_004251.4:p.His575Asp	NC_000008.11:g.144514344G>C	missense_variant	11/21	chr8	144514344	G	C													0.52140	0.42656	FAIL	Uncertain significance	criteria provided, single submitter
RECQL4:p.Leu526Pro	RECQL4	NM_004260.4:c.1577T>C	NP_004251.4:p.Leu526Pro	NC_000008.11:g.144514979A>G	missense_variant	9/21	chr8	144514979	A	G													0.69335	0.71638	FAIL
RECQL4:p.Leu688Pro	RECQL4	NM_004260.4:c.2063T>C	NP_004251.4:p.Leu688Pro	NC_000008.11:g.144513708A>G	missense_variant	13/21	chr8	144513708	A	G							6.642e-06	0	0	0	0	0.0002113	0.76485	0.71638	FAIL	Uncertain significance	criteria provided, single submitter
RECQL4:p.Lys1048Arg	RECQL4	NM_004260.4:c.3143A>G	NP_004251.4:p.Lys1048Arg	NC_000008.11:g.144512237T>C	missense_variant	18/21	chr8	144512237	T	C	0.000437	0	5.572e-05	0.0008164	0.000116	0	0.0004075	2.413e-05	0	0.0007499	0	0	0.03394	0.06391	FAIL	Conflicting classifications of pathogenicity	criteria provided, conflicting classifications
RECQL4:p.Met989Arg	RECQL4	NM_004260.4:c.2966T>G	NP_004251.4:p.Met989Arg	NC_000008.11:g.144512481A>C	missense_variant	17/21	chr8	144512481	A	C	2.435e-05	0	0	4.503e-05	0	0	1.971e-05	2.412e-05	0	2.941e-05	0	0	0.90429	0.71638	FAIL
RECQL4:p.Pro1116Leu	RECQL4	NM_004260.4:c.3347C>T	NP_004251.4:p.Pro1116Leu	NC_000008.11:g.144511957G>A	missense_variant	19/21	chr8	144511957	G	A	0.0001097	0	0	0.0001977	5.812e-05	3.274e-05	4.598e-05	0	0	5.878e-05	0	0	0.03483	0.06391	FAIL	Conflicting classifications of pathogenicity	criteria provided, conflicting classifications
RECQL4:p.Pro879His	RECQL4	NM_004260.4:c.2636C>A	NP_004251.4:p.Pro879His	NC_000008.11:g.144512966G>T	missense_variant	15/21	chr8	144512966	G	T	0.007628	0.004292	0	0.01058	0.01068	0.002744	0.008903	0.005115	0	0.01126	0.0157	0.002279	0.18550	0.13787	FAIL	Benign	criteria provided, multiple submitters, no conflicts
RECQL4:p.Pro916Leu	RECQL4	NM_004260.4:c.2747C>T	NP_004251.4:p.Pro916Leu	NC_000008.11:g.144512855G>A	missense_variant	15/21	chr8	144512855	G	A	0.0002639	0	0	0.0004153	0.0002451	0	0.000138	0	0.0001927	0.0002352	0.0001309	0	0.35549	0.16614	FAIL	Uncertain significance	criteria provided, multiple submitters, no conflicts
RECQL4:p.Ser1148Phe	RECQL4	NM_004260.4:c.3443C>T	NP_004251.4:p.Ser1148Phe	NC_000008.11:g.144511740G>A	missense_variant	20/21	chr8	144511740	G	A	0.001413	0.0002608	0	0.002236	0.0003768	0.002386	0.001202	0.0003858	0	0.002219	0.0003271	0.001861	0.34186	0.25817	FAIL	Conflicting classifications of pathogenicity	criteria provided, conflicting classifications
RECQL4:p.Val624Ala	RECQL4	NM_004260.4:c.1871T>C	NP_004251.4:p.Val624Ala	NC_000008.11:g.144514196A>G	missense_variant	11/21	chr8	144514196	A	G	6.124e-05	0	0	0.000137	0	0	4.61e-05	4.839e-05	0	7.36e-05	0	0	0.69016	0.71638	FAIL	Uncertain significance	criteria provided, multiple submitters, no conflicts
RECQL4:p.Val652Met	RECQL4	NM_004260.4:c.1954G>A	NP_004251.4:p.Val652Met	NC_000008.11:g.144514032C>T	missense_variant	12/21	chr8	144514032	C	T	0.002426	0.001006	0	0.004596	0.001761	0.0001999	0.002703	0.001087	0	0.004753	0.001441	0	0.49998	0.33853	FAIL	Conflicting classifications of pathogenicity	criteria provided, conflicting classifications
RECQL4:p.Val658Met	RECQL4	NM_004260.4:c.1972G>A	NP_004251.4:p.Val658Met	NC_000008.11:g.144514014C>T	missense_variant	12/21	chr8	144514014	C	T	1.704e-05	0	0	4.193e-05	0	0	1.973e-05	0	0	4.413e-05	0	0	0.21858	0.21249	FAIL	Uncertain significance	criteria provided, single submitter
RECQL4:p.Val767TrpfsTer76	RECQL4	NM_004260.4:c.2299del	NP_004251.4:p.Val767TrpfsTer76	NC_000008.11:g.144513384del	frameshift_variant	14/21	chr8	144513381	AC	A	0.003983	0	0.003378	0.007439	0.001531	0.002695									FAIL
RECQL4:p.Val799Met	RECQL4	NM_004260.4:c.2395G>A	NP_004251.4:p.Val799Met	NC_000008.11:g.144513286C>T	missense_variant	14/21	chr8	144513286	C	T	0.01617	0.004553	5.71e-05	0.02593	0.01166	0.003479	0.01717	0.005236	0	0.02821	0.01066	0.003934	0.43023	0.71638	FAIL	Benign	criteria provided, multiple submitters, no conflicts
REL:p.Ala32Thr	REL	NM_001291746.2:c.94G>A	NP_001278675.1:p.Ala32Thr	NC_000002.12:g.60891766G>A	missense_variant	2/10	chr2	60891766	G	A													0.99289	0.71638	FAIL
REL:p.His160Arg	REL	NM_001291746.2:c.479A>G	NP_001278675.1:p.His160Arg	NC_000002.12:g.60916961A>G	missense_variant	5/10	chr2	60916961	A	G	7.956e-06	0	0	0	5.783e-05	0	1.972e-05	0	0	1.47e-05	6.542e-05	0	0.30637	0.26071	FAIL
REL:p.Met21Ile	REL	NM_001291746.2:c.63G>A	NP_001278675.1:p.Met21Ile	NC_000002.12:g.60891735G>A	missense_variant	2/10	chr2	60891735	G	A													0.99289	0.71638	FAIL
REL:p.Met53Ile	REL	NM_001291746.2:c.159G>A	NP_001278675.1:p.Met53Ile	NC_000002.12:g.60894402G>A	missense_variant	3/10	chr2	60894402	G	A	4.629e-06	6.983e-05	0	0	0	0	3.291e-05	0.0001208	0	0	0	0	0.30139	0.71638	FAIL
RET:p.Ala26Thr	RET	NM_020975.6:c.76G>A	NP_066124.1:p.Ala26Thr	NC_000010.11:g.43100461G>A	missense_variant&splice_region_variant	2/20	chr10	43100461	G	A													0.26154	0.22389	FAIL	Uncertain significance	criteria provided, single submitter
RET:p.Ala45Val	RET	NM_020975.6:c.134_135inv	NP_066124.1:p.Ala45Val	NC_000010.11:g.43100519_43100520inv	missense_variant	2/20	chr10	43100519	CA	TG																Uncertain significance	criteria provided, multiple submitters, no conflicts
RET:p.Ala513Gly	RET	NM_020975.6:c.1538C>G	NP_066124.1:p.Ala513Gly	NC_000010.11:g.43112114C>G	missense_variant	8/20	chr10	43112114	C	G	2.207e-05	7.179e-05	0	3.948e-05	0	0	1.314e-05	0	0	2.94e-05	0	0	0.16729	0.16062	FAIL	Uncertain significance	criteria provided, multiple submitters, no conflicts
RET:p.Arg1089Thr	RET	NM_020975.6:c.3266G>C	NP_066124.1:p.Arg1089Thr	NC_000010.11:g.43128190G>C	missense_variant	20/20	chr10	43128190	G	C													0.97283	0.71638	FAIL
RET:p.Arg144His	RET	NM_020975.6:c.431G>A	NP_066124.1:p.Arg144His	NC_000010.11:g.43102435G>A	missense_variant	3/20	chr10	43102435	G	A	5.568e-05	0	5.437e-05	4.396e-05	0	0.0002286	1.971e-05	0	0	2.94e-05	0	0.0002069	0.34163	0.25279	FAIL	Uncertain significance	criteria provided, multiple submitters, no conflicts
RET:p.Arg368His	RET	NM_020975.6:c.1103G>A	NP_066124.1:p.Arg368His	NC_000010.11:g.43109070G>A	missense_variant	6/20	chr10	43109070	G	A	5.584e-05	6.158e-05	0	4.41e-05	2.892e-05	0	4.602e-05	4.832e-05	0	4.41e-05	0	0	0.47660	0.41325	FAIL	Uncertain significance	criteria provided, multiple submitters, no conflicts
RET:p.Cys166Arg	RET	NM_020975.6:c.496T>C	NP_066124.1:p.Cys166Arg	NC_000010.11:g.43102500T>C	missense_variant	3/20	chr10	43102500	T	C													0.73930	0.71638	FAIL
RET:p.Cys634Arg	RET	NM_020975.6:c.1900T>C	NP_066124.1:p.Cys634Arg	NC_000010.11:g.43114500T>C	missense_variant	11/20	chr10	43114500	T	C	1.212e-05	0	5.44e-05	8.803e-06	0	0	1.317e-05	0	0	0	0.0001311	0	0.84566	0.71638	FAIL	Pathogenic/Likely pathogenic	criteria provided, multiple submitters, no conflicts
RET:p.Glu775Gln	RET	NM_020975.6:c.2323G>C	NP_066124.1:p.Glu775Gln	NC_000010.11:g.43118411G>C	missense_variant	13/20	chr10	43118411	G	C													0.99205	0.71638	FAIL
RET:p.Glu843Gln	RET	NM_020975.6:c.2527G>C	NP_066124.1:p.Glu843Gln	NC_000010.11:g.43119665G>C	missense_variant	14/20	chr10	43119665	G	C													0.75250	0.71638	FAIL
RET:p.Glu884Lys	RET	NM_020975.6:c.2650G>A	NP_066124.1:p.Glu884Lys	NC_000010.11:g.43120123G>A	missense_variant	15/20	chr10	43120123	G	A													0.99689	0.71638	FAIL
RET:p.Glu958Lys	RET	NM_020975.6:c.2872G>A	NP_066124.1:p.Glu958Lys	NC_000010.11:g.43123741G>A	missense_variant	17/20	chr10	43123741	G	A													0.99689	0.71638	FAIL
RET:p.Gly321Arg	RET	NM_020975.6:c.961G>A	NP_066124.1:p.Gly321Arg	NC_000010.11:g.43106469G>A	missense_variant	5/20	chr10	43106469	G	A	7.664e-05	6.277e-05	0.0001096	0.0001341	2.907e-05	0	8.545e-05	0.0001207	0	7.352e-05	0.0001962	0	0.18336	0.06391	FAIL	Conflicting classifications of pathogenicity	criteria provided, conflicting classifications
RET:p.Gly533Ser	RET	NM_020975.6:c.1597G>A	NP_066124.1:p.Gly533Ser	NC_000010.11:g.43112173G>A	missense_variant	8/20	chr10	43112173	G	A	4.368e-05	0	0.0002918	0	3.621e-05	0.0001223	8.539e-05	2.412e-05	0.0009615	4.41e-05	0	0.0006214	0.94349	0.71638	FAIL	Conflicting classifications of pathogenicity	criteria provided, conflicting classifications
RET:p.Gly568Ser	RET	NM_020975.6:c.1702G>A	NP_066124.1:p.Gly568Ser	NC_000010.11:g.43112906G>A	missense_variant	9/20	chr10	43112906	G	A	6.365e-05	0	0.0003262	7.916e-05	0	0	6.573e-05	2.414e-05	0.0003857	0.0001029	0	0	0.58542	0.71638	FAIL	Conflicting classifications of pathogenicity	criteria provided, conflicting classifications
RET:p.Gly7Asp	RET	NM_020975.6:c.20G>A	NP_066124.1:p.Gly7Asp	NC_000010.11:g.43077278G>A	missense_variant	1/20	chr10	43077278	G	A	1.862e-05	0	0	4.97e-05	0	0	1.974e-05	2.414e-05	0	2.943e-05	0	0	0.34545	0.16614	FAIL	Uncertain significance	criteria provided, multiple submitters, no conflicts
RET:p.Ile920Val	RET	NM_020975.6:c.2758A>G	NP_066124.1:p.Ile920Val	NC_000010.11:g.43121973A>G	missense_variant	16/20	chr10	43121973	A	G	1.591e-05	0.000123	0	0	0	6.533e-05	1.315e-05	4.829e-05	0	0	0	0	0.72374	0.71638	FAIL	Conflicting classifications of pathogenicity	criteria provided, conflicting classifications
RET:p.Leu56Met	RET	NM_020975.6:c.166C>A	NP_066124.1:p.Leu56Met	NC_000010.11:g.43100551C>A	missense_variant	2/20	chr10	43100551	C	A	0.002734	0.0006785	5.438e-05	0.004889	0.00159	0	0.003016	0.0008202	0	0.005129	0.00229	0	0.20265	0.25387	FAIL	Conflicting classifications of pathogenicity	criteria provided, conflicting classifications
RET:p.Met918Thr	RET	NM_020975.6:c.2753T>C	NP_066124.1:p.Met918Thr	NC_000010.11:g.43121968T>C	missense_variant	16/20	chr10	43121968	T	C	3.976e-06	0	0	8.791e-06	0	0							0.88088	0.71638	FAIL	Pathogenic/Likely pathogenic	criteria provided, multiple submitters, no conflicts
RET:p.Pro1023Leu	RET	NM_020975.6:c.3068C>T	NP_066124.1:p.Pro1023Leu	NC_000010.11:g.43126603C>T	missense_variant	19/20	chr10	43126603	C	T	3.977e-06	0	0	8.791e-06	0	0							0.86479	0.71638	FAIL	Uncertain significance	criteria provided, multiple submitters, no conflicts
RET:p.Pro162Leu	RET	NM_020975.6:c.485C>T	NP_066124.1:p.Pro162Leu	NC_000010.11:g.43102489C>T	missense_variant	3/20	chr10	43102489	C	T	3.977e-06	0	5.437e-05	0	0	0							0.46575	0.28771	FAIL	Uncertain significance	criteria provided, single submitter
RET:p.Ser1021_Ser1024del	RET	NM_020975.6:c.3060_3071del	NP_066124.1:p.Ser1021_Ser1024del	NC_000010.11:g.43126595_43126606del	inframe_deletion	19/20	chr10	43126593	GCGTCCACTCCAT	G
RET:p.Ser396Leu	RET	NM_020975.6:c.1187C>T	NP_066124.1:p.Ser396Leu	NC_000010.11:g.43109154C>T	missense_variant	6/20	chr10	43109154	C	T	7.971e-06	0	0	1.763e-05	0	0	5.256e-05	2.413e-05	0	0.0001029	0	0	0.62659	0.71638	FAIL	Uncertain significance	criteria provided, multiple submitters, no conflicts
RET:p.Ser649Leu	RET	NM_020975.6:c.1946C>T	NP_066124.1:p.Ser649Leu	NC_000010.11:g.43114546C>T	missense_variant	11/20	chr10	43114546	C	T	0.0003164	0.0001846	0	0.0005716	2.891e-05	0.0001633	0.0003813	4.83e-05	0	0.0007645	0.0001963	0	0.83509	0.71638	FAIL	Conflicting classifications of pathogenicity	criteria provided, conflicting classifications
RET:p.Thr1038Ala	RET	NM_020975.6:c.3112A>G	NP_066124.1:p.Thr1038Ala	NC_000010.11:g.43126647A>G	missense_variant	19/20	chr10	43126647	A	G	0.0006005	0.000123	0	0.0008703	8.673e-05	3.266e-05	0.0004539	4.833e-05	0	0.0008382	6.551e-05	0	0.80254	0.71638	FAIL	Conflicting classifications of pathogenicity	criteria provided, conflicting classifications
RET:p.Tyr791Phe	RET	NM_020975.6:c.2372A>T	NP_066124.1:p.Tyr791Phe	NC_000010.11:g.43118460A>T	missense_variant	13/20	chr10	43118460	A	T	0.002091	0	0	0.001894	0.0001157	0	0.001701	4.822e-05	0	0.001793	0.0004578	0	0.71444	0.71638	FAIL	Benign/Likely benign	criteria provided, multiple submitters, no conflicts
RET:p.Val374GlnfsTer29	RET	NM_020975.6:c.1119_1149del	NP_066124.1:p.Val374GlnfsTer29	NC_000010.11:g.43109086_43109116del	frameshift_variant	6/20	chr10	43109082	TGGCGGTGCTGGTCAATGACTCAGACTTCCAG	T
RHEB:p.Met115Ile	RHEB	NM_005614.4:c.345G>A	NP_005605.1:p.Met115Ile	NC_000007.14:g.151471429C>T	missense_variant	6/8	chr7	151471429	C	T													0.69165	0.71638	FAIL
RHEB:p.Pro2Ser	RHEB	NM_005614.4:c.4C>T	NP_005605.1:p.Pro2Ser	NC_000007.14:g.151519508G>A	missense_variant	1/8	chr7	151519508	G	A													0.64870	0.71638	FAIL
RHOA:p.Asp146His	RHOA	NM_001664.4:c.436G>C	NP_001655.1:p.Asp146His	NC_000003.12:g.49360355C>G	missense_variant	5/5	chr3	49360355	C	G													0.85694	0.71638	FAIL
RHOA:p.Glu40Lys	RHOA	NM_001664.4:c.118G>A	NP_001655.1:p.Glu40Lys	NC_000003.12:g.49375472C>T	missense_variant	2/5	chr3	49375472	C	T													0.84224	0.71638	FAIL	Likely pathogenic	no assertion criteria provided
RHOA:p.Leu57Val	RHOA	NM_001664.4:c.169T>G	NP_001655.1:p.Leu57Val	NC_000003.12:g.49368536A>C	missense_variant	3/5	chr3	49368536	A	C													0.49512	0.71638	FAIL
RHOA:p.Lys18Asn	RHOA	NM_001664.4:c.54G>C	NP_001655.1:p.Lys18Asn	NC_000003.12:g.49375536C>G	missense_variant	2/5	chr3	49375536	C	G													0.41658	0.71638	FAIL
RHOA:p.Ser188IlefsTer30	RHOA	NM_001664.4:c.561_562insA	NP_001655.1:p.Ser188IlefsTer30	NC_000003.12:g.49360235dup	frameshift_variant	5/5	chr3	49360229	A	AT															FAIL
RHOA:p.Tyr42Cys	RHOA	NM_001664.4:c.125A>G	NP_001655.1:p.Tyr42Cys	NC_000003.12:g.49375465T>C	missense_variant	2/5	chr3	49375465	T	C													0.85545	0.71638	FAIL	Likely pathogenic	no assertion criteria provided
RICTOR:p.Ala713Gly	RICTOR	NM_152756.5:c.2138C>G	NP_689969.2:p.Ala713Gly	NC_000005.10:g.38959235G>C	missense_variant	22/38	chr5	38959235	G	C	0.001332	0.0007525	0	0.002243	0.0007442	0.0004758	0.001376	0.0005562	0	0.00231	0.001248	0.0002075	0.96980	0.71638	FAIL
RICTOR:p.Arg100Ter	RICTOR	NM_152756.5:c.298C>T	NP_689969.2:p.Arg100Ter	NC_000005.10:g.39002629G>A	stop_gained	5/38	chr5	39002629	G	A													0.54137	0.71638	FAIL
RICTOR:p.Arg185Ter	RICTOR	NM_152756.5:c.553C>T	NP_689969.2:p.Arg185Ter	NC_000005.10:g.38990979G>A	stop_gained	7/38	chr5	38990979	G	A													0.82038	0.71638	FAIL
RICTOR:p.Arg907Cys	RICTOR	NM_152756.5:c.2719C>T	NP_689969.2:p.Arg907Cys	NC_000005.10:g.38953532G>A	missense_variant	28/38	chr5	38953532	G	A	0.00237	0.0006474	0	0.003791	0.0009357	0.0002569	0.002313	0.000552	0	0.003916	0.001253	0.000651	0.73870	0.71638	FAIL
RICTOR:p.Asn908Thr	RICTOR	NM_152756.5:c.2723A>C	NP_689969.2:p.Asn908Thr	NC_000005.10:g.38953528T>G	missense_variant	28/38	chr5	38953528	T	G													0.37497	0.36753	FAIL
RICTOR:p.Asn94Ser	RICTOR	NM_152756.5:c.281A>G	NP_689969.2:p.Asn94Ser	NC_000005.10:g.39002646T>C	missense_variant	5/38	chr5	39002646	T	C													0.68670	0.71638	FAIL
RICTOR:p.Asp1074Gly	RICTOR	NM_152756.5:c.3221A>G	NP_689969.2:p.Asp1074Gly	NC_000005.10:g.38950627T>C	missense_variant	31/38	chr5	38950627	T	C	0.002253	0	0	0.002779	0.0004061	6.548e-05	0.002094	0.0001451	0	0.00293	0.0003948	0.0002077	0.61388	0.71638	FAIL
RICTOR:p.Asp1182Gly	RICTOR	NM_152756.5:c.3545A>G	NP_689969.2:p.Asp1182Gly	NC_000005.10:g.38950303T>C	missense_variant	31/38	chr5	38950303	T	C	0.0003509	0	0	0.0006008	5.783e-05	0	0.0002895	0	0	0.0005152	0.0001971	0	0.59336	0.71638	FAIL
RICTOR:p.Cys689Ser	RICTOR	NM_152756.5:c.2065T>A	NP_689969.2:p.Cys689Ser	NC_000005.10:g.38959308A>T	missense_variant	22/38	chr5	38959308	A	T	6.047e-05	0	0	0.0001304	0	0	0.0001315	2.413e-05	0	0.0002794	0	0	0.91850	0.71638	FAIL
RICTOR:p.Glu82Gln	RICTOR	NM_152756.5:c.244G>C	NP_689969.2:p.Glu82Gln	NC_000005.10:g.39003574C>G	missense_variant	4/38	chr5	39003574	C	G													0.66595	0.71638	FAIL
RICTOR:p.Gly1173Cys	RICTOR	NM_152756.5:c.3517G>T	NP_689969.2:p.Gly1173Cys	NC_000005.10:g.38950331C>A	missense_variant	31/38	chr5	38950331	C	A													0.52044	0.71638	FAIL
RICTOR:p.Gly751Arg	RICTOR	NM_152756.5:c.2251G>A	NP_689969.2:p.Gly751Arg	NC_000005.10:g.38958759C>T	missense_variant	23/38	chr5	38958759	C	T							0	0	0	0	0	0	0.80024	0.71638	FAIL
RICTOR:p.His1560Tyr	RICTOR	NM_152756.5:c.4678C>T	NP_689969.2:p.His1560Tyr	NC_000005.10:g.38945024G>A	missense_variant	35/38	chr5	38945024	G	A													0.67330	0.71638	FAIL
RICTOR:p.His418Tyr	RICTOR	NM_152756.5:c.1252C>T	NP_689969.2:p.His418Tyr	NC_000005.10:g.38966688G>A	missense_variant	15/38	chr5	38966688	G	A	0.0002225	6.198e-05	0	0.0004266	0.0001188	0	0.0002891	4.827e-05	0	0.0005584	0.0002618	0	0.64561	0.71638	FAIL
RICTOR:p.Ile170Thr	RICTOR	NM_152756.5:c.509T>C	NP_689969.2:p.Ile170Thr	NC_000005.10:g.38991023A>G	missense_variant	7/38	chr5	38991023	A	G													0.92192	0.71638	FAIL
RICTOR:p.Ile188Thr	RICTOR	NM_152756.5:c.563T>C	NP_689969.2:p.Ile188Thr	NC_000005.10:g.38990969A>G	missense_variant	7/38	chr5	38990969	A	G													0.92272	0.71638	FAIL
RICTOR:p.Ile228Val	RICTOR	NM_152756.5:c.682A>G	NP_689969.2:p.Ile228Val	NC_000005.10:g.38981938T>C	missense_variant	8/38	chr5	38981938	T	C													0.81836	0.71638	FAIL
RICTOR:p.Leu10Val	RICTOR	NM_152756.5:c.28C>G	NP_689969.2:p.Leu10Val	NC_000005.10:g.39074350G>C	missense_variant	1/38	chr5	39074350	G	C	7.331e-06	0	0	0	0	4.72e-05							0.51066	0.71638	FAIL
RICTOR:p.Leu1279Phe	RICTOR	NM_152756.5:c.3835C>T	NP_689969.2:p.Leu1279Phe	NC_000005.10:g.38950013G>A	missense_variant	31/38	chr5	38950013	G	A													0.64066	0.71638	FAIL
RICTOR:p.Ser1037ValfsTer43	RICTOR	NM_152756.5:c.3109del	NP_689969.2:p.Ser1037ValfsTer43	NC_000005.10:g.38952216del	frameshift_variant	30/38	chr5	38952213	CT	C															FAIL
RICTOR:p.Ser1284Leu	RICTOR	NM_152756.5:c.3851C>T	NP_689969.2:p.Ser1284Leu	NC_000005.10:g.38949997G>A	missense_variant	31/38	chr5	38949997	G	A	1.196e-05	0	0	8.82e-06	2.896e-05	3.268e-05	6.582e-06	0	0	1.472e-05	0	0	0.79560	0.71638	FAIL
RICTOR:p.Ser1495Ter	RICTOR	NM_152756.5:c.4484C>G	NP_689969.2:p.Ser1495Ter	NC_000005.10:g.38945640G>C	stop_gained	34/38	chr5	38945640	G	C													0.74538	0.71638	FAIL
RICTOR:p.Thr1198Ile	RICTOR	NM_152756.5:c.3593C>T	NP_689969.2:p.Thr1198Ile	NC_000005.10:g.38950255G>A	missense_variant	31/38	chr5	38950255	G	A													0.60505	0.71638	FAIL
RICTOR:p.Thr1209Ala	RICTOR	NM_152756.5:c.3625A>G	NP_689969.2:p.Thr1209Ala	NC_000005.10:g.38950223T>C	missense_variant	31/38	chr5	38950223	T	C	1.597e-05	0	0	3.542e-05	0	0	2.632e-05	0	0.0001929	4.418e-05	0	0	0.28364	0.71638	FAIL
RIT1:p.Met90Ile	RIT1	NM_006912.6:c.270G>T	NP_008843.1:p.Met90Ile	NC_000001.11:g.155904470C>A	missense_variant	5/6	chr1	155904470	C	A													0.73312	0.71638	FAIL	Pathogenic	criteria provided, multiple submitters, no conflicts
RNF43:p.Ala169Thr	RNF43	NM_017763.6:c.505G>A	NP_060233.3:p.Ala169Thr	NC_000017.11:g.58363352C>T	missense_variant	5/10	chr17	58363352	C	T							6.572e-06	2.415e-05	0	0	0	0	0.77118	0.71638	FAIL	Uncertain significance	criteria provided, multiple submitters, no conflicts
RNF43:p.Ala365Thr	RNF43	NM_017763.6:c.1093G>A	NP_060233.3:p.Ala365Thr	NC_000017.11:g.58358683C>T	missense_variant	9/10	chr17	58358683	C	T	0.003612	0.0001076	0.034	0.0002447	4.665e-05	0.001865	0.001709	0.0002413	0.03427	0.0001323	0.001439	0.00207	0.04966	0.06391	FAIL	Benign	criteria provided, multiple submitters, no conflicts
RNF43:p.Ala696Thr	RNF43	NM_017763.6:c.2086G>A	NP_060233.3:p.Ala696Thr	NC_000017.11:g.58357690C>T	missense_variant	9/10	chr17	58357690	C	T	4.025e-06	0	0	8.913e-06	0	0	6.572e-06	0	0	1.47e-05	0	0	0.32346	0.37899	FAIL
RNF43:p.Ala73Thr	RNF43	NM_017763.6:c.217G>A	NP_060233.3:p.Ala73Thr	NC_000017.11:g.58415361C>T	missense_variant	2/10	chr17	58415361	C	T													0.65740	0.71638	FAIL
RNF43:p.Arg113Ter	RNF43	NM_017763.6:c.337C>T	NP_060233.3:p.Arg113Ter	NC_000017.11:g.58370949G>A	stop_gained	3/10	chr17	58370949	G	A													0.43245	0.31403	FAIL	Uncertain significance	criteria provided, single submitter
RNF43:p.Arg221Gln	RNF43	NM_017763.6:c.662G>A	NP_060233.3:p.Arg221Gln	NC_000017.11:g.58362569C>T	missense_variant	6/10	chr17	58362569	C	T	0.005118	0.0004989	0.06077	0.000171	0.0002958	0.003663	0.002464	0.0003378	0.06233	0.0001911	0.0002617	0.002897	0.40299	0.71638	FAIL	Benign	criteria provided, multiple submitters, no conflicts
RNF43:p.Arg337Gln	RNF43	NM_017763.6:c.1010G>A	NP_060233.3:p.Arg337Gln	NC_000017.11:g.58358766C>T	missense_variant	9/10	chr17	58358766	C	T	0.002448	0.0003018	0	0.002774	0.0005549	0.001107	0.002392	0.0002172	0	0.003792	0.0007855	0.0008278	0.17727	0.24664	FAIL	Conflicting classifications of pathogenicity	criteria provided, conflicting classifications
RNF43:p.Arg371Ter	RNF43	NM_017763.6:c.1111C>T	NP_060233.3:p.Arg371Ter	NC_000017.11:g.58358665G>A	stop_gained	9/10	chr17	58358665	G	A	7.6e-06	0	0	1.955e-05	0	0	1.314e-05	0	0	2.941e-05	0	0	0.36037	0.17386	FAIL	Conflicting classifications of pathogenicity	criteria provided, conflicting classifications
RNF43:p.Arg404His	RNF43	NM_017763.6:c.1211G>A	NP_060233.3:p.Arg404His	NC_000017.11:g.58358565C>T	missense_variant	9/10	chr17	58358565	C	T	5.066e-05	0	0	9.403e-06	3.003e-05	0.0003477	1.971e-05	0	0	1.47e-05	6.543e-05	0.000207	0.04851	0.06391	FAIL	Uncertain significance	criteria provided, single submitter
RNF43:p.Arg49Lys	RNF43	NM_017763.6:c.146G>A	NP_060233.3:p.Arg49Lys	NC_000017.11:g.58415432C>T	missense_variant	2/10	chr17	58415432	C	T													0.44415	0.71638	FAIL	Uncertain significance	criteria provided, single submitter
RNF43:p.Arg561Trp	RNF43	NM_017763.6:c.1681C>T	NP_060233.3:p.Arg561Trp	NC_000017.11:g.58358095G>A	missense_variant	9/10	chr17	58358095	G	A	1.617e-05	0	5.487e-05	1.789e-05	2.943e-05	0							0.48806	0.71638	FAIL	Uncertain significance	criteria provided, single submitter
RNF43:p.Arg609Trp	RNF43	NM_017763.6:c.1825C>T	NP_060233.3:p.Arg609Trp	NC_000017.11:g.58357951G>A	missense_variant	9/10	chr17	58357951	G	A	0.0007445	0.0001272	0.0002185	0.0006347	2.94e-05	9.941e-05	0.0007293	2.413e-05	0.0005769	0.0006616	6.541e-05	0	0.23129	0.20007	FAIL	Conflicting classifications of pathogenicity	criteria provided, conflicting classifications
RNF43:p.Asn179Thr	RNF43	NM_017763.6:c.536A>C	NP_060233.3:p.Asn179Thr	NC_000017.11:g.58363321T>G	missense_variant	5/10	chr17	58363321	T	G													0.77851	0.71638	FAIL
RNF43:p.Asp140Glu	RNF43	NM_017763.6:c.420C>G	NP_060233.3:p.Asp140Glu	NC_000017.11:g.58363556G>C	missense_variant	4/10	chr17	58363556	G	C													0.25493	0.71638	FAIL
RNF43:p.Cys275Ter	RNF43	NM_017763.6:c.825_832del	NP_060233.3:p.Cys275Ter	NC_000017.11:g.58360801_58360808del	stop_gained&frameshift_variant	7/10	chr17	58360799	TCCTCCAGA	T
RNF43:p.Cys275Tyr	RNF43	NM_017763.6:c.824G>A	NP_060233.3:p.Cys275Tyr	NC_000017.11:g.58360808C>T	missense_variant	7/10	chr17	58360808	C	T													0.80946	0.71638	FAIL
RNF43:p.Gln379Ter	RNF43	NM_017763.6:c.1135C>T	NP_060233.3:p.Gln379Ter	NC_000017.11:g.58358641G>A	stop_gained	9/10	chr17	58358641	G	A	0	0	0	0	0	0							0.49192	0.38300	FAIL
RNF43:p.Glu79Ter	RNF43	NM_017763.6:c.235G>T	NP_060233.3:p.Glu79Ter	NC_000017.11:g.58415343C>A	stop_gained	2/10	chr17	58415343	C	A													0.58445	0.34453	FAIL
RNF43:p.Gly133Val	RNF43	NM_017763.6:c.398G>T	NP_060233.3:p.Gly133Val	NC_000017.11:g.58363578C>A	missense_variant	4/10	chr17	58363578	C	A													0.76534	0.71638	FAIL
RNF43:p.Gly659ValfsTer41	RNF43	NM_017763.6:c.1976del	NP_060233.3:p.Gly659ValfsTer41	NC_000017.11:g.58357806del	frameshift_variant	9/10	chr17	58357799	AC	A	4.001e-06	0	0	8.853e-06	0	0	6.638e-06	0	0	1.478e-05	0	0			FAIL	Likely pathogenic	criteria provided, single submitter
RNF43:p.Gly754Ala	RNF43	NM_017763.6:c.2261G>C	NP_060233.3:p.Gly754Ala	NC_000017.11:g.58357515C>G	missense_variant	9/10	chr17	58357515	C	G	0.002028	0.02368	0	0.0004044	0.001301	3.266e-05	0.006916	0.02339	0	0.0003527	0.002354	0.0002068	0.31735	0.30003	FAIL	Benign	criteria provided, multiple submitters, no conflicts
RNF43:p.Leu138Phe	RNF43	NM_017763.6:c.412C>T	NP_060233.3:p.Leu138Phe	NC_000017.11:g.58363564G>A	missense_variant	4/10	chr17	58363564	G	A													0.65909	0.71638	FAIL
RNF43:p.Lys81Ter	RNF43	NM_017763.6:c.241A>T	NP_060233.3:p.Lys81Ter	NC_000017.11:g.58415337T>A	stop_gained	2/10	chr17	58415337	T	A													0.77400	0.71638	FAIL
RNF43:p.Pro760Leu	RNF43	NM_017763.6:c.2279C>T	NP_060233.3:p.Pro760Leu	NC_000017.11:g.58357497G>A	missense_variant	9/10	chr17	58357497	G	A	7.955e-06	6.152e-05	0	8.793e-06	0	0	1.971e-05	4.823e-05	0	1.47e-05	0	0	0.63835	0.71638	FAIL	Uncertain significance	criteria provided, multiple submitters, no conflicts
RNF43:p.Ser227Asn	RNF43	NM_017763.6:c.680G>A	NP_060233.3:p.Ser227Asn	NC_000017.11:g.58362551C>T	missense_variant	6/10	chr17	58362551	C	T	1.628e-05	0	0	3.599e-05	0	0	1.971e-05	0	0	4.409e-05	0	0	0.25552	0.71638	FAIL	Uncertain significance	criteria provided, single submitter
RNF43:p.Ser446Cys	RNF43	NM_017763.6:c.1337C>G	NP_060233.3:p.Ser446Cys	NC_000017.11:g.58358439G>C	missense_variant	9/10	chr17	58358439	G	C													0.69165	0.71638	FAIL
RNF43:p.Ser468Leu	RNF43	NM_017763.6:c.1403C>T	NP_060233.3:p.Ser468Leu	NC_000017.11:g.58358373G>A	missense_variant	9/10	chr17	58358373	G	A													0.96988	0.71638	FAIL
RNF43:p.Ser607Leu	RNF43	NM_017763.6:c.1820C>T	NP_060233.3:p.Ser607Leu	NC_000017.11:g.58357956G>A	missense_variant	9/10	chr17	58357956	G	A	1.214e-05	0	0	1.787e-05	2.941e-05	0	1.314e-05	0	0.0001927	1.47e-05	0	0	0.22318	0.06391	FAIL	Uncertain significance	criteria provided, multiple submitters, no conflicts
RNF43:p.Thr20IlefsTer15	RNF43	NM_017763.6:c.59_72del	NP_060233.3:p.Thr20IlefsTer15	NC_000017.11:g.58415506_58415519del	frameshift_variant	2/10	chr17	58415505	AGCCTGCCTGCAGGG	A
RNF43:p.Val725Leu	RNF43	NM_017763.6:c.2173G>C	NP_060233.3:p.Val725Leu	NC_000017.11:g.58357603C>G	missense_variant	9/10	chr17	58357603	C	G													0.37956	0.30238	FAIL
ROS1:p.Leu41Val	ROS1	NM_001378902.1:c.121C>G	NP_001365831.1:p.Leu41Val	NC_000006.12:g.117425536G>C	missense_variant&splice_region_variant	1/44	chr6	117425536	G	C	4.317e-06	0	0	9.249e-06	0	0							0.22383	0.40164	FAIL
RPS6KA4:p.Arg323Cys	RPS6KA4	NM_003942.3:c.967C>T	NP_003933.1:p.Arg323Cys	NC_000011.10:g.64365361C>T	missense_variant	9/17	chr11	64365361	C	T	3.981e-06	0	0	8.803e-06	0	0	2.628e-05	2.412e-05	0	4.409e-05	0	0	0.43324	0.39380	FAIL
RPS6KA4:p.Arg354Gln	RPS6KA4	NM_003942.3:c.1061G>A	NP_003933.1:p.Arg354Gln	NC_000011.10:g.64365455G>A	missense_variant	9/17	chr11	64365455	G	A	0.0004711	0	0	0.0003358	0	0	0.0003745	2.412e-05	0	0.0004556	0	0	0.65304	0.71638	FAIL
RPS6KA4:p.Arg387Trp	RPS6KA4	NM_003942.3:c.1159C>T	NP_003933.1:p.Arg387Trp	NC_000011.10:g.64368219C>T	missense_variant	10/17	chr11	64368219	C	T	0.0004631	0	0	0.0003275	0	0	0.0003811	2.412e-05	0	0.0004557	0	0	0.17463	0.24344	FAIL
RPS6KA4:p.Arg458His	RPS6KA4	NM_003942.3:c.1373G>A	NP_003933.1:p.Arg458His	NC_000011.10:g.64368742G>A	missense_variant	12/17	chr11	64368742	G	A	0.0005395	0	0	0.0002453	0	0.002771	0.0002891	0	0.0001928	0.0003233	0.0001309	0.00393	0.28167	0.30301	FAIL
RPS6KA4:p.Arg711Gln	RPS6KA4	NM_003942.3:c.2132G>A	NP_003933.1:p.Arg711Gln	NC_000011.10:g.64371293G>A	missense_variant	17/17	chr11	64371293	G	A													0.35645	0.27847	FAIL
RPS6KA4:p.Arg711Trp	RPS6KA4	NM_003942.3:c.2131C>T	NP_003933.1:p.Arg711Trp	NC_000011.10:g.64371292C>T	missense_variant	17/17	chr11	64371292	C	T	6.515e-05	0	0	5.466e-05	0.0002615	3.287e-05	1.974e-05	0	0	4.412e-05	0	0	0.21492	0.28059	FAIL
RPS6KA4:p.Asp271Asn	RPS6KA4	NM_003942.3:c.811G>A	NP_003933.1:p.Asp271Asn	NC_000011.10:g.64361907G>A	missense_variant	8/17	chr11	64361907	G	A													0.77851	0.71638	FAIL
RPS6KA4:p.Gly143Ser	RPS6KA4	NM_003942.3:c.427G>A	NP_003933.1:p.Gly143Ser	NC_000011.10:g.64360557G>A	missense_variant	4/17	chr11	64360557	G	A	0.0003669	0	0	0.0005705	0.0007621	0	0.0004862	9.649e-05	0	0.0005586	0.001963	0	0.66123	0.71638	FAIL
RPS6KA4:p.His215Asn	RPS6KA4	NM_003942.3:c.643C>A	NP_003933.1:p.His215Asn	NC_000011.10:g.64361541C>A	missense_variant	6/17	chr11	64361541	C	A													0.74577	0.71638	FAIL
RPS6KA4:p.Pro259Ser	RPS6KA4	NM_003942.3:c.775C>T	NP_003933.1:p.Pro259Ser	NC_000011.10:g.64361871C>T	missense_variant	8/17	chr11	64361871	C	T													0.60022	0.40164	FAIL	Uncertain significance	criteria provided, single submitter
RPS6KA4:p.Pro348Ser	RPS6KA4	NM_003942.3:c.1042C>T	NP_003933.1:p.Pro348Ser	NC_000011.10:g.64365436C>T	missense_variant	9/17	chr11	64365436	C	T	1.196e-05	0	0	2.647e-05	0	0	1.314e-05	0	0	2.939e-05	0	0	0.65779	0.71638	FAIL
RPS6KA4:p.Ser365Ala	RPS6KA4	NM_003942.3:c.1093T>G	NP_003933.1:p.Ser365Ala	NC_000011.10:g.64368153T>G	missense_variant	10/17	chr11	64368153	T	G	3.985e-05	0	0	5.294e-05	0	0	5.258e-05	0	0	8.82e-05	0	0	0.84782	0.71638	FAIL
RPS6KA4:p.Val140Met	RPS6KA4	NM_003942.3:c.418G>A	NP_003933.1:p.Val140Met	NC_000011.10:g.64360548G>A	missense_variant	4/17	chr11	64360548	G	A													0.07799	0.06391	FAIL
RPS6KB1:p.Asp378Asn	RPS6KB1	NM_003161.4:c.1132G>A	NP_003152.1:p.Asp378Asn	NC_000017.11:g.59940848G>A	missense_variant	13/15	chr17	59940848	G	A													0.96714	0.71638	FAIL
RPS6KB1:p.Lys508AsnfsTer6	RPS6KB1	NM_003161.4:c.1524del	NP_003152.1:p.Lys508AsnfsTer6	NC_000017.11:g.59946734del	frameshift_variant	15/15	chr17	59946728	CA	C	3.977e-06	0	0	0	2.891e-05	0									FAIL
RPS6KB1:p.Tyr174Cys	RPS6KB1	NM_003161.4:c.521A>G	NP_003152.1:p.Tyr174Cys	NC_000017.11:g.59926574A>G	missense_variant	5/15	chr17	59926574	A	G													0.92088	0.71638	FAIL
RPS6KB2:c.309+4_309+5del	RPS6KB2	NM_003952.3:c.309+4_309+5del		NC_000011.10:g.67429599_67429600del	splice_donor_region_variant&intron_variant		chr11	67429597	TGA	T	2.497e-05	0	0	1.832e-05	0.0001196	0	1.971e-05	0	0	4.409e-05	0	0			PASS
RPS6KB2:p.Arg120Trp	RPS6KB2	NM_003952.3:c.358C>T	NP_003943.2:p.Arg120Trp	NC_000011.10:g.67431416C>T	missense_variant	5/15	chr11	67431416	C	T	0.002092	0.0004521	0	0.003233	0.0001448	0	0.002084	0.0005797	0	0.003131	0.0001309	0	0.31468	0.71638	FAIL
RPS6KB2:p.Arg243His	RPS6KB2	NM_003952.3:c.728G>A	NP_003943.2:p.Arg243His	NC_000011.10:g.67433146G>A	missense_variant	9/15	chr11	67433146	G	A													0.83490	0.71638	FAIL
RPS6KB2:p.Arg306Trp	RPS6KB2	NM_003952.3:c.916C>T	NP_003943.2:p.Arg306Trp	NC_000011.10:g.67434004C>T	missense_variant	11/15	chr11	67434004	C	T	2.007e-05	0	0	0	0	0.0001634	1.314e-05	0	0	1.47e-05	0	0.000207	0.20248	0.30813	FAIL
RPS6KB2:p.Arg419Trp	RPS6KB2	NM_003952.3:c.1255C>T	NP_003943.2:p.Arg419Trp	NC_000011.10:g.67434681C>T	missense_variant	14/15	chr11	67434681	C	T	7.278e-05	0	0	0.0001237	6.019e-05	6.711e-05	6.569e-05	4.824e-05	0.0001929	0.0001029	0	0	0.20787	0.21249	FAIL	Uncertain significance	criteria provided, single submitter
RPS6KB2:p.Arg61Cys	RPS6KB2	NM_003952.3:c.181C>T	NP_003943.2:p.Arg61Cys	NC_000011.10:g.67429181C>T	missense_variant	3/15	chr11	67429181	C	T							6.572e-06	0	0	1.47e-05	0	0	0.17745	0.19353	FAIL
RPS6KB2:p.Cys172Gly	RPS6KB2	NM_003952.3:c.514T>G	NP_003943.2:p.Cys172Gly	NC_000011.10:g.67432656T>G	missense_variant&splice_region_variant	6/15	chr11	67432656	T	G	1.603e-05	0	0	2.65e-05	2.896e-05	0	1.314e-05	0	0	2.939e-05	0	0	0.69097	0.71638	FAIL
RPS6KB2:p.Glu124Gln	RPS6KB2	NM_003952.3:c.370G>C	NP_003943.2:p.Glu124Gln	NC_000011.10:g.67431428G>C	missense_variant	5/15	chr11	67431428	G	C													0.97178	0.71638	FAIL
RPS6KB2:p.Phe303Cys	RPS6KB2	NM_003952.3:c.908T>G	NP_003943.2:p.Phe303Cys	NC_000011.10:g.67433996T>G	missense_variant&splice_region_variant	11/15	chr11	67433996	T	G													0.69561	0.71638	FAIL
RPS6KB2:p.Pro267Leu	RPS6KB2	NM_003952.3:c.800C>T	NP_003943.2:p.Pro267Leu	NC_000011.10:g.67433341C>T	missense_variant&splice_region_variant	10/15	chr11	67433341	C	T	0.04207	0.008657	0.06133	0.05376	0.0202	0.02471	0.03639	0.009608	0.05659	0.05324	0.02361	0.02487	0.78559	0.71638	FAIL
RPTOR:p.Ala862Thr	RPTOR	NM_020761.3:c.2584G>A	NP_065812.1:p.Ala862Thr	NC_000017.11:g.80922787G>A	missense_variant	22/34	chr17	80922787	G	A	0.002684	0.0006399	0	0.005353	0.001065	3.722e-05	0.002336	0.0007737	0	0.004516	0.0005902	0	0.93285	0.71638	FAIL
RPTOR:p.Arg1196Lys	RPTOR	NM_020761.3:c.3587G>A	NP_065812.1:p.Arg1196Lys	NC_000017.11:g.80960187G>A	missense_variant	30/34	chr17	80960187	G	A													0.96459	0.71638	FAIL
RPTOR:p.Arg488Gln	RPTOR	NM_020761.3:c.1463G>A	NP_065812.1:p.Arg488Gln	NC_000017.11:g.80857854G>A	missense_variant	13/34	chr17	80857854	G	A	7.978e-06	0	0	8.803e-06	2.894e-05	0	6.573e-06	0	0	1.47e-05	0	0	0.94526	0.71638	FAIL
RPTOR:p.Arg985His	RPTOR	NM_020761.3:c.2954G>A	NP_065812.1:p.Arg985His	NC_000017.11:g.80940530G>A	missense_variant	25/34	chr17	80940530	G	A	2.405e-05	0	0.0001635	1.776e-05	0	0	3.285e-05	0	0	4.409e-05	0.0001309	0	0.77101	0.71638	FAIL
RPTOR:p.Asn1281Ser	RPTOR	NM_020761.3:c.3842A>G	NP_065812.1:p.Asn1281Ser	NC_000017.11:g.80962960A>G	missense_variant	33/34	chr17	80962960	A	G	0.0001036	0	0	0.0002028	0	0	0.0001314	0	0	0.0002793	0	0	0.37675	0.29920	FAIL	Uncertain significance	criteria provided, single submitter
RPTOR:p.Glu989Lys	RPTOR	NM_020761.3:c.2965G>A	NP_065812.1:p.Glu989Lys	NC_000017.11:g.80940541G>A	missense_variant	25/34	chr17	80940541	G	A													0.74117	0.71638	FAIL
RPTOR:p.Lys169Ter	RPTOR	NM_020761.3:c.505A>T	NP_065812.1:p.Lys169Ter	NC_000017.11:g.80707997A>T	stop_gained&splice_region_variant	4/34	chr17	80707997	A	T													0.94526	0.71638	FAIL
RPTOR:p.Pro115Ser	RPTOR	NM_020761.3:c.343C>T	NP_065812.1:p.Pro115Ser	NC_000017.11:g.80643805C>T	missense_variant	3/34	chr17	80643805	C	T													0.77695	0.71638	FAIL
RPTOR:p.Pro569Leu	RPTOR	NM_020761.3:c.1706C>T	NP_065812.1:p.Pro569Leu	NC_000017.11:g.80883836C>T	missense_variant	16/34	chr17	80883836	C	T	7.965e-06	0	0	8.805e-06	0	3.266e-05							0.67255	0.71638	FAIL
RPTOR:p.Ser1329Leu	RPTOR	NM_020761.3:c.3986C>T	NP_065812.1:p.Ser1329Leu	NC_000017.11:g.80964308C>T	missense_variant	34/34	chr17	80964308	C	T	0	0	0	0	0	0							0.66287	0.71638	FAIL
RPTOR:p.Ser764Cys	RPTOR	NM_020761.3:c.2290A>T	NP_065812.1:p.Ser764Cys	NC_000017.11:g.80893754A>T	missense_variant	20/34	chr17	80893754	A	T													0.77822	0.71638	FAIL
RPTOR:p.Val1228Leu	RPTOR	NM_020761.3:c.3682G>C	NP_065812.1:p.Val1228Leu	NC_000017.11:g.80961470G>C	missense_variant	31/34	chr17	80961470	G	C	1.911e-05	0	0	0	0	0.0001313	1.313e-05	0	0	0	0	0.0004134	0.42803	0.71638	FAIL
RPTOR:p.Val1318Met	RPTOR	NM_020761.3:c.3952G>A	NP_065812.1:p.Val1318Met	NC_000017.11:g.80964274G>A	missense_variant	34/34	chr17	80964274	G	A	4.073e-05	6.197e-05	0.0002723	3.57e-05	0	0	1.321e-05	4.857e-05	0	0	0	0	0.94616	0.71638	FAIL
RPTOR:p.Val843Met	RPTOR	NM_020761.3:c.2527G>A	NP_065812.1:p.Val843Met	NC_000017.11:g.80922730G>A	missense_variant	22/34	chr17	80922730	G	A	0.0001255	7.911e-05	0	0.0002161	3.154e-05	3.784e-05	0.0001314	2.414e-05	0	0.0002646	0	0	0.31553	0.29545	FAIL	Uncertain significance	criteria provided, single submitter
RUNX1:c.613+8C>T	RUNX1	NM_001754.5:c.613+8C>T		NC_000021.9:g.34859466G>A	splice_region_variant&intron_variant		chr21	34859466	G	A	0.003205	0	0	0.0008439	0	6.533e-05	0.002826	0	0	0.0009407	0	0			FAIL	Benign	reviewed by expert panel
RUNX1:p.Arg204Ter	RUNX1	NM_001754.5:c.610C>T	NP_001745.2:p.Arg204Ter	NC_000021.9:g.34859477G>A	stop_gained	6/9	chr21	34859477	G	A													0.32760	0.31427	FAIL	Pathogenic	reviewed by expert panel
RUNX1:p.Arg207Gln	RUNX1	NM_001754.5:c.620G>A	NP_001745.2:p.Arg207Gln	NC_000021.9:g.34834595C>T	missense_variant	7/9	chr21	34834595	C	T	4.008e-06	0	0	8.899e-06	0	0							0.71948	0.71638	FAIL	Uncertain significance	reviewed by expert panel
RUNX1:p.Arg207Trp	RUNX1	NM_001754.5:c.619C>T	NP_001745.2:p.Arg207Trp	NC_000021.9:g.34834596G>A	missense_variant	7/9	chr21	34834596	G	A							6.681e-06	0	0	1.485e-05	0	0	0.69357	0.71638	FAIL	Uncertain significance	criteria provided, multiple submitters, no conflicts
RUNX1:p.Arg306His	RUNX1	NM_001754.5:c.917G>A	NP_001745.2:p.Arg306His	NC_000021.9:g.34799351C>T	missense_variant	8/9	chr21	34799351	C	T	1.988e-05	0	0	3.516e-05	0	0	4.6e-05	2.413e-05	0	8.819e-05	0	0	0.65551	0.71638	FAIL	Uncertain significance	reviewed by expert panel
RUNX1:p.Gly351Asp	RUNX1	NM_001754.5:c.1052G>A	NP_001745.2:p.Gly351Asp	NC_000021.9:g.34792526C>T	missense_variant	9/9	chr21	34792526	C	T													0.54647	0.71638	FAIL
RUNX1:p.Leu56Ser	RUNX1	NM_001754.5:c.167T>C	NP_001745.2:p.Leu56Ser	NC_000021.9:g.34887027A>G	missense_variant	4/9	chr21	34887027	A	G	0.01519	0.002643	0.0001132	0.01725	0.0108	0.03142	0.01265	0.00386	0.0003852	0.01761	0.01681	0.03022	0.51846	0.71638	FAIL	Benign	reviewed by expert panel
RUNX1:p.Phe116Leu	RUNX1	NM_001754.5:c.346T>C	NP_001745.2:p.Phe116Leu	NC_000021.9:g.34886848A>G	missense_variant	4/9	chr21	34886848	A	G													0.75244	0.71638	FAIL
RUNX1T1:p.Leu73Ile	RUNX1T1	NM_001198679.3:c.217C>A	NP_001185608.1:p.Leu73Ile	NC_000008.11:g.92095076G>T	missense_variant	2/12	chr8	92095076	G	T													0.71491	0.71638	FAIL
RYBP:p.Ser205Leu	RYBP	NM_012234.6:c.614C>T	NP_036366.3:p.Ser205Leu	NC_000003.12:g.72379043G>A	missense_variant	3/4	chr3	72379043	G	A															FAIL
SDHA:c.1794+3G>C	SDHA	NM_004168.4:c.1794+3G>C		NC_000005.10:g.251471G>C	splice_donor_region_variant&intron_variant		chr5	251471	G	C	3.989e-05	0	0	1.767e-05	0.0002316	0	1.971e-05	0	0	0	0.0001964	0			FAIL	Conflicting classifications of pathogenicity	criteria provided, conflicting classifications
SDHA:p.Ala449Val	SDHA	NM_004168.4:c.1346C>T	NP_004159.2:p.Ala449Val	NC_000005.10:g.236513C>T	missense_variant	10/15	chr5	236513	C	T	3.986e-06	0	0	8.831e-06	0	0	0	0	0	0	0	0	0.69399	0.71638	FAIL	Uncertain significance	criteria provided, single submitter
SDHA:p.Ala454Thr	SDHA	NM_004168.4:c.1360G>A	NP_004159.2:p.Ala454Thr	NC_000005.10:g.236527G>A	missense_variant	10/15	chr5	236527	G	A							0	0	0	0	0	0	0.97371	0.71638	FAIL	Uncertain significance	criteria provided, multiple submitters, no conflicts
SDHA:p.Ala45Thr	SDHA	NM_004168.4:c.133G>A	NP_004159.2:p.Ala45Thr	NC_000005.10:g.223551G>A	missense_variant	2/15	chr5	223551	G	A	0.000426	0	0	0.0008549	0.0001445	0	0.0005781	2.412e-05	0	0.0004409	0.0036	0	0.48134	0.71638	FAIL	Conflicting classifications of pathogenicity	criteria provided, conflicting classifications
SDHA:p.Arg188Gly	SDHA	NM_004168.4:c.562C>G	NP_004159.2:p.Arg188Gly	NC_000005.10:g.225988C>G	missense_variant	5/15	chr5	225988	C	G	0	0	0	0	0	0							0.42071	0.39380	FAIL
SDHA:p.Arg246His	SDHA	NM_004168.4:c.737G>A	NP_004159.2:p.Arg246His	NC_000005.10:g.228300G>A	missense_variant	6/15	chr5	228300	G	A	3.981e-06	0	5.437e-05	0	0	0							0.96952	0.71638	FAIL	Uncertain significance	criteria provided, multiple submitters, no conflicts
SDHA:p.Arg352Ter	SDHA	NM_004168.4:c.1054C>T	NP_004159.2:p.Arg352Ter	NC_000005.10:g.233635C>T	stop_gained	8/15	chr5	233635	C	T							6.573e-06	2.415e-05	0	0	0	0	0.57342	0.71638	FAIL	Pathogenic	criteria provided, multiple submitters, no conflicts
SDHA:p.Asn108Ser	SDHA	NM_004168.4:c.323A>G	NP_004159.2:p.Asn108Ser	NC_000005.10:g.225429A>G	missense_variant	4/15	chr5	225429	A	G	3.982e-06	0	0	8.818e-06	0	0	1.314e-05	0	0	1.471e-05	0	0.0002072	0.90653	0.71638	FAIL	Uncertain significance	criteria provided, multiple submitters, no conflicts
SDHA:p.Asp38Val	SDHA	NM_004168.4:c.113A>T	NP_004159.2:p.Asp38Val	NC_000005.10:g.223531A>T	missense_variant	2/15	chr5	223531	A	T	0.03512	0.006336	5.437e-05	0.04563	0.01315	0.05899	0.02952	0.008274	0.0003842	0.04478	0.01957	0.05691	0.47066	0.36753	FAIL	Benign/Likely benign	criteria provided, multiple submitters, no conflicts
SDHA:p.Asp49Gly	SDHA	NM_004168.4:c.146A>G	NP_004159.2:p.Asp49Gly	NC_000005.10:g.223564A>G	missense_variant	2/15	chr5	223564	A	G	0.0006728	0.009719	5.437e-05	0	0.0001735	0	0.002477	0.008787	0.0003852	1.47e-05	0.0003273	0	0.71664	0.71638	FAIL	Conflicting classifications of pathogenicity	criteria provided, conflicting classifications
SDHA:p.Gln176His	SDHA	NM_004168.4:c.528G>C	NP_004159.2:p.Gln176His	NC_000005.10:g.225954G>C	missense_variant	5/15	chr5	225954	G	C													0.73364	0.71638	FAIL	Uncertain significance	criteria provided, single submitter
SDHA:p.Glu472Lys	SDHA	NM_004168.4:c.1414G>A	NP_004159.2:p.Glu472Lys	NC_000005.10:g.236581G>A	missense_variant	10/15	chr5	236581	G	A	5.194e-05	0.0001257	0	6.192e-05	0	0.0001307	1.971e-05	2.412e-05	0	2.939e-05	0	0	0.97371	0.71638	FAIL	Conflicting classifications of pathogenicity	criteria provided, conflicting classifications
SDHA:p.Gly184Arg	SDHA	NM_004168.4:c.550G>A	NP_004159.2:p.Gly184Arg	NC_000005.10:g.225976G>A	missense_variant	5/15	chr5	225976	G	A	0.001555	0.000123	0.02017	3.516e-05	0	0.000392	0.0008148	0.0001689	0.02118	7.351e-05	6.544e-05	0.000207	0.96876	0.71638	FAIL	Benign/Likely benign	criteria provided, multiple submitters, no conflicts
SDHA:p.Leu649GlufsTer4	SDHA	NM_004168.4:c.1945_1946del	NP_004159.2:p.Leu649GlufsTer4	NC_000005.10:g.256370_256371del	frameshift_variant	15/15	chr5	256368	CTT	C	1.217e-05	0.0001273	0	0	2.988e-05	0	0.0002005	0.0004463	0.00125	2.955e-05	0.0001351	0.0002112			FAIL	Uncertain significance	criteria provided, multiple submitters, no conflicts
SDHA:p.Pro372Arg	SDHA	NM_004168.4:c.1115C>G	NP_004159.2:p.Pro372Arg	NC_000005.10:g.235194C>G	missense_variant	9/15	chr5	235194	C	G	3.584e-05	0	0	7.934e-05	0	0	5.256e-05	0	0	0.0001176	0	0	0.77673	0.71638	FAIL	Uncertain significance	criteria provided, multiple submitters, no conflicts
SDHA:p.Pro477Ser	SDHA	NM_004168.4:c.1429C>T	NP_004159.2:p.Pro477Ser	NC_000005.10:g.236596C>T	missense_variant	10/15	chr5	236596	C	T	1.194e-05	0	0	2.645e-05	0	0							0.81876	0.71638	FAIL	Uncertain significance	criteria provided, multiple submitters, no conflicts
SDHA:p.Thr277Met	SDHA	NM_004168.4:c.830C>T	NP_004159.2:p.Thr277Met	NC_000005.10:g.230935C>T	missense_variant	7/15	chr5	230935	C	T	8.359e-05	6.16e-05	0	0.0001761	0	0	9.201e-05	7.239e-05	0	0.0001471	6.545e-05	0	0.49145	0.37556	FAIL	Conflicting classifications of pathogenicity	criteria provided, conflicting classifications
SDHA:p.Val425Gly	SDHA	NM_004168.4:c.1274T>G	NP_004159.2:p.Val425Gly	NC_000005.10:g.236441T>G	missense_variant	10/15	chr5	236441	T	G	4.835e-05	0.0001866	0	8.062e-05	0	0							0.53135	0.71638	FAIL	Uncertain significance	criteria provided, multiple submitters, no conflicts
SDHA:p.Val531Met	SDHA	NM_004168.4:c.1591G>A	NP_004159.2:p.Val531Met	NC_000005.10:g.251031G>A	missense_variant	12/15	chr5	251031	G	A	5.575e-05	0.0004306	5.437e-05	2.645e-05	0	9.799e-05	8.542e-05	0.0002412	0.000193	2.94e-05	0	0	0.70901	0.71638	FAIL	Uncertain significance	criteria provided, multiple submitters, no conflicts
SDHAF2:p.Arg33Cys	SDHAF2	NM_017841.4:c.97C>T	NP_060311.1:p.Arg33Cys	NC_000011.10:g.61437685C>T	missense_variant	2/4	chr11	61437685	C	T	0.0005249	0.0003076	0.006089	0.0001319	0	0	0.0003482	0.0002412	0.006928	8.817e-05	0	0	0.27851	0.31427	FAIL	Benign/Likely benign	criteria provided, multiple submitters, no conflicts
SDHAF2:p.Arg33His	SDHAF2	NM_017841.4:c.98G>A	NP_060311.1:p.Arg33His	NC_000011.10:g.61437686G>A	missense_variant	2/4	chr11	61437686	G	A	1.591e-05	0	0	3.517e-05	0	0	1.972e-05	0	0	4.41e-05	0	0	0.65324	0.40164	FAIL	Uncertain significance	criteria provided, multiple submitters, no conflicts
SDHAF2:p.Glu49del	SDHAF2	NM_017841.4:c.145_147del	NP_060311.1:p.Glu49del	NC_000011.10:g.61437733_61437735del	inframe_deletion	2/4	chr11	61437732	TGAA	T	1.591e-05	0	0	3.518e-05	0	0	6.57e-06	0	0	1.47e-05	0	0			FAIL	Uncertain significance	criteria provided, multiple submitters, no conflicts
SDHAF2:p.Glu61Lys	SDHAF2	NM_017841.4:c.181G>A	NP_060311.1:p.Glu61Lys	NC_000011.10:g.61437769G>A	missense_variant	2/4	chr11	61437769	G	A													0.91899	0.71638	FAIL	Uncertain significance	criteria provided, single submitter
SDHAF2:p.Val3Leu	SDHAF2	NM_017841.4:c.7G>T	NP_060311.1:p.Val3Leu	NC_000011.10:g.61430153G>T	missense_variant	1/4	chr11	61430153	G	T	0.0001037	6.18e-05	0	0.0001767	0	0	0.0001116	2.411e-05	0	0.0002205	0	0	0.26869	0.23345	FAIL	Conflicting classifications of pathogenicity	criteria provided, conflicting classifications
SDHB:p.Lys160del	SDHB	NM_003000.3:c.478_480del	NP_002991.2:p.Lys160del	NC_000001.11:g.17027816_17027818del	inframe_deletion	5/8	chr1	17027808	CCTT	C	3.978e-06	0	5.437e-05	0	0	0	1.972e-05	4.827e-05	0	1.47e-05	0	0			FAIL	Uncertain significance	criteria provided, multiple submitters, no conflicts
SDHB:p.Lys51Met	SDHB	NM_003000.3:c.152A>T	NP_002991.2:p.Lys51Met	NC_000001.11:g.17044809T>A	missense_variant	2/8	chr1	17044809	T	A													0.68308	0.71638	FAIL
SDHB:p.Ser163Pro	SDHB	NM_003000.3:c.487T>C	NP_002991.2:p.Ser163Pro	NC_000001.11:g.17027802A>G	missense_variant	5/8	chr1	17027802	A	G	0.01211	0.001784	0	0.01516	0.003932	0.0181	0.009475	0.001786	0.0001928	0.01412	0.004654	0.01906	0.61592	0.71638	FAIL	Conflicting classifications of pathogenicity	criteria provided, conflicting classifications
SDHC:p.Ala142Thr	SDHC	NM_001035511.3:c.424G>A	NP_001030588.1:p.Ala142Thr	NC_000001.11:g.161362511G>A	missense_variant	5/5	chr1	161362511	G	A	0.001694	0.0002648	0	0.002569	0.001312	0.0005367	0.001764	0.0005807	0	0.002588	0.002817	0.0002079	0.39977	0.18695	FAIL
SDHC:p.Glu144Gln	SDHC	NM_001035511.3:c.430G>C	NP_001030588.1:p.Glu144Gln	NC_000001.11:g.161362517G>C	missense_variant	5/5	chr1	161362517	G	C	0.005363	0.001597	5.612e-05	0.009919	0.002521	0.0001684	0.00682	0.002513	0	0.01185	0.003928	0.0002076	0.07401	0.06391	FAIL
SDHC:p.His127Asp	SDHC	NM_003001.5:c.379C>G	NP_002992.1:p.His127Asp	NC_000001.11:g.161356814C>G	missense_variant	5/6	chr1	161356814	C	G													0.58561	0.71638	FAIL	Conflicting classifications of pathogenicity	criteria provided, conflicting classifications
SDHC:p.Leu84Phe	SDHC	NM_003001.5:c.250C>T	NP_002992.1:p.Leu84Phe	NC_000001.11:g.161356685C>T	missense_variant	5/6	chr1	161356685	C	T													0.44289	0.39380	FAIL	Uncertain significance	criteria provided, single submitter
SDHC:p.Met164Leu	SDHC	NM_003001.5:c.490A>T	NP_002992.1:p.Met164Leu	NC_000001.11:g.161362413A>T	missense_variant	6/6	chr1	161362413	A	T	0.0005341	0	0	0.0001904	0.0001745	0.003353	0.0001861	0	0	7.37e-05	0.0001336	0.004375	0.11060	0.13787	FAIL	Conflicting classifications of pathogenicity	criteria provided, conflicting classifications
SDHC:p.Thr33Met	SDHC	NM_003001.5:c.98C>T	NP_002992.1:p.Thr33Met	NC_000001.11:g.161328416C>T	missense_variant	3/6	chr1	161328416	C	T	5.169e-05	0	0.0001087	9.669e-05	0	0	6.571e-05	0	0	0.000147	0	0	0.66820	0.71638	FAIL	Uncertain significance	criteria provided, multiple submitters, no conflicts
SDHC:p.Tyr99Asn	SDHC	NM_003001.5:c.295T>A	NP_002992.1:p.Tyr99Asn	NC_000001.11:g.161356730T>A	missense_variant	5/6	chr1	161356730	T	A													0.29876	0.33123	FAIL
SDHC:p.Val103Leu	SDHC	NM_003001.5:c.306_307delinsCC	NP_002992.1:p.Val103Leu	NC_000001.11:g.161356741_161356742delinsCC	missense_variant	5/6	chr1	161356741	TG	CC
SDHD:p.Arg132Trp	SDHD	NM_001276506.2:c.394C>T	NP_001263435.1:p.Arg132Trp	NC_000011.10:g.112093159C>T	missense_variant	4/5	chr11	112093159	C	T	0.01767	0.2489	0.001778	0.01111	0.01873	0.003147	0.09937	0.3219	0.003125	0.01164	0.04631	0.005004	0.03923	0.15269	FAIL
SDHD:p.Gly12Ser	SDHD	NM_003002.4:c.34G>A	NP_002993.1:p.Gly12Ser	NC_000011.10:g.112086941G>A	missense_variant	1/4	chr11	112086941	G	A	0.007487	0.001538	5.437e-05	0.01048	0.009109	0.002907	0.007051	0.001736	0.000193	0.009924	0.01158	0.003727	0.09093	0.23610	FAIL	Conflicting classifications of pathogenicity	criteria provided, conflicting classifications
SDHD:p.His104His	SDHD	NM_003002.4:c.312C>T	NP_002993.1:p.His104%3D	NC_000011.10:g.112089009C>T	splice_region_variant&synonymous_variant	3/4	chr11	112089009	C	T	0.001777	0.02454	0	1.758e-05	0.001272	0	0.006374	0.02155	0	0.0001323	0.003796	0			FAIL	Benign/Likely benign	criteria provided, multiple submitters, no conflicts
SDHD:p.His50Arg	SDHD	NM_003002.4:c.149A>G	NP_002993.1:p.His50Arg	NC_000011.10:g.112087953A>G	missense_variant	2/4	chr11	112087953	A	G	0.006605	0.001476	0	0.009133	0.007343	0.001731	0.006804	0.002124	0	0.007956	0.01557	0.001243	0.45224	0.71638	FAIL	Benign/Likely benign	criteria provided, multiple submitters, no conflicts
SDHD:p.Ser132Leu	SDHD	NM_003002.4:c.395C>T	NP_002993.1:p.Ser132Leu	NC_000011.10:g.112094885C>T	missense_variant	4/4	chr11	112094885	C	T													0.69313	0.71638	FAIL	Uncertain significance	criteria provided, single submitter
SETBP1:c.4172-5C>A	SETBP1	NM_015559.3:c.4172-5C>A		NC_000018.10:g.45063074C>A	splice_region_variant&splice_polypyrimidine_tract_variant&intron_variant		chr18	45063074	C	A	1.198e-05	0	0	2.654e-05	0	0	6.579e-06	0	0	1.47e-05	0	0			PASS	Uncertain significance	criteria provided, single submitter
SETBP1:p.Ala1111Asp	SETBP1	NM_015559.3:c.3332C>A	NP_056374.2:p.Ala1111Asp	NC_000018.10:g.44952672C>A	missense_variant	4/6	chr18	44952672	C	A	1.992e-05	0	0	4.411e-05	0	0	6.574e-06	0	0	1.47e-05	0	0	0.39646	0.33853	FAIL	Benign	criteria provided, single submitter
SETBP1:p.Ala390Ser	SETBP1	NM_015559.3:c.1168G>T	NP_056374.2:p.Ala390Ser	NC_000018.10:g.44950508G>T	missense_variant	4/6	chr18	44950508	G	T	4.018e-06	0	0	8.92e-06	0	0							0.16359	0.06391	FAIL	Uncertain significance	criteria provided, single submitter
SETBP1:p.Ala760Asp	SETBP1	NM_015559.3:c.2279C>A	NP_056374.2:p.Ala760Asp	NC_000018.10:g.44951619C>A	missense_variant	4/6	chr18	44951619	C	A													0.48610	0.71638	FAIL
SETBP1:p.Arg450Thr	SETBP1	NM_015559.3:c.1349G>C	NP_056374.2:p.Arg450Thr	NC_000018.10:g.44950689G>C	missense_variant	4/6	chr18	44950689	G	C													0.62982	0.71638	FAIL
SETBP1:p.Asn1169Ser	SETBP1	NM_015559.3:c.3506A>G	NP_056374.2:p.Asn1169Ser	NC_000018.10:g.44952846A>G	missense_variant	4/6	chr18	44952846	A	G													0.64081	0.71638	FAIL
SETBP1:p.Asp1328Asn	SETBP1	NM_015559.3:c.3982G>A	NP_056374.2:p.Asp1328Asn	NC_000018.10:g.44953322G>A	missense_variant	4/6	chr18	44953322	G	A													0.70179	0.71638	FAIL	Uncertain significance	criteria provided, single submitter
SETBP1:p.Gln881His	SETBP1	NM_015559.3:c.2643A>T	NP_056374.2:p.Gln881His	NC_000018.10:g.44951983A>T	missense_variant	4/6	chr18	44951983	A	T	3.986e-06	0	0	8.824e-06	0	0							0.40270	0.71638	FAIL	Uncertain significance	criteria provided, single submitter
SETBP1:p.Glu1466Asp	SETBP1	NM_015559.3:c.4398G>T	NP_056374.2:p.Glu1466Asp	NC_000018.10:g.45063305G>T	missense_variant	6/6	chr18	45063305	G	T	0.01149	0.009447	0.02374	0.004953	0.00651	0.0383	0.008166	0.00942	0.0226	0.004441	0.008442	0.04041	0.43333	0.71638	FAIL	Benign/Likely benign	criteria provided, multiple submitters, no conflicts
SETBP1:p.Glu16Lys	SETBP1	NM_015559.3:c.46G>A	NP_056374.2:p.Glu16Lys	NC_000018.10:g.44701392G>A	missense_variant	2/6	chr18	44701392	G	A	0.0001041	0	0	0.0001948	0	0.0001732	0.0001578	4.828e-05	0	0.0003234	0	0	0.81916	0.71638	FAIL	Conflicting classifications of pathogenicity	criteria provided, conflicting classifications
SETBP1:p.Glu603Gly	SETBP1	NM_015559.3:c.1808_1809delinsGT	NP_056374.2:p.Glu603Gly	NC_000018.10:g.44951148_44951149delinsGT	missense_variant	4/6	chr18	44951148	AG	GT
SETBP1:p.Glu903Gln	SETBP1	NM_015559.3:c.2707G>C	NP_056374.2:p.Glu903Gln	NC_000018.10:g.44952047G>C	missense_variant	4/6	chr18	44952047	G	C													0.99102	0.71638	FAIL
SETBP1:p.His1096Gln	SETBP1	NM_015559.3:c.3288C>A	NP_056374.2:p.His1096Gln	NC_000018.10:g.44952628C>A	missense_variant	4/6	chr18	44952628	C	A													0.34734	0.71638	FAIL
SETBP1:p.His1100Arg	SETBP1	NM_015559.3:c.3299A>G	NP_056374.2:p.His1100Arg	NC_000018.10:g.44952639A>G	missense_variant	4/6	chr18	44952639	A	G	0.001141	0.0001846	0	0.001796	0.0004339	0.001699	0.001066	0.000145	0	0.001795	0.001574	0.001038	0.70140	0.71638	FAIL	Benign/Likely benign	criteria provided, multiple submitters, no conflicts
SETBP1:p.His1348Asn	SETBP1	NM_015559.3:c.4042C>A	NP_056374.2:p.His1348Asn	NC_000018.10:g.45038526C>A	missense_variant	5/6	chr18	45038526	C	A													0.48001	0.34632	FAIL
SETBP1:p.Leu1035TyrfsTer26	SETBP1	NM_015559.3:c.3104del	NP_056374.2:p.Leu1035TyrfsTer26	NC_000018.10:g.44952444del	frameshift_variant	4/6	chr18	44952438	CT	C															FAIL
SETBP1:p.Lys356Gln	SETBP1	NM_015559.3:c.1066A>C	NP_056374.2:p.Lys356Gln	NC_000018.10:g.44950406A>C	missense_variant	4/6	chr18	44950406	A	C							6.568e-06	0	0	1.47e-05	0	0	0.69823	0.71638	FAIL	Uncertain significance	criteria provided, single submitter
SETBP1:p.Pro126Ser	SETBP1	NM_015559.3:c.376C>T	NP_056374.2:p.Pro126Ser	NC_000018.10:g.44701722C>T	missense_variant	2/6	chr18	44701722	C	T	7.954e-06	0	0	1.759e-05	0	0	1.315e-05	0	0	2.94e-05	0	0	0.84907	0.71638	FAIL	Uncertain significance	criteria provided, single submitter
SETBP1:p.Pro696GlnfsTer88	SETBP1	NM_015559.3:c.2087del	NP_056374.2:p.Pro696GlnfsTer88	NC_000018.10:g.44951427del	frameshift_variant	4/6	chr18	44951422	TC	T															FAIL	Pathogenic	criteria provided, single submitter
SETBP1:p.Pro906Leu	SETBP1	NM_015559.3:c.2717C>T	NP_056374.2:p.Pro906Leu	NC_000018.10:g.44952057C>T	missense_variant	4/6	chr18	44952057	C	T	6.377e-05	0.0004334	0	4.41e-05	0.0001157	0	9.203e-05	0.0002414	0	0	0.0001963	0	0.56798	0.35038	FAIL	Likely benign	criteria provided, single submitter
SETBP1:p.Ser1076Pro	SETBP1	NM_015559.3:c.3226T>C	NP_056374.2:p.Ser1076Pro	NC_000018.10:g.44952566T>C	missense_variant	4/6	chr18	44952566	T	C													0.70711	0.71638	FAIL
SETBP1:p.Ser1143ProfsTer22	SETBP1	NM_015559.3:c.3426del	NP_056374.2:p.Ser1143ProfsTer22	NC_000018.10:g.44952766del	frameshift_variant	4/6	chr18	44952765	TG	T															FAIL
SETBP1:p.Ser410Pro	SETBP1	NM_015559.3:c.1228T>C	NP_056374.2:p.Ser410Pro	NC_000018.10:g.44950568T>C	missense_variant	4/6	chr18	44950568	T	C	1.6e-05	0	0	1.775e-05	0	3.271e-05	3.288e-05	4.832e-05	0	4.411e-05	0	0	0.45751	0.41325	FAIL	Conflicting classifications of pathogenicity	criteria provided, conflicting classifications
SETBP1:p.Ser477Pro	SETBP1	NM_015559.3:c.1429T>C	NP_056374.2:p.Ser477Pro	NC_000018.10:g.44950769T>C	missense_variant	4/6	chr18	44950769	T	C													0.38080	0.21372	FAIL
SETBP1:p.Thr1025ProfsTer5	SETBP1	NM_015559.3:c.3073del	NP_056374.2:p.Thr1025ProfsTer5	NC_000018.10:g.44952413del	frameshift_variant	4/6	chr18	44952408	CA	C															FAIL
SETBP1:p.Thr205Asn	SETBP1	NM_015559.3:c.614C>A	NP_056374.2:p.Thr205Asn	NC_000018.10:g.44949954C>A	missense_variant	4/6	chr18	44949954	C	A	3.985e-06	0	0	0	0	3.268e-05							0.53445	0.71638	FAIL	Uncertain significance	criteria provided, single submitter
SETBP1:p.Thr330Met	SETBP1	NM_015559.3:c.989C>T	NP_056374.2:p.Thr330Met	NC_000018.10:g.44950329C>T	missense_variant	4/6	chr18	44950329	C	T	2.819e-05	6.301e-05	0	1.795e-05	0	0.000131	1.315e-05	0	0.0001928	1.47e-05	0	0	0.24632	0.22914	FAIL	Likely benign	criteria provided, single submitter
SETBP1:p.Val1295Met	SETBP1	NM_015559.3:c.3883G>A	NP_056374.2:p.Val1295Met	NC_000018.10:g.44953223G>A	missense_variant	4/6	chr18	44953223	G	A	0.00012	6.185e-05	5.445e-05	7.105e-05	0.0004917	3.268e-05	0.0001906	7.243e-05	0	4.41e-05	0.001505	0	0.01938	0.06391	FAIL	Benign/Likely benign	criteria provided, multiple submitters, no conflicts
SETBP1:p.Val1377Leu	SETBP1	NM_015559.3:c.4129G>C	NP_056374.2:p.Val1377Leu	NC_000018.10:g.45038613G>C	missense_variant	5/6	chr18	45038613	G	C	0.008119	0.003076	0	0.013	0.006016	0.002352	0.008967	0.003088	0	0.01439	0.007526	0.002069	0.51279	0.71638	FAIL	Benign	criteria provided, multiple submitters, no conflicts
SETBP1:p.Val242Leu	SETBP1	NM_001130110.2:c.724G>C	NP_001123582.1:p.Val242Leu	NC_000018.10:g.44876748G>C	missense_variant	4/4	chr18	44876748	G	C													0.05199	0.06391	FAIL
SETD2:p.Ala679Val	SETD2	NM_014159.7:c.2036C>T	NP_054878.5:p.Ala679Val	NC_000003.12:g.47122600G>A	missense_variant	3/21	chr3	47122600	G	A	2.391e-05	0	0	2.646e-05	8.685e-05	0	1.971e-05	0	0	1.47e-05	0.0001308	0	0.38070	0.34929	FAIL	Uncertain significance	criteria provided, single submitter
SETD2:p.Ala848Val	SETD2	NM_014159.7:c.2543C>T	NP_054878.5:p.Ala848Val	NC_000003.12:g.47122093G>A	missense_variant	3/21	chr3	47122093	G	A	0.001916	0.02779	0	2.652e-05	0.0007238	3.268e-05	0.007993	0.02856	0	1.47e-05	0.001637	0	0.41792	0.19753	FAIL	Benign/Likely benign	criteria provided, multiple submitters, no conflicts
SETD2:p.Arg1065Cys	SETD2	NM_014159.7:c.3193C>T	NP_054878.5:p.Arg1065Cys	NC_000003.12:g.47121443G>A	missense_variant	3/21	chr3	47121443	G	A	1.6e-05	0	0.0001631	8.812e-06	0	0	1.973e-05	0	0.0003852	1.47e-05	0	0	0.63655	0.71638	FAIL	Uncertain significance	criteria provided, single submitter
SETD2:p.Arg2109Ter	SETD2	NM_014159.7:c.6325C>T	NP_054878.5:p.Arg2109Ter	NC_000003.12:g.47057459G>A	stop_gained	15/21	chr3	47057459	G	A													0.62632	0.71638	FAIL	Pathogenic	criteria provided, single submitter
SETD2:p.Arg368Gln	SETD2	NM_014159.7:c.1103G>A	NP_054878.5:p.Arg368Gln	NC_000003.12:g.47123533C>T	missense_variant	3/21	chr3	47123533	C	T	6.427e-06	0	0	1.655e-05	0	0	1.972e-05	0	0	1.47e-05	0.0001309	0	0.64774	0.71638	FAIL	Uncertain significance	criteria provided, multiple submitters, no conflicts
SETD2:p.Arg401Gln	SETD2	NM_014159.7:c.1202G>A	NP_054878.5:p.Arg401Gln	NC_000003.12:g.47123434C>T	missense_variant	3/21	chr3	47123434	C	T	2.553e-05	0.0002515	0	1.646e-05	4.06e-05	0	5.915e-05	4.826e-05	0	8.82e-05	6.55e-05	0	0.51653	0.71638	FAIL	Uncertain significance	criteria provided, multiple submitters, no conflicts
SETD2:p.Arg554His	SETD2	NM_014159.7:c.1661G>A	NP_054878.5:p.Arg554His	NC_000003.12:g.47122975C>T	missense_variant	3/21	chr3	47122975	C	T	3.982e-06	0	0	8.805e-06	0	0	3.286e-05	4.826e-05	0	2.94e-05	6.549e-05	0	0.22033	0.42656	FAIL	Uncertain significance	criteria provided, single submitter
SETD2:p.Asp1154Val	SETD2	NM_014159.7:c.3461A>T	NP_054878.5:p.Asp1154Val	NC_000003.12:g.47121175T>A	missense_variant	3/21	chr3	47121175	T	A													0.51742	0.71638	FAIL
SETD2:p.Asp1227Glu	SETD2	NM_014159.7:c.3681T>G	NP_054878.5:p.Asp1227Glu	NC_000003.12:g.47120955A>C	missense_variant	3/21	chr3	47120955	A	C	1.592e-05	0	0	8.797e-06	0	0	1.971e-05	0	0	1.47e-05	0	0	0.24185	0.41325	FAIL	Uncertain significance	criteria provided, single submitter
SETD2:p.Asp2014Asn	SETD2	NM_014159.7:c.6040G>A	NP_054878.5:p.Asp2014Asn	NC_000003.12:g.47083740C>T	missense_variant	12/21	chr3	47083740	C	T													0.81337	0.71638	FAIL
SETD2:p.Gln1797Ter	SETD2	NM_014159.7:c.5389C>T	NP_054878.5:p.Gln1797Ter	NC_000003.12:g.47086203G>A	stop_gained	11/21	chr3	47086203	G	A													0.78520	0.71638	FAIL
SETD2:p.Glu1118Gln	SETD2	NM_014159.7:c.3352G>C	NP_054878.5:p.Glu1118Gln	NC_000003.12:g.47121284C>G	missense_variant	3/21	chr3	47121284	C	G													0.44900	0.35038	FAIL
SETD2:p.Glu282LysfsTer19	SETD2	NM_014159.7:c.843del	NP_054878.5:p.Glu282LysfsTer19	NC_000003.12:g.47123799del	frameshift_variant	3/21	chr3	47123792	CT	C															FAIL
SETD2:p.Glu743Ter	SETD2	NM_014159.7:c.2227G>T	NP_054878.5:p.Glu743Ter	NC_000003.12:g.47122409C>A	stop_gained	3/21	chr3	47122409	C	A													0.23129	0.38783	FAIL
SETD2:p.Glu902Gln	SETD2	NM_014159.7:c.2704G>C	NP_054878.5:p.Glu902Gln	NC_000003.12:g.47121932C>G	missense_variant	3/21	chr3	47121932	C	G	0.01669	0.224	0	0.0005646	0.01233	0.0006864	0.06322	0.2175	0	0.0006173	0.03077	0.001242	0.62385	0.35821	FAIL	Benign	criteria provided, multiple submitters, no conflicts
SETD2:p.Gly1681Arg	SETD2	NM_014159.7:c.5041G>A	NP_054878.5:p.Gly1681Arg	NC_000003.12:g.47098056C>T	missense_variant	9/21	chr3	47098056	C	T													0.83553	0.71638	FAIL
SETD2:p.Gly2497Arg	SETD2	NM_014159.7:c.7489G>A	NP_054878.5:p.Gly2497Arg	NC_000003.12:g.47017682C>T	missense_variant	20/21	chr3	47017682	C	T													0.79901	0.71638	FAIL
SETD2:p.Gly306Val	SETD2	NM_014159.7:c.917G>T	NP_054878.5:p.Gly306Val	NC_000003.12:g.47123719C>A	missense_variant	3/21	chr3	47123719	C	A													0.18211	0.18532	FAIL
SETD2:p.Gly508Val	SETD2	NM_014159.7:c.1523G>T	NP_054878.5:p.Gly508Val	NC_000003.12:g.47123113C>A	missense_variant	3/21	chr3	47123113	C	A	1.999e-05	0	0	4.424e-05	0	0	1.314e-05	0	0	2.94e-05	0	0	0.53777	0.71638	FAIL	Conflicting classifications of pathogenicity	criteria provided, conflicting classifications
SETD2:p.His1245Tyr	SETD2	NM_014159.7:c.3733C>T	NP_054878.5:p.His1245Tyr	NC_000003.12:g.47120903G>A	missense_variant	3/21	chr3	47120903	G	A													0.29655	0.18532	FAIL	Uncertain significance	criteria provided, single submitter
SETD2:p.Leu1504Ile	SETD2	NM_014159.7:c.4510C>A	NP_054878.5:p.Leu1504Ile	NC_000003.12:g.47116699G>T	missense_variant	4/21	chr3	47116699	G	T													0.61783	0.71638	FAIL
SETD2:p.Leu1655ThrfsTer11	SETD2	NM_014159.7:c.4962_4963insA	NP_054878.5:p.Leu1655ThrfsTer11	NC_000003.12:g.47101513dup	frameshift_variant	8/21	chr3	47101510	G	GT															FAIL
SETD2:p.Leu1748GlyfsTer40	SETD2	NM_014159.7:c.5242_5243del	NP_054878.5:p.Leu1748GlyfsTer40	NC_000003.12:g.47088148_47088149del	frameshift_variant	10/21	chr3	47088146	CAA	C															FAIL
SETD2:p.Lys1387IlefsTer6	SETD2	NM_014159.7:c.4160_4163del	NP_054878.5:p.Lys1387IlefsTer6	NC_000003.12:g.47120478_47120481del	frameshift_variant	3/21	chr3	47120472	ATCTT	A															FAIL
SETD2:p.Lys1405Ter	SETD2	NM_014159.7:c.4213A>T	NP_054878.5:p.Lys1405Ter	NC_000003.12:g.47120423T>A	stop_gained	3/21	chr3	47120423	T	A													0.84863	0.71638	FAIL
SETD2:p.Met1607Ile	SETD2	NM_014159.7:c.4821G>T	NP_054878.5:p.Met1607Ile	NC_000003.12:g.47106015C>A	missense_variant	6/21	chr3	47106015	C	A													0.79666	0.71638	FAIL
SETD2:p.Pro1141Leu	SETD2	NM_014159.7:c.3422C>T	NP_054878.5:p.Pro1141Leu	NC_000003.12:g.47121214G>A	missense_variant	3/21	chr3	47121214	G	A	0.0007171	0.0003748	0	0.00118	0.0004916	9.799e-05	0.0008615	0.0002656	0	0.001309	0.001312	0	0.16672	0.06391	FAIL	Benign/Likely benign	criteria provided, multiple submitters, no conflicts
SETD2:p.Pro133ThrfsTer13	SETD2	NM_014159.7:c.395_396insC	NP_054878.5:p.Pro133ThrfsTer13	NC_000003.12:g.47124244dup	frameshift_variant	3/21	chr3	47124240	T	TG															FAIL
SETD2:p.Pro172Ser	SETD2	NM_014159.7:c.514C>T	NP_054878.5:p.Pro172Ser	NC_000003.12:g.47124122G>A	missense_variant	3/21	chr3	47124122	G	A													0.52928	0.30147	FAIL
SETD2:p.Pro607Ala	SETD2	NM_014159.7:c.1819C>G	NP_054878.5:p.Pro607Ala	NC_000003.12:g.47122817G>C	missense_variant	3/21	chr3	47122817	G	C							6.572e-06	0	0	1.47e-05	0	0	0.15515	0.30177	FAIL
SETD2:p.Pro906Leu	SETD2	NM_014159.7:c.2717C>T	NP_054878.5:p.Pro906Leu	NC_000003.12:g.47121919G>A	missense_variant	3/21	chr3	47121919	G	A													0.30563	0.39380	FAIL
SETD2:p.Thr1033Ala	SETD2	NM_014159.7:c.3097A>G	NP_054878.5:p.Thr1033Ala	NC_000003.12:g.47121539T>C	missense_variant	3/21	chr3	47121539	T	C	0.0012	0	0	0.00038	0.0003181	0.003365	0.000657	9.647e-05	0	0.0003087	0.0006542	0.002482	0.27362	0.26039	FAIL	Benign/Likely benign	criteria provided, multiple submitters, no conflicts
SETD2:p.Thr1077Ala	SETD2	NM_014159.7:c.3229A>G	NP_054878.5:p.Thr1077Ala	NC_000003.12:g.47121407T>C	missense_variant	3/21	chr3	47121407	T	C	0.0007646	0.0003081	0	0.001446	2.892e-05	0	0.0009135	0.0003378	0	0.001617	0.0006544	0	0.67427	0.71638	FAIL	Benign/Likely benign	criteria provided, multiple submitters, no conflicts
SETD2:p.Thr1641Ile	SETD2	NM_014159.7:c.4922C>T	NP_054878.5:p.Thr1641Ile	NC_000003.12:g.47101551G>A	missense_variant	8/21	chr3	47101551	G	A													0.98600	0.71638	FAIL
SETD2:p.Thr305AsnfsTer4	SETD2	NM_014159.7:c.913_914insA	NP_054878.5:p.Thr305AsnfsTer4	NC_000003.12:g.47123729dup	frameshift_variant	3/21	chr3	47123722	G	GT															FAIL
SETD2:p.Thr305GlnfsTer35	SETD2	NM_014159.7:c.913del	NP_054878.5:p.Thr305GlnfsTer35	NC_000003.12:g.47123729del	frameshift_variant	3/21	chr3	47123722	GT	G															FAIL
SETD2:p.Thr592Lys	SETD2	NM_014159.7:c.1775C>A	NP_054878.5:p.Thr592Lys	NC_000003.12:g.47122861G>T	missense_variant	3/21	chr3	47122861	G	T	0.0008336	6.478e-05	0	0.001181	0.0004689	0.0002313	0.0008806	0.0001931	0	0.0009113	0.003274	0	0.60981	0.71638	FAIL	Benign/Likely benign	criteria provided, multiple submitters, no conflicts
SETD2:p.Thr928Arg	SETD2	NM_014159.7:c.2783C>G	NP_054878.5:p.Thr928Arg	NC_000003.12:g.47121853G>C	missense_variant	3/21	chr3	47121853	G	C	0.000686	0.008188	0	6.183e-05	0.0007238	0	0.002164	0.007131	0	4.412e-05	0.001834	0	0.24127	0.23551	FAIL	Benign/Likely benign	criteria provided, multiple submitters, no conflicts
SETD2:p.Trp1260Ter	SETD2	NM_014159.7:c.3780G>A	NP_054878.5:p.Trp1260Ter	NC_000003.12:g.47120856C>T	stop_gained	3/21	chr3	47120856	C	T													0.78897	0.71638	FAIL
SETD2:p.Tyr419Cys	SETD2	NM_014159.7:c.1256A>G	NP_054878.5:p.Tyr419Cys	NC_000003.12:g.47123380T>C	missense_variant	3/21	chr3	47123380	T	C	5.101e-05	0	0	0	0	0.0003512	2.629e-05	0	0	1.47e-05	0	0.0004141	0.75068	0.71638	FAIL	Uncertain significance	criteria provided, multiple submitters, no conflicts
SF3B1:p.Ala744Ser	SF3B1	NM_012433.4:c.2230G>T	NP_036565.2:p.Ala744Ser	NC_000002.12:g.197401882C>A	missense_variant	16/25	chr2	197401882	C	A													0.85186	0.71638	PASS
SF3B1:p.Arg625Cys	SF3B1	NM_012433.4:c.1873C>T	NP_036565.2:p.Arg625Cys	NC_000002.12:g.197402760G>A	missense_variant	14/25	chr2	197402760	G	A	3.982e-06	0	0	8.812e-06	0	0	0	0	0	0	0	0	0.61548	0.71638	FAIL	Likely pathogenic	no assertion criteria provided
SF3B1:p.Asp317His	SF3B1	NM_012433.4:c.949G>C	NP_036565.2:p.Asp317His	NC_000002.12:g.197408537C>G	missense_variant	8/25	chr2	197408537	C	G													0.81721	0.71638	FAIL
SF3B1:p.Gln1228Ter	SF3B1	NM_012433.4:c.3682C>T	NP_036565.2:p.Gln1228Ter	NC_000002.12:g.197393046G>A	stop_gained	24/25	chr2	197393046	G	A													0.98803	0.71638	FAIL
SF3B1:p.His160Asn	SF3B1	NM_012433.4:c.478C>A	NP_036565.2:p.His160Asn	NC_000002.12:g.197418526G>T	missense_variant	5/25	chr2	197418526	G	T	3.986e-06	0	0	8.81e-06	0	0							0.73552	0.71638	FAIL
SF3B1:p.Ile94Lys	SF3B1	NM_012433.4:c.281T>A	NP_036565.2:p.Ile94Lys	NC_000002.12:g.197421048A>T	missense_variant	3/25	chr2	197421048	A	T													0.90766	0.71638	FAIL
SF3B1:p.Leu1197Val	SF3B1	NM_012433.4:c.3589C>G	NP_036565.2:p.Leu1197Val	NC_000002.12:g.197393139G>C	missense_variant	24/25	chr2	197393139	G	C													0.89181	0.71638	FAIL
SF3B1:p.Lys666Arg	SF3B1	NM_012433.4:c.1997A>G	NP_036565.2:p.Lys666Arg	NC_000002.12:g.197402636T>C	missense_variant	14/25	chr2	197402636	T	C	1.989e-05	0	0	2.639e-05	2.892e-05	0	1.314e-05	0	0.0001922	1.47e-05	0	0	0.85294	0.71638	FAIL	Uncertain significance	criteria provided, single submitter
SF3B1:p.Lys666Gln	SF3B1	NM_012433.4:c.1996A>C	NP_036565.2:p.Lys666Gln	NC_000002.12:g.197402637T>G	missense_variant	14/25	chr2	197402637	T	G	3.978e-06	0	0	0	0	3.266e-05	1.314e-05	0	0	2.94e-05	0	0	0.85294	0.71638	FAIL
SF3B1:p.Lys700Glu	SF3B1	NM_012433.4:c.2098A>G	NP_036565.2:p.Lys700Glu	NC_000002.12:g.197402110T>C	missense_variant	15/25	chr2	197402110	T	C	8.971e-05	6.207e-05	0	0.0001161	3.109e-05	6.756e-05	3.944e-05	0	0	8.825e-05	0	0	0.80594	0.71638	FAIL	Conflicting classifications of pathogenicity	criteria provided, conflicting classifications
SF3B1:p.Pro236Gln	SF3B1	NM_012433.4:c.707C>A	NP_036565.2:p.Pro236Gln	NC_000002.12:g.197409967G>T	missense_variant	7/25	chr2	197409967	G	T													0.97952	0.71638	FAIL
SF3B1:p.Pro416Ser	SF3B1	NM_012433.4:c.1246C>T	NP_036565.2:p.Pro416Ser	NC_000002.12:g.197405466G>A	missense_variant	10/25	chr2	197405466	G	A													0.98146	0.71638	FAIL
SF3B1:p.Ser461Phe	SF3B1	NM_012433.4:c.1382C>T	NP_036565.2:p.Ser461Phe	NC_000002.12:g.197405330G>A	missense_variant	10/25	chr2	197405330	G	A													0.98146	0.71638	FAIL
SH2B3:p.Ala385Thr	SH2B3	NM_005475.3:c.1153G>A	NP_005466.1:p.Ala385Thr	NC_000012.12:g.111447461G>A	missense_variant	6/8	chr12	111447461	G	A													0.60988	0.71638	FAIL
SH2B3:p.Arg265Gln	SH2B3	NM_005475.3:c.794G>A	NP_005466.1:p.Arg265Gln	NC_000012.12:g.111446814G>A	missense_variant	3/8	chr12	111446814	G	A	0.0001405	0.0004991	0	0.000136	0.0003029	0	0.0003155	0.0005793	0	0.0002793	0.0002616	0	0.42426	0.71638	FAIL	Uncertain significance	criteria provided, single submitter
SH2B3:p.Arg397Trp	SH2B3	NM_005475.3:c.1189C>T	NP_005466.1:p.Arg397Trp	NC_000012.12:g.111447497C>T	missense_variant	6/8	chr12	111447497	C	T	4.031e-06	0	0	8.98e-06	0	0	7.863e-06	2.893e-05	0	0	0	0	0.39107	0.31524	FAIL
SH2B3:p.Asp485_Trp492del	SH2B3	NM_005475.3:c.1454_1477del	NP_005466.1:p.Asp485_Trp492del	NC_000012.12:g.111448028_111448051del	inframe_deletion	8/8	chr12	111448011	CTCCCTTCCTCACTGGGATTCAGAG	C	0.001006	0.0001846	5.437e-05	0.001148	0.0003188	0.002627	0.000539	9.658e-05	0	0.0008529	0.0001962	0.002278				Likely benign	criteria provided, single submitter
SH2B3:p.Glu78Lys	SH2B3	NM_005475.3:c.232G>A	NP_005466.1:p.Glu78Lys	NC_000012.12:g.111418377G>A	missense_variant	2/8	chr12	111418377	G	A	0.001032	0.0006246	0	0.001354	0.0001314	0	0.0008368	7.243e-05	0	0.001282	0	0	0.90571	0.71638	FAIL	Likely benign	criteria provided, single submitter
SH2B3:p.Gly307Arg	SH2B3	NM_005475.3:c.919G>C	NP_005466.1:p.Gly307Arg	NC_000012.12:g.111447026G>C	missense_variant	4/8	chr12	111447026	G	C	4.783e-05	0	0	0.0001059	0	0	3.287e-05	0	0	7.353e-05	0	0	0.21343	0.06391	FAIL	Uncertain significance	criteria provided, single submitter
SH2B3:p.His52Gln	SH2B3	NM_005475.3:c.156T>G	NP_005466.1:p.His52Gln	NC_000012.12:g.111418301T>G	missense_variant	2/8	chr12	111418301	T	G	0.0003036	0	0	0.0002157	0.0001235	0.0001328	0.0001449	0	0	0.0001178	0.0001965	0.0002073	0.11821	0.26527	FAIL
SH2B3:p.Leu6Pro	SH2B3	NM_001291424.1:c.17T>C	NP_001278353.1:p.Leu6Pro	NC_000012.12:g.111434918T>C	missense_variant	1/7	chr12	111434918	T	C	0.02468	0.007718	9.579e-05	0.05083	0.01343	0.003931	0.02818	0.008513	0.0001925	0.04821	0.01721	0.00393	0.01297	0.06391	FAIL
SH2B3:p.Phe182Leu	SH2B3	NM_005475.3:c.544T>C	NP_005466.1:p.Phe182Leu	NC_000012.12:g.111418689T>C	missense_variant	2/8	chr12	111418689	T	C	0.00936	0.309	0	0.001057	0.01592	0.003189	0.1021	0.3527	0	0.001679	0.04157	0.003731	0.27417	0.71638	FAIL	Benign	criteria provided, multiple submitters, no conflicts
SH2B3:p.Pro490Ser	SH2B3	NM_005475.3:c.1468C>T	NP_005466.1:p.Pro490Ser	NC_000012.12:g.111448042C>T	missense_variant	8/8	chr12	111448042	C	T	3.979e-06	0	0	8.798e-06	0	0							0.14112	0.23489	FAIL
SH2B3:p.Ser186Ile	SH2B3	NM_005475.3:c.557G>T	NP_005466.1:p.Ser186Ile	NC_000012.12:g.111418702G>T	missense_variant	2/8	chr12	111418702	G	T	0.005749	0.0008065	0	0.008826	0.001281	0.005208	0.005088	0.001401	0	0.00689	0.00131	0.005174	0.21376	0.29414	FAIL	Likely benign	criteria provided, single submitter
SH2B3:p.Ser213Arg	SH2B3	NM_005475.3:c.639C>A	NP_005466.1:p.Ser213Arg	NC_000012.12:g.111418784C>A	missense_variant	2/8	chr12	111418784	C	A	0.0006946	0	0	0.001065	0.001475	0	0.0005391	0.0001207	0	0.0006912	0.001571	0	0.01716	0.18154	FAIL	Uncertain significance	criteria provided, multiple submitters, no conflicts
SH2B3:p.Thr165Ser	SH2B3	NM_005475.3:c.494C>G	NP_005466.1:p.Thr165Ser	NC_000012.12:g.111418639C>G	missense_variant	2/8	chr12	111418639	C	G	0.0136	0.3309	0	0.00101	0.01618	0.002627	0.1021	0.3526	0	0.001679	0.04153	0.003722	0.05986	0.06391	FAIL	Benign	criteria provided, multiple submitters, no conflicts
SH2D1A:p.Val37Met	SH2D1A	NM_002351.5:c.109G>A	NP_002342.1:p.Val37Met	NC_000023.11:g.124346751G>A	missense_variant	1/4	chrX	124346751	G	A							8.896e-06	0	0	0	0	0	0.28497	0.37899	FAIL
SHQ1:p.Asp11Glu	SHQ1	NM_018130.3:c.33T>G	NP_060600.2:p.Asp11Glu	NC_000003.12:g.72848308A>C	missense_variant	1/11	chr3	72848308	A	C	0.001551	0.0002469	5.445e-05	0.002306	0.001099	0.0007186	0.001394	0.0003622	0	0.001794	0.002554	0.000207	0.19217	0.28923	FAIL	Likely benign	criteria provided, single submitter
SHQ1:p.Asp277SerfsTer27	SHQ1	NM_018130.3:c.828_831del	NP_060600.2:p.Asp277SerfsTer27	NC_000003.12:g.72817286_72817289del	frameshift_variant	7/11	chr3	72817280	TATCA	T	0.000681	0.0002462	5.438e-05	0.001242	0.0005502	9.808e-05	0.0007292	0.0002412	0	0.001367	0.0005238	0			FAIL	Conflicting classifications of pathogenicity	criteria provided, conflicting classifications
SHQ1:p.Asp346Asn	SHQ1	NM_018130.3:c.1036G>A	NP_060600.2:p.Asp346Asn	NC_000003.12:g.72812695C>T	missense_variant	9/11	chr3	72812695	C	T													0.75021	0.71638	FAIL
SHQ1:p.Cys134Tyr	SHQ1	NM_018130.3:c.401G>A	NP_060600.2:p.Cys134Tyr	NC_000003.12:g.72841130C>T	missense_variant	4/11	chr3	72841130	C	T	0.002213	0.03117	0	5.278e-05	0.001129	3.269e-05	0.008562	0.03003	0	7.35e-05	0.002487	0	0.42615	0.37556	FAIL	Benign	criteria provided, single submitter
SHQ1:p.Gln477Ter	SHQ1	NM_018130.3:c.1429C>T	NP_060600.2:p.Gln477Ter	NC_000003.12:g.72750589G>A	stop_gained	11/11	chr3	72750589	G	A	3.977e-06	0	0	0	0	3.267e-05							0.22960	0.06391	FAIL
SHQ1:p.Glu544Asp	SHQ1	NM_018130.3:c.1632A>T	NP_060600.2:p.Glu544Asp	NC_000003.12:g.72750386T>A	missense_variant	11/11	chr3	72750386	T	A													0.01842	0.18352	FAIL
SHQ1:p.Phe72Cys	SHQ1	NM_018130.3:c.215T>G	NP_060600.2:p.Phe72Cys	NC_000003.12:g.72842396A>C	missense_variant	3/11	chr3	72842396	A	C	0.01396	0.002723	0	0.02123	0.005949	0.002191	0.01304	0.003476	0.0001925	0.01847	0.009762	0.002688	0.91022	0.71638	FAIL
SHQ1:p.Ser9Gly	SHQ1	NM_018130.3:c.25A>G	NP_060600.2:p.Ser9Gly	NC_000003.12:g.72848316T>C	missense_variant	1/11	chr3	72848316	T	C	0.006892	0.09631	0	0.0001858	0.003759	0.000196	0.02586	0.09174	0	0.0001617	0.005763	0.0006206	0.83905	0.71638	FAIL	Benign	criteria provided, single submitter
SHQ1:p.Thr559Pro	SHQ1	NM_018130.3:c.1675A>C	NP_060600.2:p.Thr559Pro	NC_000003.12:g.72750343T>G	missense_variant	11/11	chr3	72750343	T	G	0.0001472	6.152e-05	0	0.0001583	0.0004626	0	0.0001971	0.0001689	0	0.0002646	0.0003273	0	0.07197	0.06391	FAIL	Uncertain significance	criteria provided, single submitter
SHQ1:p.Val119Ile	SHQ1	NM_018130.3:c.355G>A	NP_060600.2:p.Val119Ile	NC_000003.12:g.72841176C>T	missense_variant	4/11	chr3	72841176	C	T													0.47396	0.27025	FAIL
SLIT2:c.1977-2A>T	SLIT2	NM_004787.4:c.1977-2A>T		NC_000004.12:g.20541451A>T	splice_acceptor_variant		chr4	20541451	A	T															PASS
SLIT2:c.2418-1G>A	SLIT2	NM_004787.4:c.2418-1G>A		NC_000004.12:g.20549056G>A	splice_acceptor_variant		chr4	20549056	G	A															PASS
SLIT2:p.Ala1418Val	SLIT2	NM_004787.4:c.4253C>T	NP_004778.1:p.Ala1418Val	NC_000004.12:g.20617555C>T	missense_variant	36/37	chr4	20617555	C	T	0.002865	0.0004929	5.452e-05	0.004617	0.00191	0.002062	0.00242	0.000483	0	0.004161	0.002097	0.0008282	0.44540	0.24446	FAIL	Benign/Likely benign	criteria provided, multiple submitters, no conflicts
SLIT2:p.Ala276Thr	SLIT2	NM_004787.4:c.826G>A	NP_004778.1:p.Ala276Thr	NC_000004.12:g.20491811G>A	missense_variant	9/37	chr4	20491811	G	A	0.000183	6.154e-05	5.44e-05	0.0003342	0	6.536e-05	0.0001579	2.416e-05	0	0.0003235	0	0	0.38580	0.25065	FAIL	Uncertain significance	criteria provided, single submitter
SLIT2:p.Ala412Thr	SLIT2	NM_004787.4:c.1234G>A	NP_004778.1:p.Ala412Thr	NC_000004.12:g.20523863G>A	missense_variant	13/37	chr4	20523863	G	A	1.591e-05	0.000123	0.0001087	0	0	0	1.315e-05	4.83e-05	0	0	0	0	0.89228	0.71638	FAIL
SLIT2:p.Ala884Thr	SLIT2	NM_004787.4:c.2650G>A	NP_004778.1:p.Ala884Thr	NC_000004.12:g.20553893G>A	missense_variant	26/37	chr4	20553893	G	A													0.99689	0.71638	FAIL
SLIT2:p.Arg1214His	SLIT2	NM_004787.4:c.3641G>A	NP_004778.1:p.Arg1214His	NC_000004.12:g.20598344G>A	missense_variant	33/37	chr4	20598344	G	A	4.774e-05	0	0	2.64e-05	5.783e-05	0.0002287	3.945e-05	0	0	1.47e-05	0.0002621	0.0002077	0.73748	0.71638	FAIL
SLIT2:p.Arg148His	SLIT2	NM_004787.4:c.443G>A	NP_004778.1:p.Arg148His	NC_000004.12:g.20467799G>A	missense_variant	5/37	chr4	20467799	G	A	1.227e-05	0	0	9.029e-06	3.01e-05	3.389e-05	1.975e-05	2.416e-05	0	1.472e-05	6.563e-05	0	0.87113	0.71638	FAIL
SLIT2:p.Arg511Cys	SLIT2	NM_004787.4:c.1531C>T	NP_004778.1:p.Arg511Cys	NC_000004.12:g.20529017C>T	missense_variant	16/37	chr4	20529017	C	T	3.977e-06	6.152e-05	0	0	0	0	1.316e-05	0	0	1.47e-05	6.559e-05	0	0.68103	0.71638	FAIL
SLIT2:p.Arg593His	SLIT2	NM_004787.4:c.1778G>A	NP_004778.1:p.Arg593His	NC_000004.12:g.20533661G>A	missense_variant	18/37	chr4	20533661	G	A	6.366e-05	6.153e-05	0	2.639e-05	5.784e-05	0.0003268	3.943e-05	0	0	7.348e-05	6.548e-05	0	0.53272	0.71638	FAIL
SLIT2:p.Arg812His	SLIT2	NM_004787.4:c.2435G>A	NP_004778.1:p.Arg812His	NC_000004.12:g.20549074G>A	missense_variant	24/37	chr4	20549074	G	A	0.0002396	6.172e-05	5.445e-05	0.0004241	0.0001743	6.544e-05	0.0001644	2.415e-05	0	0.0003088	0.0001311	0	0.53150	0.71638	FAIL	Uncertain significance	criteria provided, multiple submitters, no conflicts
SLIT2:p.Arg885Cys	SLIT2	NM_004787.4:c.2653C>T	NP_004778.1:p.Arg885Cys	NC_000004.12:g.20553896C>T	missense_variant	26/37	chr4	20553896	C	T	7.995e-06	0	5.464e-05	0	2.92e-05	0	1.315e-05	2.414e-05	0.000193	0	0	0	0.70411	0.71638	FAIL
SLIT2:p.Arg885Ser	SLIT2	NM_004787.4:c.2653C>A	NP_004778.1:p.Arg885Ser	NC_000004.12:g.20553896C>A	missense_variant	26/37	chr4	20553896	C	A													0.70411	0.71638	FAIL
SLIT2:p.Asn1389Ser	SLIT2	NM_004787.4:c.4166A>G	NP_004778.1:p.Asn1389Ser	NC_000004.12:g.20617468A>G	missense_variant	36/37	chr4	20617468	A	G	3.184e-05	6.154e-05	5.448e-05	4.401e-05	2.893e-05	0	6.575e-05	2.414e-05	0	0.0001323	0	0	0.76045	0.71638	FAIL
SLIT2:p.Asn155Ile	SLIT2	NM_004787.4:c.464A>T	NP_004778.1:p.Asn155Ile	NC_000004.12:g.20467820A>T	missense_variant	5/37	chr4	20467820	A	T													0.79217	0.71638	FAIL
SLIT2:p.Cys478Arg	SLIT2	NM_004787.4:c.1432T>C	NP_004778.1:p.Cys478Arg	NC_000004.12:g.20524171T>C	missense_variant	14/37	chr4	20524171	T	C													0.88732	0.71638	FAIL
SLIT2:p.Glu249Lys	SLIT2	NM_004787.4:c.745G>A	NP_004778.1:p.Glu249Lys	NC_000004.12:g.20488952G>A	missense_variant	8/37	chr4	20488952	G	A	7.971e-06	0	0	8.809e-06	0	0	1.971e-05	4.823e-05	0	0	0	0.000207	0.99689	0.71638	FAIL
SLIT2:p.Gly1467Val	SLIT2	NM_004787.4:c.4400G>T	NP_004778.1:p.Gly1467Val	NC_000004.12:g.20618819G>T	missense_variant	37/37	chr4	20618819	G	T	0.0002868	0	0	0.0005115	0.0002024	3.268e-05	0.0002431	0.0001206	0	0.0003822	0.0002617	0	0.99689	0.71638	FAIL	Uncertain significance	criteria provided, multiple submitters, no conflicts
SLIT2:p.His245Arg	SLIT2	NM_004787.4:c.734A>G	NP_004778.1:p.His245Arg	NC_000004.12:g.20488941A>G	missense_variant	8/37	chr4	20488941	A	G	0.0003825	0	0	0.0007396	0.0002906	0	0.000486	0.0001929	0	0.0008232	0.0005232	0	0.52771	0.38783	FAIL	Uncertain significance	criteria provided, multiple submitters, no conflicts
SLIT2:p.Ile312Val	SLIT2	NM_004787.4:c.934A>G	NP_004778.1:p.Ile312Val	NC_000004.12:g.20510514A>G	missense_variant	10/37	chr4	20510514	A	G	0.0007527	0.0001235	0	0.001285	0.0005788	0.0003268	0.0008083	0.0002171	0	0.001455	0.0005896	0.0004141	0.89638	0.71638	FAIL	Conflicting classifications of pathogenicity	criteria provided, conflicting classifications
SLIT2:p.Ile450Thr	SLIT2	NM_004787.4:c.1349T>C	NP_004778.1:p.Ile450Thr	NC_000004.12:g.20524088T>C	missense_variant	14/37	chr4	20524088	T	C	3.579e-05	0	0	0	0.0002602	0							0.88732	0.71638	FAIL	Uncertain significance	criteria provided, single submitter
SLIT2:p.Lys90Asn	SLIT2	NM_004787.4:c.270G>T	NP_004778.1:p.Lys90Asn	NC_000004.12:g.20257886G>T	missense_variant	3/37	chr4	20257886	G	T													0.68088	0.71638	FAIL
SLIT2:p.Pro1180Thr	SLIT2	NM_004787.4:c.3538C>A	NP_004778.1:p.Pro1180Thr	NC_000004.12:g.20596632C>A	missense_variant	32/37	chr4	20596632	C	A													0.42840	0.33545	FAIL
SLIT2:p.Pro29Leu	SLIT2	NM_004787.4:c.86C>T	NP_004778.1:p.Pro29Leu	NC_000004.12:g.20253901C>T	missense_variant	1/37	chr4	20253901	C	T	4.13e-06	0	0	8.852e-06	0	0	1.314e-05	2.413e-05	0	1.47e-05	0	0	0.76460	0.71638	FAIL
SLIT2:p.Ser1350Asn	SLIT2	NM_004787.4:c.4049G>A	NP_004778.1:p.Ser1350Asn	NC_000004.12:g.20617111G>A	missense_variant	35/37	chr4	20617111	G	A	0.003761	0.001109	0	0.006318	0.001678	0.0008825	0.003994	0.001447	0	0.006261	0.002486	0.0008271	0.75004	0.71638	FAIL	Benign/Likely benign	criteria provided, multiple submitters, no conflicts
SLIT2:p.Ser566Asn	SLIT2	NM_004787.4:c.1697G>A	NP_004778.1:p.Ser566Asn	NC_000004.12:g.20533580G>A	missense_variant	18/37	chr4	20533580	G	A	7.304e-05	0	0	0.0001515	0	0	9.201e-05	0	0	0.0002058	0	0	0.98672	0.71638	FAIL	Uncertain significance	criteria provided, single submitter
SLIT2:p.Thr1265Asn	SLIT2	NM_004787.4:c.3794C>A	NP_004778.1:p.Thr1265Asn	NC_000004.12:g.20610114C>A	missense_variant	34/37	chr4	20610114	C	A													0.31468	0.71638	FAIL
SLIT2:p.Thr126Ser	SLIT2	NM_004787.4:c.376A>T	NP_004778.1:p.Thr126Ser	NC_000004.12:g.20268862A>T	missense_variant	4/37	chr4	20268862	A	T	0.0001434	6.162e-05	5.438e-05	6.167e-05	0.0006081	0	0.0001119	7.246e-05	0	0.000162	6.572e-05	0	0.54575	0.71638	FAIL	Uncertain significance	criteria provided, single submitter
SLIT2:p.Tyr1106Asp	SLIT2	NM_004787.4:c.3316T>G	NP_004778.1:p.Tyr1106Asp	NC_000004.12:g.20595830T>G	missense_variant	31/37	chr4	20595830	T	G													0.69592	0.71638	FAIL
SLIT2:p.Tyr1211Cys	SLIT2	NM_004787.4:c.3632A>G	NP_004778.1:p.Tyr1211Cys	NC_000004.12:g.20598335A>G	missense_variant	33/37	chr4	20598335	A	G	9.947e-05	6.152e-05	0	7.038e-05	5.784e-05	0.0004573	2.629e-05	2.415e-05	0	4.41e-05	0	0	0.75999	0.71638	FAIL	Uncertain significance	criteria provided, single submitter
SLIT2:p.Val597Met	SLIT2	NM_004787.4:c.1789G>A	NP_004778.1:p.Val597Met	NC_000004.12:g.20533672G>A	missense_variant	18/37	chr4	20533672	G	A	0.0003144	0	0	0.0004487	8.68e-05	0.0007197	0.0001971	4.824e-05	0	0.0003087	0.0001963	0.0006211	0.49904	0.71638	FAIL	Uncertain significance	criteria provided, single submitter
SLX4:c.2327+1G>A	SLX4	NM_032444.4:c.2327+1G>A		NC_000016.10:g.3592698C>T	splice_donor_variant		chr16	3592698	C	T															PASS
SLX4:p.Ala1286Val	SLX4	NM_032444.4:c.3857C>T	NP_115820.2:p.Ala1286Val	NC_000016.10:g.3589781G>A	missense_variant	12/15	chr16	3589781	G	A	0.003723	0.0004318	0	0.004692	0.0002892	0	0.002911	0.0004585	0	0.00366	0.000393	0	0.07197	0.06391	FAIL	Benign/Likely benign	criteria provided, multiple submitters, no conflicts
SLX4:p.Ala516Val	SLX4	NM_032444.4:c.1547C>T	NP_115820.2:p.Ala516Val	NC_000016.10:g.3597515G>A	missense_variant	7/15	chr16	3597515	G	A	8.356e-05	6.157e-05	0.0001631	0.0001232	5.783e-05	0	4.601e-05	4.83e-05	0.000193	2.94e-05	6.548e-05	0.000207	0.39488	0.19461	FAIL	Uncertain significance	criteria provided, multiple submitters, no conflicts
SLX4:p.Ala539Ser	SLX4	NM_032444.4:c.1615G>T	NP_115820.2:p.Ala539Ser	NC_000016.10:g.3597447C>A	missense_variant	7/15	chr16	3597447	C	A	4.073e-06	0	0	9.043e-06	0	0	6.57e-06	0	0	1.47e-05	0	0	0.21392	0.20830	FAIL
SLX4:p.Ala892Val	SLX4	NM_032444.4:c.2675C>T	NP_115820.2:p.Ala892Val	NC_000016.10:g.3590963G>A	missense_variant	12/15	chr16	3590963	G	A	3.977e-06	0	0	0	0	3.266e-05	6.572e-06	0	0	0	0	0	0.10278	0.06391	FAIL	Uncertain significance	criteria provided, multiple submitters, no conflicts
SLX4:p.Ala916Ser	SLX4	NM_032444.4:c.2746G>T	NP_115820.2:p.Ala916Ser	NC_000016.10:g.3590892C>A	missense_variant	12/15	chr16	3590892	C	A	0.00233	0.03162	0	1.758e-05	0.001764	0.0001307	0.008944	0.03129	0	7.354e-05	0.003012	0.0002071	0.10794	0.13787	FAIL	Benign/Likely benign	criteria provided, multiple submitters, no conflicts
SLX4:p.Ala952Met	SLX4	NM_032444.4:c.2854_2855delinsAT	NP_115820.2:p.Ala952Met	NC_000016.10:g.3590783_3590784delinsAT	missense_variant	12/15	chr16	3590783	GC	AT																Benign/Likely benign	criteria provided, multiple submitters, no conflicts
SLX4:p.Arg1021Pro	SLX4	NM_032444.4:c.3062G>C	NP_115820.2:p.Arg1021Pro	NC_000016.10:g.3590576C>G	missense_variant	12/15	chr16	3590576	C	G	3.583e-05	0	0	7.925e-05	0	0	6.57e-06	0	0	1.47e-05	0	0	0.12724	0.06391	FAIL	Uncertain significance	criteria provided, multiple submitters, no conflicts
SLX4:p.Arg1034Cys	SLX4	NM_032444.4:c.3100C>T	NP_115820.2:p.Arg1034Cys	NC_000016.10:g.3590538G>A	missense_variant	12/15	chr16	3590538	G	A	7.964e-06	0	0	1.762e-05	0	0	1.314e-05	0	0	1.47e-05	6.54e-05	0	0.13294	0.06391	FAIL
SLX4:p.Arg1312Ser	SLX4	NM_032444.4:c.3936G>T	NP_115820.2:p.Arg1312Ser	NC_000016.10:g.3589702C>A	missense_variant	12/15	chr16	3589702	C	A													0.02098	0.06391	FAIL
SLX4:p.Arg1372Gln	SLX4	NM_032444.4:c.4115G>A	NP_115820.2:p.Arg1372Gln	NC_000016.10:g.3589523C>T	missense_variant	12/15	chr16	3589523	C	T	0.002282	0.03086	0	9.713e-05	0.001706	0.0001307	0.008526	0.02963	0	0.0001764	0.002881	0.0002072	0.07968	0.06391	FAIL	Benign/Likely benign	criteria provided, multiple submitters, no conflicts
SLX4:p.Arg1465Pro	SLX4	NM_032444.4:c.4394G>C	NP_115820.2:p.Arg1465Pro	NC_000016.10:g.3589244C>G	missense_variant	12/15	chr16	3589244	C	G													0.01060	0.06391	FAIL	Uncertain significance	criteria provided, single submitter
SLX4:p.Arg1550Trp	SLX4	NM_032444.4:c.4648C>T	NP_115820.2:p.Arg1550Trp	NC_000016.10:g.3584860G>A	missense_variant	13/15	chr16	3584860	G	A	0.002752	0.0004922	0	0.004457	0.0003758	0	0.002083	0.0003619	0	0.003542	0.000851	0	0.32724	0.20232	FAIL	Benign/Likely benign	criteria provided, multiple submitters, no conflicts
SLX4:p.Arg1589His	SLX4	NM_032444.4:c.4766G>A	NP_115820.2:p.Arg1589His	NC_000016.10:g.3583484C>T	missense_variant	14/15	chr16	3583484	C	T	2.785e-05	6.157e-05	0	2.639e-05	5.783e-05	0							0.49200	0.71638	FAIL	Uncertain significance	criteria provided, multiple submitters, no conflicts
SLX4:p.Arg1666Gln	SLX4	NM_032444.4:c.4997G>A	NP_115820.2:p.Arg1666Gln	NC_000016.10:g.3583253C>T	missense_variant	14/15	chr16	3583253	C	T													0.00385	0.06391	FAIL	Uncertain significance	criteria provided, single submitter
SLX4:p.Arg1761Cys	SLX4	NM_032444.4:c.5281C>T	NP_115820.2:p.Arg1761Cys	NC_000016.10:g.3582566G>A	missense_variant	15/15	chr16	3582566	G	A	0.001875	0.02694	0	8.832e-05	0.0004916	0	0.007088	0.02448	0	0.0001176	0.002945	0.0004139	0.40776	0.71638	FAIL	Benign	criteria provided, multiple submitters, no conflicts
SLX4:p.Arg1814Cys	SLX4	NM_032444.4:c.5440C>T	NP_115820.2:p.Arg1814Cys	NC_000016.10:g.3582407G>A	missense_variant	15/15	chr16	3582407	G	A	4.397e-05	0	0	5.332e-05	8.674e-05	3.266e-05	1.971e-05	2.412e-05	0	2.94e-05	0	0	0.38781	0.71638	FAIL	Uncertain significance	criteria provided, multiple submitters, no conflicts
SLX4:p.Arg278Gln	SLX4	NM_032444.4:c.833G>A	NP_115820.2:p.Arg278Gln	NC_000016.10:g.3602235C>T	missense_variant	4/15	chr16	3602235	C	T	0.0006323	0	0.0001631	0.0002374	0.0002602	0.003789	0.0002102	0	0.0003848	0.0001911	6.544e-05	0.002902	0.18300	0.26699	PASS	Conflicting classifications of pathogenicity	criteria provided, conflicting classifications
SLX4:p.Arg278Trp	SLX4	NM_032444.4:c.832C>T	NP_115820.2:p.Arg278Trp	NC_000016.10:g.3602236G>A	missense_variant	4/15	chr16	3602236	G	A	0.0002307	0.000123	0	0.0002022	0.0008673	0	0.0001511	0.0001447	0	8.819e-05	0.0007198	0	0.29553	0.23566	FAIL	Conflicting classifications of pathogenicity	criteria provided, conflicting classifications
SLX4:p.Arg29Cys	SLX4	NM_032444.4:c.85C>T	NP_115820.2:p.Arg29Cys	NC_000016.10:g.3608880G>A	missense_variant	2/15	chr16	3608880	G	A	0.0007715	0	0	0.0006945	8.673e-05	0	0.0007361	2.415e-05	0	0.0007936	6.543e-05	0.0002074	0.22507	0.06391	FAIL	Conflicting classifications of pathogenicity	criteria provided, conflicting classifications
SLX4:p.Arg558Gln	SLX4	NM_032444.4:c.1673G>A	NP_115820.2:p.Arg558Gln	NC_000016.10:g.3597389C>T	missense_variant	7/15	chr16	3597389	C	T	1.514e-05	0	0	1.166e-05	0	4.022e-05	6.571e-06	0	0	1.47e-05	0	0	0.01513	0.06391	FAIL	Uncertain significance	criteria provided, single submitter
SLX4:p.Arg558Trp	SLX4	NM_032444.4:c.1672C>T	NP_115820.2:p.Arg558Trp	NC_000016.10:g.3597390G>A	missense_variant	7/15	chr16	3597390	G	A	6.422e-05	7.665e-05	0	9.085e-05	0	0.0001178	6.571e-05	2.412e-05	0	0.0001176	6.547e-05	0	0.15736	0.13787	FAIL	Uncertain significance	criteria provided, multiple submitters, no conflicts
SLX4:p.Arg669His	SLX4	NM_032444.4:c.2006G>A	NP_115820.2:p.Arg669His	NC_000016.10:g.3595612C>T	missense_variant	9/15	chr16	3595612	C	T	0.0001119	0	0.0005442	0.000124	0	9.805e-05	8.542e-05	0	0.0001928	0.0001764	0	0	0.08569	0.06391	FAIL	Conflicting classifications of pathogenicity	criteria provided, conflicting classifications
SLX4:p.Asn1834Ser	SLX4	NM_032444.4:c.5501A>G	NP_115820.2:p.Asn1834Ser	NC_000016.10:g.3582346T>C	missense_variant	15/15	chr16	3582346	T	C	0.005581	0.001298	0	0.008349	0.00379	0.0004574	0.005643	0.001688	0	0.008099	0.006413	0.0004134	0.18821	0.06391	FAIL	Conflicting classifications of pathogenicity	criteria provided, conflicting classifications
SLX4:p.Asp1085Asn	SLX4	NM_032444.4:c.3253G>A	NP_115820.2:p.Asp1085Asn	NC_000016.10:g.3590385C>T	missense_variant	12/15	chr16	3590385	C	T													0.10174	0.06391	FAIL
SLX4:p.Asp1400Asn	SLX4	NM_032444.4:c.4198G>A	NP_115820.2:p.Asp1400Asn	NC_000016.10:g.3589440C>T	missense_variant	12/15	chr16	3589440	C	T	2.411e-05	0.0003215	0	8.903e-06	0	0	4.6e-05	0.0001689	0	0	0	0	0.64058	0.27855	FAIL
SLX4:p.Asp185Asn	SLX4	NM_032444.4:c.553G>A	NP_115820.2:p.Asp185Asn	NC_000016.10:g.3606681C>T	missense_variant	3/15	chr16	3606681	C	T	0.0001194	0	5.437e-05	0.0001233	0.0002313	3.267e-05	2.63e-05	0	0	2.94e-05	0	0	0.10174	0.06391	FAIL	Uncertain significance	criteria provided, multiple submitters, no conflicts
SLX4:p.Cys1109Phe	SLX4	NM_032444.4:c.3326G>T	NP_115820.2:p.Cys1109Phe	NC_000016.10:g.3590312C>A	missense_variant	12/15	chr16	3590312	C	A													0.01322	0.06391	FAIL
SLX4:p.Gln1314Lys	SLX4	NM_032444.4:c.3940C>A	NP_115820.2:p.Gln1314Lys	NC_000016.10:g.3589698G>T	missense_variant	12/15	chr16	3589698	G	T	0.000215	6.154e-05	0	0.0003078	2.891e-05	0.0001633	0.0002037	7.237e-05	0	0.0003822	6.546e-05	0	0.45146	0.23193	FAIL	Uncertain significance	criteria provided, multiple submitters, no conflicts
SLX4:p.Gln610Arg	SLX4	NM_032444.4:c.1829A>G	NP_115820.2:p.Gln610Arg	NC_000016.10:g.3596248T>C	missense_variant	8/15	chr16	3596248	T	C	8.168e-05	0	0	0.0001418	7.751e-05	0	0.0001774	0.0001206	0	0.0002794	0.0001309	0	0.67343	0.71638	FAIL	Uncertain significance	criteria provided, multiple submitters, no conflicts
SLX4:p.Glu248Lys	SLX4	NM_032444.4:c.742G>A	NP_115820.2:p.Glu248Lys	NC_000016.10:g.3606492C>T	missense_variant	3/15	chr16	3606492	C	T	0.0002877	0	0	0.0004442	0.0001156	0.0005226	0.0002299	7.236e-05	0	0.0004263	6.541e-05	0.0002069	0.31759	0.36536	FAIL
SLX4:p.Glu787Lys	SLX4	NM_032444.4:c.2359G>A	NP_115820.2:p.Glu787Lys	NC_000016.10:g.3591279C>T	missense_variant	12/15	chr16	3591279	C	T	0.001261	0.0009844	0	0.001495	0.0007517	0.000392	0.001216	0.0008688	0	0.001602	0.0008508	0.0006206	0.19720	0.19353	FAIL	Conflicting classifications of pathogenicity	criteria provided, conflicting classifications
SLX4:p.Gly141Trp	SLX4	NM_032444.4:c.421G>T	NP_115820.2:p.Gly141Trp	NC_000016.10:g.3608544C>A	missense_variant	2/15	chr16	3608544	C	A	0.0008191	0.0001845	0	0.001169	0.00107	0.0003266	0.00069	0.000193	0	0.001043	0.0007204	0.0004137	0.27770	0.15269	FAIL	Conflicting classifications of pathogenicity	criteria provided, conflicting classifications
SLX4:p.Gly1534Ser	SLX4	NM_032444.4:c.4600G>A	NP_115820.2:p.Gly1534Ser	NC_000016.10:g.3589038C>T	missense_variant	12/15	chr16	3589038	C	T	0.003796	0.0518	0	0.0001322	0.002429	9.801e-05	0.01453	0.05046	0	0.0001617	0.005497	0	0.07000	0.06391	FAIL	Benign	criteria provided, multiple submitters, no conflicts
SLX4:p.Gly83Ser	SLX4	NM_032444.4:c.247G>A	NP_115820.2:p.Gly83Ser	NC_000016.10:g.3608718C>T	missense_variant	2/15	chr16	3608718	C	T	3.976e-06	0	0	0	2.891e-05	0	1.972e-05	4.828e-05	0	0	6.553e-05	0	0.03912	0.06391	FAIL	Conflicting classifications of pathogenicity	criteria provided, conflicting classifications
SLX4:p.Gly937Val	SLX4	NM_032444.4:c.2810G>T	NP_115820.2:p.Gly937Val	NC_000016.10:g.3590828C>A	missense_variant	12/15	chr16	3590828	C	A													0.15312	0.06391	FAIL
SLX4:p.His1353Asn	SLX4	NM_032444.4:c.4057C>A	NP_115820.2:p.His1353Asn	NC_000016.10:g.3589581G>T	missense_variant	12/15	chr16	3589581	G	T	0.0003673	0.0001238	0	0.000696	0.0002891	0	0.0004074	9.652e-05	0	0.0006614	0.0007858	0	0.21555	0.06391	FAIL	Conflicting classifications of pathogenicity	criteria provided, conflicting classifications
SLX4:p.Ile1000Val	SLX4	NM_032444.4:c.2998A>G	NP_115820.2:p.Ile1000Val	NC_000016.10:g.3590640T>C	missense_variant	12/15	chr16	3590640	T	C	1.593e-05	0	0	3.526e-05	0	0	3.942e-05	0	0	7.348e-05	0	0	0.01088	0.06391	FAIL	Uncertain significance	criteria provided, single submitter
SLX4:p.Ile1421Phe	SLX4	NM_032444.4:c.4261A>T	NP_115820.2:p.Ile1421Phe	NC_000016.10:g.3589377T>A	missense_variant	12/15	chr16	3589377	T	A	0.0005439	0.0001341	0	0.001024	9.022e-05	0	0.0006275	0.0002185	0	0.001076	0.0001972	0	0.01117	0.06391	FAIL	Conflicting classifications of pathogenicity	criteria provided, conflicting classifications
SLX4:p.Leu441Ile	SLX4	NM_032444.4:c.1321C>A	NP_115820.2:p.Leu441Ile	NC_000016.10:g.3597842G>T	missense_variant	6/15	chr16	3597842	G	T													0.30476	0.22314	FAIL
SLX4:p.Leu571Pro	SLX4	NM_032444.4:c.1712T>C	NP_115820.2:p.Leu571Pro	NC_000016.10:g.3596365A>G	missense_variant	8/15	chr16	3596365	A	G													0.16979	0.06391	FAIL
SLX4:p.Lys1307del	SLX4	NM_032444.4:c.3919_3921del	NP_115820.2:p.Lys1307del	NC_000016.10:g.3589719_3589721del	inframe_deletion	12/15	chr16	3589716	ACTT	A	1.195e-05	0	0	2.638e-05	0	0									FAIL	Uncertain significance	criteria provided, multiple submitters, no conflicts
SLX4:p.Lys359Asn	SLX4	NM_032444.4:c.1077G>T	NP_115820.2:p.Lys359Asn	NC_000016.10:g.3601065C>A	missense_variant	5/15	chr16	3601065	C	A	9.949e-05	0	0	0.0001673	8.674e-05	3.266e-05	7.228e-05	0	0	0.000147	0	0	0.47429	0.39380	FAIL	Uncertain significance	criteria provided, multiple submitters, no conflicts
SLX4:p.Lys458Glu	SLX4	NM_032444.4:c.1372A>G	NP_115820.2:p.Lys458Glu	NC_000016.10:g.3597690T>C	missense_variant	7/15	chr16	3597690	T	C	0.0007975	0.0001914	0	0.001004	0.001938	0	0.0008279	0.0001448	0.0001929	0.001073	0.001309	0	0.50878	0.71638	FAIL	Conflicting classifications of pathogenicity	criteria provided, conflicting classifications
SLX4:p.Met1530Ile	SLX4	NM_032444.4:c.4590G>A	NP_115820.2:p.Met1530Ile	NC_000016.10:g.3589048C>T	missense_variant	12/15	chr16	3589048	C	T	0.0002191	0	0	0.0002906	5.783e-05	0.0006534	0.0002496	7.236e-05	0	0.0004409	6.543e-05	0.0004136	0.03068	0.06391	FAIL	Conflicting classifications of pathogenicity	criteria provided, conflicting classifications
SLX4:p.Pro1503Leu	SLX4	NM_032444.4:c.4508C>T	NP_115820.2:p.Pro1503Leu	NC_000016.10:g.3589130G>A	missense_variant	12/15	chr16	3589130	G	A	2.787e-05	6.187e-05	5.437e-05	4.401e-05	0	0	1.972e-05	4.828e-05	0	1.47e-05	0	0	0.12382	0.06391	FAIL	Uncertain significance	criteria provided, multiple submitters, no conflicts
SLX4:p.Pro929Ala	SLX4	NM_032444.4:c.2785C>G	NP_115820.2:p.Pro929Ala	NC_000016.10:g.3590853G>C	missense_variant	12/15	chr16	3590853	G	C													0.19565	0.06391	FAIL
SLX4:p.Ser1123Tyr	SLX4	NM_032444.4:c.3368C>A	NP_115820.2:p.Ser1123Tyr	NC_000016.10:g.3590270G>T	missense_variant	12/15	chr16	3590270	G	T	0.0003142	6.154e-05	0	0.0004837	0.0004047	3.266e-05	0.0003156	0	0	0.0006322	0.0001962	0	0.38949	0.35670	FAIL	Uncertain significance	criteria provided, multiple submitters, no conflicts
SLX4:p.Ser1342Gly	SLX4	NM_032444.4:c.4024A>G	NP_115820.2:p.Ser1342Gly	NC_000016.10:g.3589614T>C	missense_variant	12/15	chr16	3589614	T	C	0.001756	0	0	0.0004661	0	0	0.001282	0	0	0.0001617	0	0	0.48055	0.38300	FAIL	Conflicting classifications of pathogenicity	criteria provided, conflicting classifications
SLX4:p.Ser1716Thr	SLX4	NM_032444.4:c.5146T>A	NP_115820.2:p.Ser1716Thr	NC_000016.10:g.3583104A>T	missense_variant	14/15	chr16	3583104	A	T	0.002259	0.03162	0	7.915e-05	0.00107	3.266e-05	0.008908	0.0313	0	5.88e-05	0.002225	0	0.75901	0.71638	FAIL	Benign/Likely benign	criteria provided, multiple submitters, no conflicts
SLX4:p.Thr1810Ile	SLX4	NM_032444.4:c.5429C>T	NP_115820.2:p.Thr1810Ile	NC_000016.10:g.3582418G>A	missense_variant	15/15	chr16	3582418	G	A	1.599e-05	0	0	0	0	0.0001307							0.74552	0.71638	FAIL
SLX4:p.Trp513Ter	SLX4	NM_032444.4:c.1538G>A	NP_115820.2:p.Trp513Ter	NC_000016.10:g.3597524C>T	stop_gained	7/15	chr16	3597524	C	T	7.956e-06	0	0	1.759e-05	0	0	6.571e-06	0	0	1.47e-05	0	0	0.15333	0.06391	FAIL	Pathogenic	no assertion criteria provided
SLX4:p.Tyr1601His	SLX4	NM_032444.4:c.4801T>C	NP_115820.2:p.Tyr1601His	NC_000016.10:g.3583449A>G	missense_variant	14/15	chr16	3583449	A	G													0.75530	0.71638	FAIL
SLX4:p.Val181Leu	SLX4	NM_032444.4:c.541G>C	NP_115820.2:p.Val181Leu	NC_000016.10:g.3606693C>G	missense_variant	3/15	chr16	3606693	C	G	3.982e-06	0	0	0	0	0	6.57e-06	0	0	1.47e-05	0	0	0.09093	0.06391	FAIL
SLX4:p.Val197Ala	SLX4	NM_032444.4:c.590T>C	NP_115820.2:p.Val197Ala	NC_000016.10:g.3606644A>G	missense_variant	3/15	chr16	3606644	A	G	0.001388	0.0001845	0	0.002347	0.000954	9.799e-05	0.001353	0.0002653	0	0.002293	0.001573	0	0.07888	0.06391	FAIL	Conflicting classifications of pathogenicity	criteria provided, conflicting classifications
SMAD2:p.Arg120Ter	SMAD2	NM_005901.6:c.358C>T	NP_005892.1:p.Arg120Ter	NC_000018.10:g.47869405G>A	stop_gained	4/11	chr18	47869405	G	A													0.60074	0.71638	FAIL	Conflicting classifications of pathogenicity	criteria provided, conflicting classifications
SMAD2:p.Arg329Gly	SMAD2	NM_005901.6:c.985A>G	NP_005892.1:p.Arg329Gly	NC_000018.10:g.47848487T>C	missense_variant	8/11	chr18	47848487	T	C													0.53874	0.71638	FAIL	Pathogenic	criteria provided, single submitter
SMAD2:p.Arg57Ter	SMAD2	NM_005901.6:c.169C>T	NP_005892.1:p.Arg57Ter	NC_000018.10:g.47896588G>A	stop_gained	2/11	chr18	47896588	G	A							6.577e-06	2.417e-05	0	0	0	0	0.87485	0.71638	FAIL
SMAD2:p.Gln33TrpfsTer8	SMAD2	NM_005901.6:c.96_100del	NP_005892.1:p.Gln33TrpfsTer8	NC_000018.10:g.47896660_47896664del	frameshift_variant	2/11	chr18	47896656	TTCTGC	T
SMAD2:p.Glu150Lys	SMAD2	NM_005901.6:c.448G>A	NP_005892.1:p.Glu150Lys	NC_000018.10:g.47869315C>T	missense_variant	4/11	chr18	47869315	C	T	3.983e-06	0	0	8.812e-06	0	0	0	0	0	0	0	0	0.71339	0.71638	FAIL	Uncertain significance	criteria provided, multiple submitters, no conflicts
SMAD2:p.Glu42Gln	SMAD2	NM_005901.6:c.124G>C	NP_005892.1:p.Glu42Gln	NC_000018.10:g.47896633C>G	missense_variant	2/11	chr18	47896633	C	G													0.85068	0.71638	FAIL
SMAD2:p.Glu60Lys	SMAD2	NM_005901.6:c.178G>A	NP_005892.1:p.Glu60Lys	NC_000018.10:g.47896579C>T	missense_variant	2/11	chr18	47896579	C	T													0.85068	0.71638	FAIL
SMAD2:p.His291Asp	SMAD2	NM_005901.6:c.871C>G	NP_005892.1:p.His291Asp	NC_000018.10:g.47848601G>C	missense_variant	8/11	chr18	47848601	G	C													0.99689	0.71638	FAIL
SMAD2:p.Ile414Val	SMAD2	NM_005901.6:c.1240A>G	NP_005892.1:p.Ile414Val	NC_000018.10:g.47845380T>C	missense_variant	10/11	chr18	47845380	T	C	3.984e-06	0	0	0	0	0							0.88732	0.71638	PASS
SMAD2:p.Leu111Val	SMAD2	NM_005901.6:c.331C>G	NP_005892.1:p.Leu111Val	NC_000018.10:g.47869432G>C	missense_variant	4/11	chr18	47869432	G	C													0.69262	0.71638	FAIL
SMAD2:p.Lys375Ile	SMAD2	NM_005901.6:c.1124A>T	NP_005892.1:p.Lys375Ile	NC_000018.10:g.47845674T>A	missense_variant	9/11	chr18	47845674	T	A													0.88732	0.71638	FAIL
SMAD2:p.Ser464Ter	SMAD2	NM_005901.6:c.1391C>G	NP_005892.1:p.Ser464Ter	NC_000018.10:g.47841840G>C	stop_gained	11/11	chr18	47841840	G	C													0.99033	0.71638	FAIL
SMAD2:p.Ser465Asn	SMAD2	NM_005901.6:c.1394G>A	NP_005892.1:p.Ser465Asn	NC_000018.10:g.47841837C>T	missense_variant	11/11	chr18	47841837	C	T													0.85582	0.71638	FAIL
SMAD2:p.Ter468GluextTer8	SMAD2	NM_005901.6:c.1402T>G	NP_005892.1:p.Ter468GluextTer8	NC_000018.10:g.47841829A>C	stop_lost	11/11	chr18	47841829	A	C													0.92241	0.71638	FAIL
SMAD3:p.Arg104Gly	SMAD3	NM_005902.4:c.309_310delinsGG	NP_005893.1:p.Arg104Gly	NC_000015.10:g.67164997_67164998delinsGG	missense_variant	2/9	chr15	67164997	AC	GG
SMAD3:p.Arg287Trp	SMAD3	NM_005902.4:c.859C>T	NP_005893.1:p.Arg287Trp	NC_000015.10:g.67181441C>T	missense_variant	6/9	chr15	67181441	C	T													0.24794	0.22601	FAIL	Pathogenic	criteria provided, multiple submitters, no conflicts
SMAD3:p.Arg373Cys	SMAD3	NM_005902.4:c.1117C>T	NP_005893.1:p.Arg373Cys	NC_000015.10:g.67187472C>T	missense_variant	8/9	chr15	67187472	C	T							6.573e-06	0	0	0	0	0.0002074	0.70255	0.71638	FAIL	Conflicting classifications of pathogenicity	criteria provided, conflicting classifications
SMAD3:p.Arg90Cys	SMAD3	NM_005902.4:c.268C>T	NP_005893.1:p.Arg90Cys	NC_000015.10:g.67164956C>T	missense_variant	2/9	chr15	67164956	C	T	3.978e-06	0	0	8.792e-06	0	0	6.568e-06	0	0	1.47e-05	0	0	0.83768	0.71638	FAIL	Conflicting classifications of pathogenicity	criteria provided, conflicting classifications
SMAD3:p.Cys394AlafsTer7	SMAD3	NM_005902.4:c.1179del	NP_005893.1:p.Cys394AlafsTer7	NC_000015.10:g.67190437del	frameshift_variant	9/9	chr15	67190432	AC	A															FAIL
SMAD3:p.Gln58Ter	SMAD3	NM_005902.4:c.172C>T	NP_005893.1:p.Gln58Ter	NC_000015.10:g.67066326C>T	stop_gained	1/9	chr15	67066326	C	T													0.81307	0.71638	FAIL
SMAD3:p.Glu361Gln	SMAD3	NM_005902.4:c.1081G>C	NP_005893.1:p.Glu361Gln	NC_000015.10:g.67187436G>C	missense_variant	8/9	chr15	67187436	G	C													0.98142	0.71638	FAIL	Uncertain significance	criteria provided, single submitter
SMAD3:p.Ile170Val	SMAD3	NM_005902.4:c.508A>G	NP_005893.1:p.Ile170Val	NC_000015.10:g.67165360A>G	missense_variant	3/9	chr15	67165360	A	G	0.03962	0.009473	0.0003263	0.05248	0.02151	0.04249	0.03419	0.01018	0	0.05056	0.02349	0.04104	0.63283	0.71638	FAIL	Benign/Likely benign	criteria provided, multiple submitters, no conflicts
SMAD3:p.Ile290Ile	SMAD3	NM_005902.4:c.870C>T	NP_005893.1:p.Ile290%3D	NC_000015.10:g.67181452C>T	splice_region_variant&synonymous_variant	6/9	chr15	67181452	C	T	0.0155	0.004124	0.0001648	0.02354	0.007148	0.01251	0.01432	0.003794	0	0.02344	0.004978	0.01251			FAIL	Benign/Likely benign	criteria provided, multiple submitters, no conflicts
SMAD3:p.Phe360Val	SMAD3	NM_005902.4:c.1078T>G	NP_005893.1:p.Phe360Val	NC_000015.10:g.67187433T>G	missense_variant	8/9	chr15	67187433	T	G													0.84935	0.71638	FAIL
SMAD3:p.Ser311Arg	SMAD3	NM_005902.4:c.931A>C	NP_005893.1:p.Ser311Arg	NC_000015.10:g.67184786A>C	missense_variant	7/9	chr15	67184786	A	C													0.93598	0.71638	FAIL
SMAD3:p.Ser423Asn	SMAD3	NM_005902.4:c.1268G>A	NP_005893.1:p.Ser423Asn	NC_000015.10:g.67190526G>A	missense_variant	9/9	chr15	67190526	G	A													0.98499	0.71638	FAIL	Conflicting classifications of pathogenicity	criteria provided, conflicting classifications
SMAD3:p.Ser423Gly	SMAD3	NM_005902.4:c.1267A>G	NP_005893.1:p.Ser423Gly	NC_000015.10:g.67190525A>G	missense_variant	9/9	chr15	67190525	A	G													0.94222	0.71638	PASS
SMAD3:p.Thr261Ser	SMAD3	NM_005902.4:c.782C>G	NP_005893.1:p.Thr261Ser	NC_000015.10:g.67181364C>G	missense_variant	6/9	chr15	67181364	C	G													0.84542	0.71638	FAIL
SMAD4:c.1655_*1del	SMAD4	NM_005359.6:c.1655_*1del		NC_000018.10:g.51078463_51078468del	stop_lost&inframe_deletion	12/12	chr18	51078460	TAGACTG	T
SMAD4:p.Ala451LeufsTer17	SMAD4	NM_005359.6:c.1351_1375del	NP_005350.1:p.Ala451LeufsTer17	NC_000018.10:g.51076680_51076704del	frameshift_variant	11/12	chr18	51076672	AGCAGCAGGCGGCTACTGCACAAGCT	A																Pathogenic/Likely pathogenic	criteria provided, multiple submitters, no conflicts
SMAD4:p.Arg189Cys	SMAD4	NM_005359.6:c.565C>T	NP_005350.1:p.Arg189Cys	NC_000018.10:g.51054891C>T	missense_variant	5/12	chr18	51054891	C	T	0.0003022	0.003629	0	5.274e-05	0.0002024	6.533e-05	0.0009723	0.003281	0	0.0001176	6.542e-05	0	0.38710	0.71638	FAIL	Conflicting classifications of pathogenicity	criteria provided, conflicting classifications
SMAD4:p.Arg361Cys	SMAD4	NM_005359.6:c.1081C>T	NP_005350.1:p.Arg361Cys	NC_000018.10:g.51065548C>T	missense_variant	9/12	chr18	51065548	C	T	0	0	0	0	0	0							0.62146	0.71638	FAIL	Pathogenic	criteria provided, multiple submitters, no conflicts
SMAD4:p.Arg361His	SMAD4	NM_005359.6:c.1082G>A	NP_005350.1:p.Arg361His	NC_000018.10:g.51065549G>A	missense_variant	9/12	chr18	51065549	G	A													0.87428	0.71638	FAIL	Pathogenic	criteria provided, multiple submitters, no conflicts
SMAD4:p.Arg445Ter	SMAD4	NM_005359.6:c.1333C>T	NP_005350.1:p.Arg445Ter	NC_000018.10:g.51076662C>T	stop_gained	11/12	chr18	51076662	C	T	3.98e-06	0	0	8.799e-06	0	0							0.55940	0.41325	FAIL	Pathogenic	criteria provided, multiple submitters, no conflicts
SMAD4:p.Arg97ValfsTer13	SMAD4	NM_005359.6:c.289del	NP_005350.1:p.Arg97ValfsTer13	NC_000018.10:g.51048725del	frameshift_variant	3/12	chr18	51048722	GC	G															FAIL
SMAD4:p.Asn129Ile	SMAD4	NM_005359.6:c.386A>T	NP_005350.1:p.Asn129Ile	NC_000018.10:g.51048822A>T	missense_variant	3/12	chr18	51048822	A	T													0.95528	0.71638	FAIL
SMAD4:p.Asp142Gly	SMAD4	NM_005359.6:c.425A>G	NP_005350.1:p.Asp142Gly	NC_000018.10:g.51049295A>G	missense_variant&splice_region_variant	4/12	chr18	51049295	A	G													0.74483	0.71638	FAIL	Uncertain significance	criteria provided, single submitter
SMAD4:p.Asp439GlufsTer39	SMAD4	NM_005359.6:c.1316_1317insAAACA	NP_005350.1:p.Asp439GlufsTer39	NC_000018.10:g.51076645_51076646insAAACA	frameshift_variant	11/12	chr18	51076645	A	AAAACA
SMAD4:p.Asp52ArgfsTer2	SMAD4	NM_005359.6:c.153dup	NP_005350.1:p.Asp52ArgfsTer2	NC_000018.10:g.51047199dup	frameshift_variant	2/12	chr18	51047193	G	GA															FAIL	Pathogenic	criteria provided, multiple submitters, no conflicts
SMAD4:p.Asp537Glu	SMAD4	NM_005359.6:c.1611C>A	NP_005350.1:p.Asp537Glu	NC_000018.10:g.51078419C>A	missense_variant	12/12	chr18	51078419	C	A													0.31335	0.71638	FAIL
SMAD4:p.Asp537Gly	SMAD4	NM_005359.6:c.1610A>G	NP_005350.1:p.Asp537Gly	NC_000018.10:g.51078418A>G	missense_variant	12/12	chr18	51078418	A	G													0.93921	0.71638	FAIL	Uncertain significance	criteria provided, single submitter
SMAD4:p.Asp537Tyr	SMAD4	NM_005359.6:c.1609G>T	NP_005350.1:p.Asp537Tyr	NC_000018.10:g.51078417G>T	missense_variant	12/12	chr18	51078417	G	T													0.98323	0.71638	FAIL	Pathogenic	no assertion criteria provided
SMAD4:p.Cys499Arg	SMAD4	NM_005359.6:c.1495T>C	NP_005350.1:p.Cys499Arg	NC_000018.10:g.51078303T>C	missense_variant	12/12	chr18	51078303	T	C													0.85782	0.71638	FAIL	Likely pathogenic	criteria provided, multiple submitters, no conflicts
SMAD4:p.Cys71Tyr	SMAD4	NM_005359.6:c.212G>A	NP_005350.1:p.Cys71Tyr	NC_000018.10:g.51047258G>A	missense_variant	2/12	chr18	51047258	G	A													0.99689	0.71638	FAIL	Uncertain significance	criteria provided, single submitter
SMAD4:p.Gln180Ter	SMAD4	NM_005359.6:c.538C>T	NP_005350.1:p.Gln180Ter	NC_000018.10:g.51054864C>T	stop_gained	5/12	chr18	51054864	C	T													0.78342	0.71638	FAIL	Pathogenic	criteria provided, single submitter
SMAD4:p.Gln256Ter	SMAD4	NM_005359.6:c.766C>T	NP_005350.1:p.Gln256Ter	NC_000018.10:g.51058223C>T	stop_gained	6/12	chr18	51058223	C	T													0.66849	0.71638	FAIL	Pathogenic	criteria provided, single submitter
SMAD4:p.Gln284Ter	SMAD4	NM_005359.6:c.850C>T	NP_005350.1:p.Gln284Ter	NC_000018.10:g.51058402C>T	stop_gained	7/12	chr18	51058402	C	T													0.59567	0.71638	FAIL	Pathogenic	criteria provided, single submitter
SMAD4:p.Gln410GlufsTer18	SMAD4	NM_005359.6:c.1228_1229del	NP_005350.1:p.Gln410GlufsTer18	NC_000018.10:g.51067107_51067108del	frameshift_variant	10/12	chr18	51067105	TAC	T															FAIL	Pathogenic	criteria provided, multiple submitters, no conflicts
SMAD4:p.Gln448LeufsTer20	SMAD4	NM_005359.6:c.1343_1367del	NP_005350.1:p.Gln448LeufsTer20	NC_000018.10:g.51076672_51076696del	frameshift_variant	11/12	chr18	51076669	TGCAGCAGCAGGCGGCTACTGCACAA	T																Pathogenic	criteria provided, single submitter
SMAD4:p.Gln534Ter	SMAD4	NM_005359.6:c.1600C>T	NP_005350.1:p.Gln534Ter	NC_000018.10:g.51078408C>T	stop_gained	12/12	chr18	51078408	C	T													0.84243	0.71638	FAIL	Pathogenic	criteria provided, single submitter
SMAD4:p.Glu175ValfsTer11	SMAD4	NM_005359.6:c.524_531del	NP_005350.1:p.Glu175ValfsTer11	NC_000018.10:g.51054850_51054857del	frameshift_variant	5/12	chr18	51054849	GAAGGACAT	G
SMAD4:p.Glu31Ter	SMAD4	NM_005359.6:c.91G>T	NP_005350.1:p.Glu31Ter	NC_000018.10:g.51047137G>T	stop_gained	2/12	chr18	51047137	G	T													0.99689	0.71638	FAIL
SMAD4:p.Gly352Glu	SMAD4	NM_005359.6:c.1055G>A	NP_005350.1:p.Gly352Glu	NC_000018.10:g.51065522G>A	missense_variant	9/12	chr18	51065522	G	A													0.87428	0.71638	FAIL
SMAD4:p.Gly358_Gly359del	SMAD4	NM_005359.6:c.1073_1078del	NP_005350.1:p.Gly358_Gly359del	NC_000018.10:g.51065540_51065545del	inframe_deletion	9/12	chr18	51065538	TGGAGGA	T
SMAD4:p.Gly365Arg	SMAD4	NM_005359.6:c.1093G>C	NP_005350.1:p.Gly365Arg	NC_000018.10:g.51065560G>C	missense_variant	9/12	chr18	51065560	G	C													0.98263	0.71638	FAIL	Uncertain significance	criteria provided, single submitter
SMAD4:p.Gly384Asp	SMAD4	NM_005359.6:c.1151G>A	NP_005350.1:p.Gly384Asp	NC_000018.10:g.51067030G>A	missense_variant	10/12	chr18	51067030	G	A													0.98569	0.71638	FAIL
SMAD4:p.Ile525Val	SMAD4	NM_005359.6:c.1573A>G	NP_005350.1:p.Ile525Val	NC_000018.10:g.51078381A>G	missense_variant	12/12	chr18	51078381	A	G	0.0005846	0.0001845	0	0.0008615	0.0009832	0	0.0006635	0.0003618	0	0.001235	0.0001308	0	0.78244	0.71638	FAIL	Conflicting classifications of pathogenicity	criteria provided, conflicting classifications
SMAD4:p.Ile94Gly	SMAD4	NM_005359.6:c.280_281delinsGG	NP_005350.1:p.Ile94Gly	NC_000018.10:g.51048716_51048717delinsGG	missense_variant	3/12	chr18	51048716	AT	GG
SMAD4:p.Thr63Ile	SMAD4	NM_005359.6:c.188C>T	NP_005350.1:p.Thr63Ile	NC_000018.10:g.51047234C>T	missense_variant	2/12	chr18	51047234	C	T													0.85748	0.71638	FAIL
SMAD4:p.Tyr133Ter	SMAD4	NM_005359.6:c.399C>G	NP_005350.1:p.Tyr133Ter	NC_000018.10:g.51048835C>G	stop_gained	3/12	chr18	51048835	C	G													0.18587	0.38783	FAIL	Pathogenic	criteria provided, single submitter
SMAD4:p.Tyr162Ter	SMAD4	NM_005359.6:c.486T>G	NP_005350.1:p.Tyr162Ter	NC_000018.10:g.51054812T>G	stop_gained	5/12	chr18	51054812	T	G													0.23803	0.71638	FAIL
SMAD4:p.Tyr260SerfsTer4	SMAD4	NM_005359.6:c.778_779insC	NP_005350.1:p.Tyr260SerfsTer4	NC_000018.10:g.51058235_51058236insC	frameshift_variant	6/12	chr18	51058235	T	TC															FAIL
SMAD4:p.Tyr95His	SMAD4	NM_005359.6:c.283T>C	NP_005350.1:p.Tyr95His	NC_000018.10:g.51048719T>C	missense_variant	3/12	chr18	51048719	T	C													0.88267	0.71638	FAIL
SMARCA4:c.2275-3C>A	SMARCA4	NM_003072.5:c.2275-3C>A		NC_000019.10:g.11012946C>A	splice_region_variant&splice_polypyrimidine_tract_variant&intron_variant		chr19	11012946	C	A	0.002585	0.0004307	0	0.004414	0.0006938	0.001274	0.002425	0.0003381	0.0001925	0.00388	0.0006551	0.00145			FAIL	Conflicting classifications of pathogenicity	criteria provided, conflicting classifications
SMARCA4:p.Arg1135Gln	SMARCA4	NM_003072.5:c.3404G>A	NP_003063.2:p.Arg1135Gln	NC_000019.10:g.11030751G>A	missense_variant	25/35	chr19	11030751	G	A													0.98114	0.71638	FAIL
SMARCA4:p.Arg1192Cys	SMARCA4	NM_003072.5:c.3574C>T	NP_003063.2:p.Arg1192Cys	NC_000019.10:g.11033317C>T	missense_variant	26/35	chr19	11033317	C	T							6.568e-06	2.411e-05	0	0	0	0	0.69697	0.71638	FAIL	Uncertain significance	criteria provided, single submitter
SMARCA4:p.Arg1419Cys	SMARCA4	NM_001128849.3:c.4255C>T	NP_001122321.1:p.Arg1419Cys	NC_000019.10:g.11039542C>T	missense_variant	30/36	chr19	11039542	C	T	4.414e-06	0	0	0	0	3.678e-05							0.09296	0.21291	FAIL	Conflicting classifications of pathogenicity	criteria provided, conflicting classifications
SMARCA4:p.Arg359Gln	SMARCA4	NM_003072.5:c.1076G>A	NP_003063.2:p.Arg359Gln	NC_000019.10:g.10987882G>A	missense_variant	6/35	chr19	10987882	G	A	0.0001865	0.0001299	0	0.0003388	8.748e-05	9.871e-05	0.0002103	2.414e-05	0	0.0003087	0.0003928	0.0002071	0.36447	0.23328	FAIL	Conflicting classifications of pathogenicity	criteria provided, conflicting classifications
SMARCA4:p.Arg425Trp	SMARCA4	NM_003072.5:c.1273C>T	NP_003063.2:p.Arg425Trp	NC_000019.10:g.10991177C>T	missense_variant	8/35	chr19	10991177	C	T													0.19147	0.34826	FAIL	Uncertain significance	criteria provided, multiple submitters, no conflicts
SMARCA4:p.Arg521Trp	SMARCA4	NM_003072.5:c.1561C>T	NP_003063.2:p.Arg521Trp	NC_000019.10:g.10994969C>T	missense_variant	9/35	chr19	10994969	C	T													0.17094	0.29357	FAIL	Uncertain significance	criteria provided, multiple submitters, no conflicts
SMARCA4:p.Arg885Leu	SMARCA4	NM_003072.5:c.2654G>T	NP_003063.2:p.Arg885Leu	NC_000019.10:g.11021762G>T	missense_variant	19/35	chr19	11021762	G	T													0.99689	0.71638	FAIL
SMARCA4:p.Asp1177Ala	SMARCA4	NM_003072.5:c.3530A>C	NP_003063.2:p.Asp1177Ala	NC_000019.10:g.11030877A>C	missense_variant	25/35	chr19	11030877	A	C													0.93552	0.71638	FAIL
SMARCA4:p.Asp1284Asn	SMARCA4	NM_003072.5:c.3850G>A	NP_003063.2:p.Asp1284Asn	NC_000019.10:g.11033842G>A	missense_variant	27/35	chr19	11033842	G	A	4.097e-06	0	5.493e-05	0	0	0							0.55783	0.71638	FAIL	Uncertain significance	criteria provided, multiple submitters, no conflicts
SMARCA4:p.Gln1182His	SMARCA4	NM_003072.5:c.3546G>T	NP_003063.2:p.Gln1182His	NC_000019.10:g.11030893G>T	missense_variant&splice_region_variant	25/35	chr19	11030893	G	T													0.98114	0.71638	PASS
SMARCA4:p.Glu1133Lys	SMARCA4	NM_003072.5:c.3397G>A	NP_003063.2:p.Glu1133Lys	NC_000019.10:g.11030744G>A	missense_variant	25/35	chr19	11030744	G	A													0.98114	0.71638	FAIL
SMARCA4:p.Glu371Ter	SMARCA4	NM_003072.5:c.1111G>T	NP_003063.2:p.Glu371Ter	NC_000019.10:g.10987917G>T	stop_gained	6/35	chr19	10987917	G	T													0.98269	0.71638	FAIL
SMARCA4:p.Glu821Lys	SMARCA4	NM_003072.5:c.2461G>A	NP_003063.2:p.Glu821Lys	NC_000019.10:g.11018979G>A	missense_variant	17/35	chr19	11018979	G	A													0.99689	0.71638	FAIL
SMARCA4:p.Gly1194Arg	SMARCA4	NM_003072.5:c.3580G>A	NP_003063.2:p.Gly1194Arg	NC_000019.10:g.11033323G>A	missense_variant	26/35	chr19	11033323	G	A	0	0	0	0	0	0							0.97883	0.71638	FAIL
SMARCA4:p.Gly911Arg	SMARCA4	NM_003072.5:c.2731G>C	NP_003063.2:p.Gly911Arg	NC_000019.10:g.11021839G>C	missense_variant	19/35	chr19	11021839	G	C													0.99689	0.71638	FAIL
SMARCA4:p.Lys1213Ter	SMARCA4	NM_003072.5:c.3637A>T	NP_003063.2:p.Lys1213Ter	NC_000019.10:g.11033380A>T	stop_gained	26/35	chr19	11033380	A	T													0.93149	0.71638	FAIL
SMARCA4:p.Lys689del	SMARCA4	NM_003072.5:c.2066_2068del	NP_003063.2:p.Lys689del	NC_000019.10:g.11007966_11007968del	inframe_deletion	14/35	chr19	11007956	GAGA	G	2.787e-05	6.159e-05	5.437e-05	1.761e-05	0	9.803e-05	2.629e-05	7.243e-05	0	0	0	0.0002072			FAIL	Conflicting classifications of pathogenicity	criteria provided, conflicting classifications
SMARCA4:p.Lys711Arg	SMARCA4	NM_003072.5:c.2132A>G	NP_003063.2:p.Lys711Arg	NC_000019.10:g.11010389A>G	missense_variant	15/35	chr19	11010389	A	G													0.73244	0.71638	FAIL	Uncertain significance	criteria provided, multiple submitters, no conflicts
SMARCA4:p.Pro197Ser	SMARCA4	NM_003072.5:c.589C>T	NP_003063.2:p.Pro197Ser	NC_000019.10:g.10986422C>T	missense_variant	4/35	chr19	10986422	C	T	0.002911	9.227e-05	0	0.002235	0.0002214	0.007176	0.001925	0.0001688	0.000193	0.00194	0.0001963	0.005585	0.84907	0.71638	FAIL	Benign	criteria provided, multiple submitters, no conflicts
SMARCA4:p.Ser147Cys	SMARCA4	NM_003072.5:c.440C>G	NP_003063.2:p.Ser147Cys	NC_000019.10:g.10986273C>G	missense_variant	4/35	chr19	10986273	C	G													0.54119	0.27626	FAIL
SMARCA4:p.Tyr372His	SMARCA4	NM_003072.5:c.1114T>C	NP_003063.2:p.Tyr372His	NC_000019.10:g.10987920T>C	missense_variant	6/35	chr19	10987920	T	C	0.009609	0.002903	0	0.01516	0.01195	0.002234	0.01013	0.003285	0.000193	0.01521	0.01528	0.001869	0.71482	0.71638	FAIL	Benign	criteria provided, multiple submitters, no conflicts
SMARCA4:p.Val971Met	SMARCA4	NM_003072.5:c.2911G>A	NP_003063.2:p.Val971Met	NC_000019.10:g.11023569G>A	missense_variant	20/35	chr19	11023569	G	A													0.98114	0.71638	FAIL	Uncertain significance	criteria provided, single submitter
SMARCB1:p.Ala312Val	SMARCB1	NM_003073.5:c.935C>T	NP_003064.2:p.Ala312Val	NC_000022.11:g.23825364C>T	missense_variant	7/9	chr22	23825364	C	T													0.85294	0.71638	FAIL	Uncertain significance	criteria provided, single submitter
SMARCB1:p.Arg370Ser	SMARCB1	NM_003073.5:c.1110G>T	NP_003064.2:p.Arg370Ser	NC_000022.11:g.23833695G>T	missense_variant	8/9	chr22	23833695	G	T													0.27239	0.71638	FAIL
SMARCB1:p.Gln368Ter	SMARCB1	NM_003073.5:c.1102C>T	NP_003064.2:p.Gln368Ter	NC_000022.11:g.23833687C>T	stop_gained	8/9	chr22	23833687	C	T													0.82717	0.71638	FAIL
SMARCB1:p.Ser129Asn	SMARCB1	NM_003073.5:c.386G>A	NP_003064.2:p.Ser129Asn	NC_000022.11:g.23800967G>A	missense_variant	4/9	chr22	23800967	G	A													0.50241	0.71638	FAIL
SMARCB1:p.Ser139Phe	SMARCB1	NM_003073.5:c.416C>T	NP_003064.2:p.Ser139Phe	NC_000022.11:g.23800997C>T	missense_variant	4/9	chr22	23800997	C	T													0.86479	0.71638	FAIL
SMARCB1:p.Trp281Ter	SMARCB1	NM_003073.5:c.843G>A	NP_003064.2:p.Trp281Ter	NC_000022.11:g.23825272G>A	stop_gained	7/9	chr22	23825272	G	A													0.98863	0.71638	FAIL
SMARCD1:p.Gln112His	SMARCD1	NM_003076.5:c.336G>T	NP_003067.3:p.Gln112His	NC_000012.12:g.50086319G>T	missense_variant	2/13	chr12	50086319	G	T	0.002788	0.0009349	0	0.005016	0.000527	0.0009478	0.002473	0.0006071	0	0.004474	0.001119	0.0004275	0.58243	0.71638	FAIL	Benign/Likely benign	criteria provided, multiple submitters, no conflicts
SMARCD1:p.Ile428Val	SMARCD1	NM_003076.5:c.1282A>G	NP_003067.3:p.Ile428Val	NC_000012.12:g.50096862A>G	missense_variant	11/13	chr12	50096862	A	G	3.984e-06	0	0	8.804e-06	0	0	1.314e-05	2.411e-05	0	1.47e-05	0	0	0.96006	0.71638	FAIL	Uncertain significance	criteria provided, single submitter
SMC1A:c.1545+4A>C	SMC1A	NM_006306.4:c.1545+4A>C		NC_000023.11:g.53409058T>G	splice_donor_region_variant&intron_variant		chrX	53409058	T	G	0.0003858	0.004487	0	0	0.0004012	0	0.001187	0.004183	0	0	0.0002889	0			FAIL	Conflicting classifications of pathogenicity	criteria provided, conflicting classifications
SMC1A:c.1546-7T>C	SMC1A	NM_006306.4:c.1546-7T>C		NC_000023.11:g.53405963A>G	splice_region_variant&splice_polypyrimidine_tract_variant&intron_variant		chrX	53405963	A	G															FAIL
SMC1A:c.3619-8T>G	SMC1A	NM_006306.4:c.3619-8T>G		NC_000023.11:g.53380194A>C	splice_region_variant&splice_polypyrimidine_tract_variant&intron_variant		chrX	53380194	A	C															FAIL
SMC1A:p.Arg77Trp	SMC1A	NM_006306.4:c.229C>T	NP_006297.2:p.Arg77Trp	NC_000023.11:g.53415050G>A	missense_variant	2/25	chrX	53415050	G	A													0.44654	0.71638	FAIL
SMC1A:p.Asp750Asn	SMC1A	NM_006306.4:c.2248G>A	NP_006297.2:p.Asp750Asn	NC_000023.11:g.53403842C>T	missense_variant	14/25	chrX	53403842	C	T													0.69743	0.71638	FAIL
SMC1A:p.Glu122Gln	SMC1A	NM_006306.4:c.364G>C	NP_006297.2:p.Glu122Gln	NC_000023.11:g.53414805C>G	missense_variant	3/25	chrX	53414805	C	G													0.62558	0.71638	FAIL
SMC1A:p.Glu122Lys	SMC1A	NM_006306.4:c.364G>A	NP_006297.2:p.Glu122Lys	NC_000023.11:g.53414805C>T	missense_variant	3/25	chrX	53414805	C	T													0.62558	0.71638	FAIL
SMC1A:p.Lys282del	SMC1A	NM_006306.4:c.844_846del	NP_006297.2:p.Lys282del	NC_000023.11:g.53412910_53412912del	inframe_deletion	5/25	chrX	53412907	CCTT	C															FAIL
SMC1A:p.Lys607ArgfsTer45	SMC1A	NM_006306.4:c.1820del	NP_006297.2:p.Lys607ArgfsTer45	NC_000023.11:g.53405588del	frameshift_variant	11/25	chrX	53405583	CT	C															FAIL
SMC1A:p.Met1028Ile	SMC1A	NM_006306.4:c.3084G>A	NP_006297.2:p.Met1028Ile	NC_000023.11:g.53383143C>T	missense_variant	20/25	chrX	53383143	C	T													0.47203	0.71638	FAIL
SMC1A:p.Thr526Ile	SMC1A	NM_006306.4:c.1577C>T	NP_006297.2:p.Thr526Ile	NC_000023.11:g.53405925G>A	missense_variant	10/25	chrX	53405925	G	A													0.41907	0.38783	FAIL
SMC1A:p.Thr638Ala	SMC1A	NM_006306.4:c.1912A>G	NP_006297.2:p.Thr638Ala	NC_000023.11:g.53405391T>C	missense_variant&splice_region_variant	12/25	chrX	53405391	T	C													0.71146	0.71638	FAIL
SMC1A:p.Tyr973Cys	SMC1A	NM_006306.4:c.2918A>G	NP_006297.2:p.Tyr973Cys	NC_000023.11:g.53394833T>C	missense_variant	19/25	chrX	53394833	T	C	1.091e-05	0	0	2.442e-05	0	0	2.915e-05	0	0	5.866e-05	0	0	0.58183	0.71638	FAIL	Uncertain significance	criteria provided, single submitter
SMC3:c.547+6A>G	SMC3	NM_005445.4:c.547+6A>G		NC_000010.11:g.110581027A>G	splice_donor_region_variant&intron_variant		chr10	110581027	A	G							3.286e-05	0	0	7.35e-05	0	0			FAIL	Uncertain significance	criteria provided, single submitter
SMC3:p.Ala868Asn	SMC3	NM_005445.4:c.2602_2603delinsAA	NP_005436.1:p.Ala868Asn	NC_000010.11:g.110601088_110601089delinsAA	missense_variant	23/29	chr10	110601088	GC	AA
SMC3:p.Arg967Ter	SMC3	NM_005445.4:c.2899C>T	NP_005436.1:p.Arg967Ter	NC_000010.11:g.110601972C>T	stop_gained	25/29	chr10	110601972	C	T													0.34778	0.71638	FAIL	Uncertain significance	criteria provided, single submitter
SMC3:p.Glu1144Lys	SMC3	NM_005445.4:c.3430G>A	NP_005436.1:p.Glu1144Lys	NC_000010.11:g.110602957G>A	missense_variant	27/29	chr10	110602957	G	A													0.97377	0.71638	FAIL
SMC3:p.Glu371Lys	SMC3	NM_005445.4:c.1111G>A	NP_005436.1:p.Glu371Lys	NC_000010.11:g.110584202G>A	missense_variant	13/29	chr10	110584202	G	A													0.97122	0.71638	FAIL
SMC3:p.Glu654Gln	SMC3	NM_005445.4:c.1960G>C	NP_005436.1:p.Glu654Gln	NC_000010.11:g.110593220G>C	missense_variant	18/29	chr10	110593220	G	C													0.98201	0.71638	FAIL
SMC3:p.Glu688del	SMC3	NM_005445.4:c.2062_2064del	NP_005436.1:p.Glu688del	NC_000010.11:g.110596496_110596498del	inframe_deletion	19/29	chr10	110596488	CAGA	C	0.0001194	6.153e-05	0	0.0001585	0	3.268e-05	7.233e-05	2.416e-05	0	8.821e-05	0	0			FAIL	Conflicting classifications of pathogenicity	criteria provided, conflicting classifications
SMC3:p.Leu832Phe	SMC3	NM_005445.4:c.2494C>T	NP_005436.1:p.Leu832Phe	NC_000010.11:g.110600505C>T	missense_variant	22/29	chr10	110600505	C	T													0.69242	0.71638	FAIL
SMC3:p.Lys427Arg	SMC3	NM_005445.4:c.1280A>G	NP_005436.1:p.Lys427Arg	NC_000010.11:g.110584371A>G	missense_variant	13/29	chr10	110584371	A	G	0.0005578	6.176e-05	0	0.0005372	0.0003479	0	0.0005255	4.823e-05	0	0.0005879	0.0002616	0	0.92042	0.71638	FAIL	Conflicting classifications of pathogenicity	criteria provided, conflicting classifications
SMC3:p.Thr773ValfsTer13	SMC3	NM_005445.4:c.2312_2315dup	NP_005436.1:p.Thr773ValfsTer13	NC_000010.11:g.110599697_110599700dup	frameshift_variant	21/29	chr10	110599696	G	GAGTC
SMC3:p.Tyr1187Cys	SMC3	NM_005445.4:c.3560A>G	NP_005436.1:p.Tyr1187Cys	NC_000010.11:g.110603268A>G	missense_variant	28/29	chr10	110603268	A	G													0.92272	0.71638	FAIL
SMC3:p.Tyr43MetfsTer69	SMC3	NM_005445.4:c.127del	NP_005436.1:p.Tyr43MetfsTer69	NC_000010.11:g.110573742del	frameshift_variant	3/29	chr10	110573735	CT	C	3.987e-06	0	0	8.816e-06	0	0									FAIL
SMO:p.Ala250Val	SMO	NM_005631.5:c.749C>T	NP_005622.1:p.Ala250Val	NC_000007.14:g.129205611C>T	missense_variant&splice_region_variant	4/12	chr7	129205611	C	T													0.71012	0.71638	FAIL
SMO:p.Ala604Pro	SMO	NM_005631.5:c.1810G>C	NP_005622.1:p.Ala604Pro	NC_000007.14:g.129211644G>C	missense_variant	11/12	chr7	129211644	G	C													0.71999	0.71638	FAIL
SMO:p.Arg168His	SMO	NM_005631.5:c.503G>A	NP_005622.1:p.Arg168His	NC_000007.14:g.129203555G>A	missense_variant	2/12	chr7	129203555	G	A	0.007305	0.0001901	0	0.002431	0.001459	0.04447	0.003016	0.0002172	0.0003851	0.002367	0.00229	0.04553	0.65411	0.71638	FAIL	Benign	criteria provided, single submitter
SMO:p.Arg173Cys	SMO	NM_005631.5:c.517C>T	NP_005622.1:p.Arg173Cys	NC_000007.14:g.129203569C>T	missense_variant	2/12	chr7	129203569	C	T	0.0004096	6.38e-05	0	0.0007683	2.919e-05	0	0.0003351	0.0001447	0.0001925	0.0005732	6.542e-05	0	0.32796	0.26194	FAIL	not provided	no classification provided
SMO:p.Arg173His	SMO	NM_005631.5:c.518G>A	NP_005622.1:p.Arg173His	NC_000007.14:g.129203570G>A	missense_variant	2/12	chr7	129203570	G	A	0.001079	0.0001915	0	0.0008344	0.0006143	0.004045	0.0006374	9.652e-05	0	0.000676	0.0005892	0.006216	0.31842	0.26699	FAIL	Likely benign	criteria provided, multiple submitters, no conflicts
SMO:p.Arg421Gln	SMO	NM_005631.5:c.1262G>A	NP_005622.1:p.Arg421Gln	NC_000007.14:g.129206585G>A	missense_variant&splice_region_variant	6/12	chr7	129206585	G	A	7.961e-06	0	0	0	2.893e-05	3.267e-05	1.971e-05	4.825e-05	0	1.47e-05	0	0	0.63843	0.71638	FAIL
SMO:p.Arg726Gln	SMO	NM_005631.5:c.2177G>A	NP_005622.1:p.Arg726Gln	NC_000007.14:g.129212264G>A	missense_variant	12/12	chr7	129212264	G	A	0.0005875	0	0	0.0009211	0	3.338e-05	0.0007292	4.823e-05	0	0.001323	0	0	0.23204	0.06391	FAIL	Conflicting classifications of pathogenicity	criteria provided, conflicting classifications
SMO:p.Ile496Ser	SMO	NM_005631.5:c.1487T>G	NP_005622.1:p.Ile496Ser	NC_000007.14:g.129210383T>G	missense_variant	9/12	chr7	129210383	T	G													0.78699	0.71638	FAIL
SMO:p.Lys677Ter	SMO	NM_005631.5:c.2029A>T	NP_005622.1:p.Lys677Ter	NC_000007.14:g.129212116A>T	stop_gained	12/12	chr7	129212116	A	T													0.63600	0.71638	FAIL
SMO:p.Pro171Ser	SMO	NM_005631.5:c.511C>T	NP_005622.1:p.Pro171Ser	NC_000007.14:g.129203563C>T	missense_variant	2/12	chr7	129203563	C	T	0	0	0	0	0	0							0.35506	0.22914	FAIL
SMO:p.Pro641Ala	SMO	NM_005631.5:c.1921C>G	NP_005622.1:p.Pro641Ala	NC_000007.14:g.129211755C>G	missense_variant	11/12	chr7	129211755	C	G	0.0004295	0.0001845	0	0.0007208	0.0005784	0	0.0003878	0.0001207	0	0.000735	6.55e-05	0	0.79226	0.71638	FAIL	Uncertain significance	criteria provided, single submitter
SMO:p.Pro647Ser	SMO	NM_005631.5:c.1939C>T	NP_005622.1:p.Pro647Ser	NC_000007.14:g.129212026C>T	missense_variant&splice_region_variant	12/12	chr7	129212026	C	T	0.005034	0.001076	0	0.008356	0.002999	0.001296	0.005765	0.001448	0	0.009751	0.005175	0.002279	0.74289	0.71638	FAIL	Benign/Likely benign	criteria provided, multiple submitters, no conflicts
SMO:p.Pro694LeufsTer82	SMO	NM_005631.5:c.2081del	NP_005622.1:p.Pro694LeufsTer82	NC_000007.14:g.129212168del	frameshift_variant	12/12	chr7	129212162	AC	A															FAIL
SMO:p.Pro698Arg	SMO	NM_005631.5:c.2093C>G	NP_005622.1:p.Pro698Arg	NC_000007.14:g.129212180C>G	missense_variant	12/12	chr7	129212180	C	G	0.001724	0.0001153	0	0.00308	0.0009119	0.001225	0.001642	0.0005305	0	0.00294	0.001112	0.0006206	0.30798	0.30089	FAIL	Likely benign	criteria provided, multiple submitters, no conflicts
SMO:p.Val270Ile	SMO	NM_005631.5:c.808G>A	NP_005622.1:p.Val270Ile	NC_000007.14:g.129205670G>A	missense_variant	4/12	chr7	129205670	G	A	0.006943	0.0016	0	0.0106	0.002515	0.005487	0.007345	0.001761	0	0.01168	0.003403	0.005381	0.61317	0.71638	FAIL	Conflicting classifications of pathogenicity	criteria provided, conflicting classifications
SNCAIP:p.Arg12Gln	SNCAIP	NM_001242935.3:c.35G>A	NP_001229864.1:p.Arg12Gln	NC_000005.10:g.122403816G>A	missense_variant	3/10	chr5	122403816	G	A	0.004204	0.0001846	0	0.001481	0.001099	0.0211	0.001697	0.0001933	0.0003849	0.001044	0.0007209	0.01991	0.19935	0.41325	FAIL
SNCAIP:p.Arg303Trp	SNCAIP	NM_005460.4:c.907C>T	NP_005451.2:p.Arg303Trp	NC_000005.10:g.122423644C>T	missense_variant	4/11	chr5	122423644	C	T	3.226e-05	0	0	6.254e-05	0	0	4.601e-05	4.826e-05	0	7.35e-05	0	0	0.52821	0.71638	FAIL
SNCAIP:p.Asp265Glu	SNCAIP	NM_005460.4:c.795T>A	NP_005451.2:p.Asp265Glu	NC_000005.10:g.122423532T>A	missense_variant	4/11	chr5	122423532	T	A													0.03106	0.06391	FAIL
SNCAIP:p.Glu709Gln	SNCAIP	NM_005460.4:c.2125G>C	NP_005451.2:p.Glu709Gln	NC_000005.10:g.122450972G>C	missense_variant	10/11	chr5	122450972	G	C	0.008059	0.002031	5.442e-05	0.01251	0.00347	0.00601	0.008155	0.002317	0	0.01293	0.005888	0.008699	0.75227	0.71638	FAIL	Benign/Likely benign	criteria provided, multiple submitters, no conflicts
SNCAIP:p.Leu7Phe	SNCAIP	NM_005460.4:c.19C>T	NP_005451.2:p.Leu7Phe	NC_000005.10:g.122391153C>T	missense_variant	2/11	chr5	122391153	C	T													0.64035	0.71638	FAIL
SNCAIP:p.Pro757Ser	SNCAIP	NM_005460.4:c.2269C>T	NP_005451.2:p.Pro757Ser	NC_000005.10:g.122451116C>T	missense_variant	10/11	chr5	122451116	C	T													0.59863	0.33788	FAIL
SNCAIP:p.Ser797Asn	SNCAIP	NM_005460.4:c.2390G>A	NP_005451.2:p.Ser797Asn	NC_000005.10:g.122451237G>A	missense_variant	10/11	chr5	122451237	G	A													0.97385	0.71638	FAIL
SOCS1:p.Ala114Ser	SOCS1	NM_003745.2:c.340G>T	NP_003736.1:p.Ala114Ser	NC_000016.10:g.11255139C>A	missense_variant	2/2	chr16	11255139	C	A													0.23744	0.71638	FAIL
SOCS1:p.Gln210His	SOCS1	NM_003745.2:c.630G>C	NP_003736.1:p.Gln210His	NC_000016.10:g.11254849C>G	missense_variant	2/2	chr16	11254849	C	G	0.00498	0.002386	0	0.008021	0.001541	0.0004816	0.005342	0.002413	0	0.009217	0.002421	0.0004137	0.39675	0.71638	FAIL	Likely benign	criteria provided, multiple submitters, no conflicts
SOCS1:p.Glu142Gln	SOCS1	NM_003745.2:c.424G>C	NP_003736.1:p.Glu142Gln	NC_000016.10:g.11255055C>G	missense_variant	2/2	chr16	11255055	C	G	1.684e-05	0	0	0	0.0001178	0	6.573e-06	0	0	1.47e-05	0	0	0.61143	0.71638	FAIL	Uncertain significance	criteria provided, single submitter
SOCS1:p.Leu115Phe	SOCS1	NM_003745.2:c.343C>T	NP_003736.1:p.Leu115Phe	NC_000016.10:g.11255136G>A	missense_variant	2/2	chr16	11255136	G	A													0.30699	0.37899	FAIL
SOCS1:p.Ser27Phe	SOCS1	NM_003745.2:c.80C>T	NP_003736.1:p.Ser27Phe	NC_000016.10:g.11255399G>A	missense_variant	2/2	chr16	11255399	G	A	0	0	0	0	0	0	1.315e-05	0	0	1.471e-05	6.544e-05	0	0.70936	0.71638	FAIL	Uncertain significance	criteria provided, single submitter
SOCS1:p.Ser29Phe	SOCS1	NM_003745.2:c.86C>T	NP_003736.1:p.Ser29Phe	NC_000016.10:g.11255393G>A	missense_variant	2/2	chr16	11255393	G	A							1.315e-05	0	0.000193	0	0	0	0.61360	0.71638	FAIL
SOX10:p.Asp441Tyr	SOX10	NM_006941.4:c.1321G>T	NP_008872.1:p.Asp441Tyr	NC_000022.11:g.37973575C>A	missense_variant	4/4	chr22	37973575	C	A													0.81337	0.71638	FAIL
SOX10:p.Gln364Pro	SOX10	NM_006941.4:c.1091A>C	NP_008872.1:p.Gln364Pro	NC_000022.11:g.37973805T>G	missense_variant	4/4	chr22	37973805	T	G	0.0005461	0.005004	0	0.0004642	0	0							0.18587	0.40164	FAIL	Likely benign	criteria provided, single submitter
SOX10:p.Glu229SerfsTer57	SOX10	NM_006941.4:c.684del	NP_008872.1:p.Glu229SerfsTer57	NC_000022.11:g.37977883del	frameshift_variant	3/4	chr22	37977879	CG	C															FAIL
SOX10:p.Gly192Ser	SOX10	NM_006941.4:c.574G>A	NP_008872.1:p.Gly192Ser	NC_000022.11:g.37977990C>T	missense_variant	3/4	chr22	37977990	C	T	0.0001583	0.0001251	5.457e-05	0.0002514	0	3.275e-05	9.852e-05	0	0	0.0001764	0.0001308	0	0.48580	0.31333	FAIL	Conflicting classifications of pathogenicity	criteria provided, conflicting classifications
SOX10:p.Gly267Arg	SOX10	NM_006941.4:c.799G>A	NP_008872.1:p.Gly267Arg	NC_000022.11:g.37974097C>T	missense_variant	4/4	chr22	37974097	C	T	1.206e-05	0	0	1.794e-05	0	0	1.972e-05	0	0	4.41e-05	0	0	0.83445	0.71638	FAIL
SOX10:p.Pro269Leu	SOX10	NM_006941.4:c.806C>T	NP_008872.1:p.Pro269Leu	NC_000022.11:g.37974090G>A	missense_variant	4/4	chr22	37974090	G	A													0.99199	0.71638	FAIL
SOX17:p.Ala160Val	SOX17	NM_022454.4:c.479C>T	NP_071899.1:p.Ala160Val	NC_000008.11:g.54459229C>T	missense_variant	2/2	chr8	54459229	C	T	0.005748	0.001017	0	0.007457	0.00148	0.01138	0.003804	0.001085	0.0001934	0.005924	0.001897	0.007861	0.35742	0.17931	FAIL	Benign	criteria provided, multiple submitters, no conflicts
SOX17:p.Ala33Asp	SOX17	NM_022454.4:c.98C>A	NP_071899.1:p.Ala33Asp	NC_000008.11:g.54458236C>A	missense_variant	1/2	chr8	54458236	C	A	0.003562	0.0008746	0	0.004767	0.001694	0.005459	0.003259	0.0008441	0	0.004674	0.00386	0.006418	0.48479	0.39380	FAIL	Benign	criteria provided, single submitter
SOX17:p.Ala96Gly	SOX17	NM_022454.4:c.287C>G	NP_071899.1:p.Ala96Gly	NC_000008.11:g.54458425C>G	missense_variant	1/2	chr8	54458425	C	G													0.82708	0.71638	FAIL
SOX17:p.Arg125His	SOX17	NM_022454.4:c.374G>A	NP_071899.1:p.Arg125His	NC_000008.11:g.54459124G>A	missense_variant	2/2	chr8	54459124	G	A													0.97974	0.71638	FAIL
SOX17:p.Arg273AspfsTer114	SOX17	NM_022454.4:c.817del	NP_071899.1:p.Arg273AspfsTer114	NC_000008.11:g.54459567del	frameshift_variant	2/2	chr8	54459562	AC	A															FAIL
SOX17:p.Arg360Cys	SOX17	NM_022454.4:c.1078C>T	NP_071899.1:p.Arg360Cys	NC_000008.11:g.54459828C>T	missense_variant	2/2	chr8	54459828	C	T													0.55401	0.71638	FAIL
SOX17:p.Gly216Ser	SOX17	NM_022454.4:c.646G>A	NP_071899.1:p.Gly216Ser	NC_000008.11:g.54459396G>A	missense_variant	2/2	chr8	54459396	G	A													0.05199	0.06391	FAIL
SOX17:p.Met270Leu	SOX17	NM_022454.4:c.807_808delinsAT	NP_071899.1:p.Met270Leu	NC_000008.11:g.54459557_54459558delinsAT	missense_variant	2/2	chr8	54459557	CA	AT																Uncertain significance	criteria provided, single submitter
SOX17:p.Pro328ArgfsTer59	SOX17	NM_022454.4:c.983del	NP_071899.1:p.Pro328ArgfsTer59	NC_000008.11:g.54459733del	frameshift_variant	2/2	chr8	54459727	AC	A	3.915e-05	0	8.717e-05	4.953e-05	0	4.109e-05									FAIL
SOX17:p.Tyr259Asn	SOX17	NM_022454.4:c.775T>A	NP_071899.1:p.Tyr259Asn	NC_000008.11:g.54459525T>A	missense_variant	2/2	chr8	54459525	T	A	0.003802	0	0	0.002046	0.004062	0.008094	0.002549	0.0006031	0	0.001956	0.006605	0.008065	0.37873	0.24332	FAIL	Benign/Likely benign	criteria provided, multiple submitters, no conflicts
SOX17:p.Val118Met	SOX17	NM_022454.4:c.352G>A	NP_071899.1:p.Val118Met	NC_000008.11:g.54459102G>A	missense_variant	2/2	chr8	54459102	G	A													0.74236	0.71638	FAIL
SOX9:c.685+1G>A	SOX9	NM_000346.4:c.685+1G>A		NC_000017.11:g.72122973G>A	splice_donor_variant		chr17	72122973	G	A															PASS	Pathogenic	criteria provided, single submitter
SOX9:p.Asn110Lys	SOX9	NM_000346.4:c.330C>A	NP_000337.1:p.Asn110Lys	NC_000017.11:g.72121721C>A	missense_variant	1/3	chr17	72121721	C	A													0.18300	0.35038	FAIL
SOX9:p.Asn285CysfsTer5	SOX9	NM_000346.4:c.853_869del	NP_000337.1:p.Asn285CysfsTer5	NC_000017.11:g.72123710_72123726del	frameshift_variant	3/3	chr17	72123709	CAACATCGAGACCTTCGA	C
SOX9:p.Asn96Ser	SOX9	NM_000346.4:c.287A>G	NP_000337.1:p.Asn96Ser	NC_000017.11:g.72121678A>G	missense_variant	1/3	chr17	72121678	A	G	1.756e-05	0	0	3.94e-05	0	0	2.627e-05	0	0	5.88e-05	0	0	0.71491	0.71638	FAIL	Likely benign	criteria provided, single submitter
SOX9:p.Asp168GlyfsTer84	SOX9	NM_000346.4:c.500dup	NP_000337.1:p.Asp168GlyfsTer84	NC_000017.11:g.72122787dup	frameshift_variant	2/3	chr17	72122785	G	GA															FAIL
SOX9:p.Gln164His	SOX9	NM_000346.4:c.492G>T	NP_000337.1:p.Gln164His	NC_000017.11:g.72122779G>T	missense_variant	2/3	chr17	72122779	G	T													0.53150	0.71638	FAIL
SOX9:p.Glu190ArgfsTer62	SOX9	NM_000346.4:c.566dup	NP_000337.1:p.Glu190ArgfsTer62	NC_000017.11:g.72122853dup	frameshift_variant	2/3	chr17	72122852	G	GC															FAIL
SOX9:p.Glu191Lys	SOX9	NM_000346.4:c.571G>A	NP_000337.1:p.Glu191Lys	NC_000017.11:g.72122858G>A	missense_variant	2/3	chr17	72122858	G	A													0.85545	0.71638	FAIL
SOX9:p.Glu220Ter	SOX9	NM_000346.4:c.658G>T	NP_000337.1:p.Glu220Ter	NC_000017.11:g.72122945G>T	stop_gained	2/3	chr17	72122945	G	T													0.85804	0.71638	FAIL
SOX9:p.Glu388Ter	SOX9	NM_000346.4:c.1162G>T	NP_000337.1:p.Glu388Ter	NC_000017.11:g.72124019G>T	stop_gained	3/3	chr17	72124019	G	T													0.47853	0.71638	FAIL
SOX9:p.Glu75Lys	SOX9	NM_000346.4:c.223G>A	NP_000337.1:p.Glu75Lys	NC_000017.11:g.72121614G>A	missense_variant	1/3	chr17	72121614	G	A													0.98030	0.71638	FAIL
SOX9:p.His169_Tyr174del	SOX9	NM_000346.4:c.507_524del	NP_000337.1:p.His169_Tyr174del	NC_000017.11:g.72122794_72122811del	inframe_deletion	2/3	chr17	72122789	GACCACCCGGATTACAAGT	G
SOX9:p.His380ArgfsTer4	SOX9	NM_000346.4:c.1137_1138dup	NP_000337.1:p.His380ArgfsTer4	NC_000017.11:g.72123994_72123995dup	frameshift_variant	3/3	chr17	72123991	G	GGC
SOX9:p.Lys167del	SOX9	NM_000346.4:c.499_501del	NP_000337.1:p.Lys167del	NC_000017.11:g.72122786_72122788del	inframe_deletion	2/3	chr17	72122782	CAAG	C															FAIL
SOX9:p.Pro495GlnfsTer84	SOX9	NM_000346.4:c.1480_1483dup	NP_000337.1:p.Pro495GlnfsTer84	NC_000017.11:g.72124337_72124340dup	frameshift_variant	3/3	chr17	72124335	A	ACAGC
SOX9:p.Pro495Ser	SOX9	NM_000346.4:c.1483C>T	NP_000337.1:p.Pro495Ser	NC_000017.11:g.72124340C>T	missense_variant	3/3	chr17	72124340	C	T													0.77921	0.71638	FAIL
SOX9:p.Thr193Ala	SOX9	NM_000346.4:c.577A>G	NP_000337.1:p.Thr193Ala	NC_000017.11:g.72122864A>G	missense_variant	2/3	chr17	72122864	A	G	3.98e-06	0	0	8.802e-06	0	0							0.12076	0.21631	FAIL
SOX9:p.Trp335Ter	SOX9	NM_000346.4:c.1004G>A	NP_000337.1:p.Trp335Ter	NC_000017.11:g.72123861G>A	stop_gained	3/3	chr17	72123861	G	A													0.65246	0.71638	FAIL
SOX9:p.Tyr468HisfsTer109	SOX9	NM_000346.4:c.1401_1402del	NP_000337.1:p.Tyr468HisfsTer109	NC_000017.11:g.72124258_72124259del	frameshift_variant	3/3	chr17	72124257	CCT	C															FAIL
SPEN:p.Ala2510Val	SPEN	NM_015001.3:c.7529C>T	NP_055816.2:p.Ala2510Val	NC_000001.11:g.15933769C>T	missense_variant	11/15	chr1	15933769	C	T	0.0009045	0.0001232	0	0.0008623	0.001562	6.535e-05	0.0006308	9.652e-05	0	0.0006174	0.0008503	0.000207	0.46744	0.33788	FAIL	Likely benign	criteria provided, multiple submitters, no conflicts
SPEN:p.Ala2640Thr	SPEN	NM_015001.3:c.7918G>A	NP_055816.2:p.Ala2640Thr	NC_000001.11:g.15934158G>A	missense_variant	11/15	chr1	15934158	G	A													0.42157	0.71638	FAIL
SPEN:p.Arg1475Gln	SPEN	NM_015001.3:c.4424G>A	NP_055816.2:p.Arg1475Gln	NC_000001.11:g.15930664G>A	missense_variant	11/15	chr1	15930664	G	A	0.0001316	0	0	0.0001937	5.786e-05	3.267e-05	0.0001184	4.836e-05	0	0.0002059	0	0	0.52509	0.71638	FAIL	Conflicting classifications of pathogenicity	criteria provided, conflicting classifications
SPEN:p.Arg1917Pro	SPEN	NM_015001.3:c.5750G>C	NP_055816.2:p.Arg1917Pro	NC_000001.11:g.15931990G>C	missense_variant	11/15	chr1	15931990	G	C													0.34456	0.33663	FAIL
SPEN:p.Arg204Lys	SPEN	NM_015001.3:c.611G>A	NP_055816.2:p.Arg204Lys	NC_000001.11:g.15876408G>A	missense_variant	3/15	chr1	15876408	G	A													0.96418	0.71638	FAIL
SPEN:p.Arg2624Gln	SPEN	NM_015001.3:c.7871G>A	NP_055816.2:p.Arg2624Gln	NC_000001.11:g.15934111G>A	missense_variant	11/15	chr1	15934111	G	A	0.0002231	0	0	0.0004754	0	3.274e-05	0.0002103	9.651e-05	0	0.0003822	0	0.000207	0.79911	0.71638	FAIL	Likely benign	criteria provided, single submitter
SPEN:p.Arg3193Gly	SPEN	NM_015001.3:c.9577C>G	NP_055816.2:p.Arg3193Gly	NC_000001.11:g.15935817C>G	missense_variant	11/15	chr1	15935817	C	G													0.54889	0.71638	FAIL
SPEN:p.Arg706His	SPEN	NM_015001.3:c.2117G>A	NP_055816.2:p.Arg706His	NC_000001.11:g.15928357G>A	missense_variant	11/15	chr1	15928357	G	A	0.0001635	0	0	0.0003004	0	3.268e-05	0.0001511	0	0	0.0003234	0	0	0.93394	0.71638	FAIL	Likely benign	criteria provided, single submitter
SPEN:p.Arg762Leu	SPEN	NM_015001.3:c.2285G>T	NP_055816.2:p.Arg762Leu	NC_000001.11:g.15928525G>T	missense_variant	11/15	chr1	15928525	G	T													0.95349	0.71638	FAIL
SPEN:p.Asn1058LeufsTer32	SPEN	NM_015001.3:c.3171_3177del	NP_055816.2:p.Asn1058LeufsTer32	NC_000001.11:g.15929411_15929417del	frameshift_variant	11/15	chr1	15929407	GACTTAAT	G
SPEN:p.Asn1856Ser	SPEN	NM_015001.3:c.5567A>G	NP_055816.2:p.Asn1856Ser	NC_000001.11:g.15931807A>G	missense_variant	11/15	chr1	15931807	A	G	0.004915	0.001477	0	0.009028	0.002226	0.00147	0.004986	0.001158	0.0001922	0.008979	0.004253	0.002483	0.08346	0.13787	FAIL	Benign/Likely benign	criteria provided, multiple submitters, no conflicts
SPEN:p.Asn2072LysfsTer51	SPEN	NM_015001.3:c.6215dup	NP_055816.2:p.Asn2072LysfsTer51	NC_000001.11:g.15932455dup	frameshift_variant	11/15	chr1	15932448	G	GA															FAIL
SPEN:p.Asn2593Ser	SPEN	NM_015001.3:c.7778A>G	NP_055816.2:p.Asn2593Ser	NC_000001.11:g.15934018A>G	missense_variant	11/15	chr1	15934018	A	G	0.008844	0.1221	0	0.000176	0.005532	0.0001308	0.03487	0.1201	0	0.0002058	0.01703	0.0006224	0.35742	0.19563	FAIL	Benign	criteria provided, single submitter
SPEN:p.Asn2957Asp	SPEN	NM_015001.3:c.8869A>G	NP_055816.2:p.Asn2957Asp	NC_000001.11:g.15935109A>G	missense_variant	11/15	chr1	15935109	A	G	0.001822	6.155e-05	0	0.0009413	0	0	0.001336	2.417e-05	0	0.0006767	6.548e-05	0	0.91079	0.71638	FAIL	Benign/Likely benign	criteria provided, multiple submitters, no conflicts
SPEN:p.Asp1363Glu	SPEN	NM_015001.3:c.4089T>G	NP_055816.2:p.Asp1363Glu	NC_000001.11:g.15930329T>G	missense_variant	11/15	chr1	15930329	T	G	0.003817	0.02819	0	0.001986	0.002867	0.00494	0.008811	0.02697	0	0.001485	0.004714	0.005385	0.04273	0.21956	FAIL	Benign	criteria provided, single submitter
SPEN:p.Asp2007Glu	SPEN	NM_015001.3:c.6021T>A	NP_055816.2:p.Asp2007Glu	NC_000001.11:g.15932261T>A	missense_variant	11/15	chr1	15932261	T	A	0.004591	0.001251	0	0.00751	0.001362	0.00182	0.004576	0.001545	0	0.007765	0.002552	0.001449	0.15877	0.22389	FAIL	Benign/Likely benign	criteria provided, multiple submitters, no conflicts
SPEN:p.Gln1764His	SPEN	NM_015001.3:c.5292G>C	NP_055816.2:p.Gln1764His	NC_000001.11:g.15931532G>C	missense_variant	11/15	chr1	15931532	G	C													0.32142	0.29414	FAIL
SPEN:p.Gln1926His	SPEN	NM_015001.3:c.5778A>C	NP_055816.2:p.Gln1926His	NC_000001.11:g.15932018A>C	missense_variant	11/15	chr1	15932018	A	C													0.02995	0.16062	FAIL
SPEN:p.Gln3075Arg	SPEN	NM_015001.3:c.9224A>G	NP_055816.2:p.Gln3075Arg	NC_000001.11:g.15935464A>G	missense_variant	11/15	chr1	15935464	A	G													0.68843	0.71638	FAIL
SPEN:p.Glu20Val	SPEN	NM_015001.3:c.59A>T	NP_055816.2:p.Glu20Val	NC_000001.11:g.15848126A>T	missense_variant	1/15	chr1	15848126	A	T													0.66226	0.71638	FAIL
SPEN:p.Glu656Gly	SPEN	NM_015001.3:c.1967A>G	NP_055816.2:p.Glu656Gly	NC_000001.11:g.15928207A>G	missense_variant	11/15	chr1	15928207	A	G	0.0001551	0	0	0.0003341	0	0	0.0001446	0.0001208	0	0.0002498	0	0	0.90635	0.71638	FAIL	Uncertain significance	criteria provided, single submitter
SPEN:p.Gly2022Ser	SPEN	NM_015001.3:c.6064G>A	NP_055816.2:p.Gly2022Ser	NC_000001.11:g.15932304G>A	missense_variant	11/15	chr1	15932304	G	A	0.0006432	0.0001254	0	0.001173	0.0003308	3.382e-05	0.0004534	4.825e-05	0	0.000779	0.0002617	0	0.32262	0.15269	FAIL	Likely benign	criteria provided, single submitter
SPEN:p.Gly2252Asp	SPEN	NM_015001.3:c.6755G>A	NP_055816.2:p.Gly2252Asp	NC_000001.11:g.15932995G>A	missense_variant	11/15	chr1	15932995	G	A	7.957e-06	6.156e-05	0	8.799e-06	0	0	1.314e-05	0	0	2.94e-05	0	0	0.07494	0.13787	FAIL
SPEN:p.Gly3398_Pro3402del	SPEN	NM_015001.3:c.10191_10205del	NP_055816.2:p.Gly3398_Pro3402del	NC_000001.11:g.15937327_15937341del	inframe_deletion	12/15	chr1	15937325	ACGGGAGTAGAGCAGC	A
SPEN:p.Gly3464Ala	SPEN	NM_015001.3:c.10391G>C	NP_055816.2:p.Gly3464Ala	NC_000001.11:g.15937527G>C	missense_variant	12/15	chr1	15937527	G	C	0.001674	0.0006767	0	0.003024	0.001185	0.0001633	0.001895	0.000677	0	0.003001	0.002882	0	0.45802	0.71638	FAIL	Benign/Likely benign	criteria provided, multiple submitters, no conflicts
SPEN:p.Ile2469Val	SPEN	NM_015001.3:c.7405A>G	NP_055816.2:p.Ile2469Val	NC_000001.11:g.15933645A>G	missense_variant	11/15	chr1	15933645	A	G	0.0003142	0	0	0.0006595	0	0	0.0002762	4.83e-05	0	0.0005736	6.546e-05	0	0.26197	0.06391	FAIL	Likely benign	criteria provided, single submitter
SPEN:p.Ile3078Met	SPEN	NM_015001.3:c.9234C>G	NP_055816.2:p.Ile3078Met	NC_000001.11:g.15935474C>G	missense_variant	11/15	chr1	15935474	C	G													0.22001	0.30511	FAIL
SPEN:p.Leu1091Ala	SPEN	NM_015001.3:c.3271_3272delinsGC	NP_055816.2:p.Leu1091Ala	NC_000001.11:g.15929511_15929512delinsGC	missense_variant	11/15	chr1	15929511	CT	GC
SPEN:p.Leu3404SerfsTer36	SPEN	NM_015001.3:c.10210del	NP_055816.2:p.Leu3404SerfsTer36	NC_000001.11:g.15937346del	frameshift_variant	12/15	chr1	15937344	GC	G															FAIL
SPEN:p.Met2762Leu	SPEN	NM_015001.3:c.8284A>C	NP_055816.2:p.Met2762Leu	NC_000001.11:g.15934524A>C	missense_variant	11/15	chr1	15934524	A	C	0.0003104	0.0001231	0	0.0006155	5.783e-05	0	0.0001971	4.824e-05	0	0.0003821	6.541e-05	0	0.13706	0.16062	FAIL	Likely benign	criteria provided, single submitter
SPEN:p.Met3385Ile	SPEN	NM_015001.3:c.10155G>T	NP_055816.2:p.Met3385Ile	NC_000001.11:g.15937291G>T	missense_variant	12/15	chr1	15937291	G	T							6.585e-06	0	0	1.471e-05	0	0	0.22001	0.71638	FAIL
SPEN:p.Pro1262Ser	SPEN	NM_015001.3:c.3784C>T	NP_055816.2:p.Pro1262Ser	NC_000001.11:g.15930024C>T	missense_variant	11/15	chr1	15930024	C	T	7.167e-05	6.17e-05	0	0.0001497	0	0	0.0002168	2.412e-05	0	0.0004556	0	0	0.65309	0.71638	FAIL	Uncertain significance	criteria provided, single submitter
SPEN:p.Pro2067Leu	SPEN	NM_015001.3:c.6200C>T	NP_055816.2:p.Pro2067Leu	NC_000001.11:g.15932440C>T	missense_variant	11/15	chr1	15932440	C	T	0.001618	0	5.486e-05	0.0001417	0	0.01249	0.0005727	4.84e-05	0.0001928	0.0001176	0	0.01581	0.29085	0.06391	FAIL	Benign	criteria provided, single submitter
SPEN:p.Pro2237Ala	SPEN	NM_015001.3:c.6709C>G	NP_055816.2:p.Pro2237Ala	NC_000001.11:g.15932949C>G	missense_variant	11/15	chr1	15932949	C	G	0.0001631	0	0	6.159e-05	2.891e-05	0.001013	4.599e-05	0	0	0	0	0.001242	0.29072	0.23085	FAIL
SPEN:p.Pro2769Leu	SPEN	NM_015001.3:c.8306C>T	NP_055816.2:p.Pro2769Leu	NC_000001.11:g.15934546C>T	missense_variant	11/15	chr1	15934546	C	T	7.962e-06	0	0	1.76e-05	0	0	6.571e-06	0	0	0	6.545e-05	0	0.39048	0.21449	FAIL
SPEN:p.Ser1287LeufsTer4	SPEN	NM_015001.3:c.3855del	NP_055816.2:p.Ser1287LeufsTer4	NC_000001.11:g.15930095del	frameshift_variant	11/15	chr1	15930091	TA	T															FAIL
SPEN:p.Ser1298Phe	SPEN	NM_015001.3:c.3893C>T	NP_055816.2:p.Ser1298Phe	NC_000001.11:g.15930133C>T	missense_variant	11/15	chr1	15930133	C	T	3.979e-06	0	0	8.797e-06	0	0	6.57e-06	0	0	1.47e-05	0	0	0.64642	0.71638	FAIL
SPEN:p.Ser2243Tyr	SPEN	NM_015001.3:c.6728C>A	NP_055816.2:p.Ser2243Tyr	NC_000001.11:g.15932968C>A	missense_variant	11/15	chr1	15932968	C	A													0.32724	0.13787	FAIL
SPEN:p.Ser2551Tyr	SPEN	NM_015001.3:c.7652C>A	NP_055816.2:p.Ser2551Tyr	NC_000001.11:g.15933892C>A	missense_variant	11/15	chr1	15933892	C	A	3.981e-06	0	0	8.795e-06	0	0	6.57e-06	0	0	1.47e-05	0	0	0.59604	0.41325	FAIL
SPEN:p.Thr2759Met	SPEN	NM_015001.3:c.8276C>T	NP_055816.2:p.Thr2759Met	NC_000001.11:g.15934516C>T	missense_variant	11/15	chr1	15934516	C	T	1.99e-05	0	0	3.518e-05	2.892e-05	0	0.0001051	0.000193	0	7.349e-05	6.544e-05	0.0004146	0.27970	0.06391	FAIL
SPEN:p.Trp2501Ter	SPEN	NM_015001.3:c.7503del	NP_055816.2:p.Trp2501Ter	NC_000001.11:g.15933743del	frameshift_variant	11/15	chr1	15933741	TG	T															FAIL	Uncertain significance	criteria provided, single submitter
SPEN:p.Tyr184Cys	SPEN	NM_015001.3:c.551A>G	NP_055816.2:p.Tyr184Cys	NC_000001.11:g.15876348A>G	missense_variant	3/15	chr1	15876348	A	G	0.000171	0	0	0.0003517	0	0	0.0001776	0	0	0.0003529	0	0	0.73960	0.71638	FAIL	Likely benign	criteria provided, single submitter
SPEN:p.Tyr632Cys	SPEN	NM_015001.3:c.1895A>G	NP_055816.2:p.Tyr632Cys	NC_000001.11:g.15928135A>G	missense_variant	11/15	chr1	15928135	A	G													0.90635	0.71638	FAIL
SPEN:p.Tyr785Cys	SPEN	NM_015001.3:c.2354A>G	NP_055816.2:p.Tyr785Cys	NC_000001.11:g.15928594A>G	missense_variant	11/15	chr1	15928594	A	G	3.981e-06	0	0	0	0	3.266e-05							0.73364	0.71638	FAIL
SPEN:p.Val1022Met	SPEN	NM_015001.3:c.3064G>A	NP_055816.2:p.Val1022Met	NC_000001.11:g.15929304G>A	missense_variant	11/15	chr1	15929304	G	A	0.001769	0.0005792	0	0.002909	0.002142	3.268e-05	0.001859	0.0006271	0	0.002675	0.004121	0.0004141	0.02665	0.06391	FAIL	Likely benign	criteria provided, multiple submitters, no conflicts
SPEN:p.Val1920Ile	SPEN	NM_015001.3:c.5758G>A	NP_055816.2:p.Val1920Ile	NC_000001.11:g.15931998G>A	missense_variant	11/15	chr1	15931998	G	A	0.0001631	6.158e-05	0	0.000343	2.892e-05	0	0.0001708	2.413e-05	0	0.000338	6.545e-05	0	0.59241	0.41325	FAIL
SPEN:p.Val2286Ile	SPEN	NM_015001.3:c.6856G>A	NP_055816.2:p.Val2286Ile	NC_000001.11:g.15933096G>A	missense_variant	11/15	chr1	15933096	G	A													0.38141	0.22773	FAIL
SPEN:p.Val3191Met	SPEN	NM_015001.3:c.9571G>A	NP_055816.2:p.Val3191Met	NC_000001.11:g.15935811G>A	missense_variant	11/15	chr1	15935811	G	A	0.0002193	0	0	0.0004504	0	0	0.0003287	0.000169	0	0.0005881	0	0	0.49184	0.42656	FAIL
SPOP:p.Asp130Val	SPOP	NM_001007228.2:c.389_390delinsTT	NP_001007229.1:p.Asp130Val	NC_000017.11:g.49619071_49619072delinsAA	missense_variant	5/10	chr17	49619071	GT	AA
SPOP:p.Met254Thr	SPOP	NM_001007228.2:c.761T>C	NP_001007229.1:p.Met254Thr	NC_000017.11:g.49607326A>G	missense_variant	8/10	chr17	49607326	A	G													0.96006	0.71638	FAIL
SPOP:p.Val18Ile	SPOP	NM_001007228.2:c.52G>A	NP_001007229.1:p.Val18Ile	NC_000017.11:g.49622759C>T	missense_variant	2/10	chr17	49622759	C	T	3.978e-05	0	0	7.918e-05	0	3.266e-05	4.6e-05	0	0	0.0001029	0	0	0.71810	0.71638	FAIL
SPTA1:c.3570-1G>A	SPTA1	NM_003126.4:c.3570-1G>A		NC_000001.11:g.158648654C>T	splice_acceptor_variant		chr1	158648654	C	T															PASS
SPTA1:c.4876-2A>G	SPTA1	NM_003126.4:c.4876-2A>G		NC_000001.11:g.158639688T>C	splice_acceptor_variant		chr1	158639688	T	C															PASS
SPTA1:p.Ala125Thr	SPTA1	NM_003126.4:c.373G>A	NP_003117.2:p.Ala125Thr	NC_000001.11:g.158683388C>T	missense_variant	3/52	chr1	158683388	C	T	0.0007424	6.461e-05	0	0.001539	0.0002321	0	0.0009797	0.0005311	0	0.001485	0.001444	0	0.50595	0.71638	FAIL	Conflicting classifications of pathogenicity	criteria provided, conflicting classifications
SPTA1:p.Ala1340Ser	SPTA1	NM_003126.4:c.4018G>T	NP_003117.2:p.Ala1340Ser	NC_000001.11:g.158645364C>A	missense_variant	29/52	chr1	158645364	C	A													0.68437	0.71638	FAIL
SPTA1:p.Ala1577Val	SPTA1	NM_003126.4:c.4730C>T	NP_003117.2:p.Ala1577Val	NC_000001.11:g.158642418G>A	missense_variant	33/52	chr1	158642418	G	A	1.205e-05	0	0	2.659e-05	0	0	2.634e-05	0	0	5.885e-05	0	0	0.38590	0.22128	FAIL
SPTA1:p.Ala2208Val	SPTA1	NM_003126.4:c.6623C>T	NP_003117.2:p.Ala2208Val	NC_000001.11:g.158615381G>A	missense_variant	48/52	chr1	158615381	G	A	3.206e-05	0	0	7.065e-05	0	0	3.943e-05	4.826e-05	0	5.88e-05	0	0	0.66083	0.71638	FAIL
SPTA1:p.Ala2389Val	SPTA1	NM_003126.4:c.7166C>T	NP_003117.2:p.Ala2389Val	NC_000001.11:g.158611358G>A	missense_variant	52/52	chr1	158611358	G	A													0.47219	0.71638	FAIL
SPTA1:p.Ala259Thr	SPTA1	NM_003126.4:c.775G>A	NP_003117.2:p.Ala259Thr	NC_000001.11:g.158678438C>T	missense_variant	6/52	chr1	158678438	C	T	0.0007828	0.0004522	0	0.00124	0.0007832	0.0001961	0.001117	0.0004825	0	0.00147	0.002687	0	0.34478	0.23867	FAIL	Conflicting classifications of pathogenicity	criteria provided, conflicting classifications
SPTA1:p.Ala631Glu	SPTA1	NM_003126.4:c.1892C>A	NP_003117.2:p.Ala631Glu	NC_000001.11:g.158668004G>T	missense_variant	15/52	chr1	158668004	G	T													0.36458	0.34134	FAIL
SPTA1:p.Ala867Glu	SPTA1	NM_003126.4:c.2600C>A	NP_003117.2:p.Ala867Glu	NC_000001.11:g.158657682G>T	missense_variant	19/52	chr1	158657682	G	T	0.0009228	0.0003877	0	0.001557	0.0001448	6.536e-05	0.001038	0.0002897	0.0001925	0.001837	0.0005236	0	0.62289	0.71638	FAIL	Conflicting classifications of pathogenicity	criteria provided, conflicting classifications
SPTA1:p.Ala964Thr	SPTA1	NM_003126.4:c.2890G>A	NP_003117.2:p.Ala964Thr	NC_000001.11:g.158656572C>T	missense_variant	20/52	chr1	158656572	C	T	4.009e-06	0	0	0	0	0	6.571e-06	0	0	1.47e-05	0	0	0.36404	0.35271	FAIL
SPTA1:p.Ala970Asp	SPTA1	NM_003126.4:c.2909C>A	NP_003117.2:p.Ala970Asp	NC_000001.11:g.158654738G>T	missense_variant	21/52	chr1	158654738	G	T	0.03302	0.007749	0	0.04854	0.02264	0.00634	0.03331	0.008791	0.0001933	0.04888	0.03561	0.007478	0.65649	0.71638	FAIL	Benign/Likely benign	criteria provided, multiple submitters, no conflicts
SPTA1:p.Arg1074Cys	SPTA1	NM_003126.4:c.3220C>T	NP_003117.2:p.Arg1074Cys	NC_000001.11:g.158652622G>A	missense_variant	23/52	chr1	158652622	G	A	1.605e-05	0	0	1.77e-05	5.798e-05	0	3.286e-05	0	0	2.94e-05	0.0001964	0	0.54824	0.71638	FAIL
SPTA1:p.Arg1176Trp	SPTA1	NM_003126.4:c.3526C>T	NP_003117.2:p.Arg1176Trp	NC_000001.11:g.158649899G>A	missense_variant	25/52	chr1	158649899	G	A	1.608e-05	0	0	2.658e-05	2.905e-05	0	6.569e-06	0	0	1.47e-05	0	0	0.42606	0.71638	FAIL
SPTA1:p.Arg1330Ile	SPTA1	NM_003126.4:c.3989G>T	NP_003117.2:p.Arg1330Ile	NC_000001.11:g.158645502C>A	missense_variant	28/52	chr1	158645502	C	A	0.002395	0.03339	0	7.957e-05	0.001798	0.0001634	0.009078	0.03146	0	8.82e-05	0.003536	0.0004142	0.54668	0.41325	FAIL	Benign/Likely benign	criteria provided, multiple submitters, no conflicts
SPTA1:p.Arg137Cys	SPTA1	NM_003126.4:c.409C>T	NP_003117.2:p.Arg137Cys	NC_000001.11:g.158681649G>A	missense_variant	4/52	chr1	158681649	G	A	5.62e-05	0	0.0003341	8.851e-06	0.0001742	3.268e-05	1.973e-05	0	0.0003868	0	6.552e-05	0	0.46736	0.28295	FAIL	Uncertain significance	criteria provided, single submitter
SPTA1:p.Arg137His	SPTA1	NM_003126.4:c.410G>A	NP_003117.2:p.Arg137His	NC_000001.11:g.158681648C>T	missense_variant	4/52	chr1	158681648	C	T	0.0001887	0.0005167	0	0.0003275	2.904e-05	0	0.0002827	0.0003622	0	0.0003822	6.555e-05	0	0.28220	0.25891	FAIL	Uncertain significance	criteria provided, multiple submitters, no conflicts
SPTA1:p.Arg1493Trp	SPTA1	NM_003126.4:c.4477C>T	NP_003117.2:p.Arg1493Trp	NC_000001.11:g.158642942G>A	missense_variant	32/52	chr1	158642942	G	A	0.0008273	0.01046	0	0.0001063	0.0007261	0.0001307	0.003065	0.01053	0	8.824e-05	0.00131	0.0002077	0.27688	0.22623	FAIL	Benign/Likely benign	criteria provided, multiple submitters, no conflicts
SPTA1:p.Arg1694His	SPTA1	NM_003126.4:c.5081G>A	NP_003117.2:p.Arg1694His	NC_000001.11:g.158638141C>T	missense_variant	36/52	chr1	158638141	C	T	0.0001847	6.458e-05	0	0.0002301	0.0003774	0.0001961	0.0001774	0.0001447	0	0.0002793	0.000131	0	0.81546	0.71638	FAIL
SPTA1:p.Arg1793Gln	SPTA1	NM_003126.4:c.5378G>A	NP_003117.2:p.Arg1793Gln	NC_000001.11:g.158635967C>T	missense_variant	38/52	chr1	158635967	C	T	0.001552	0.0002583	0.0001669	0.001405	0.000319	0.0006536	0.001301	0.0003137	0.0003862	0.001558	0.0004581	0.0006216	0.80946	0.71638	FAIL	Conflicting classifications of pathogenicity	criteria provided, conflicting classifications
SPTA1:p.Arg1793Trp	SPTA1	NM_003126.4:c.5377C>T	NP_003117.2:p.Arg1793Trp	NC_000001.11:g.158635968G>A	missense_variant	38/52	chr1	158635968	G	A	3.609e-05	0	0.0001113	5.302e-05	0	3.268e-05	3.287e-05	4.829e-05	0.0001928	2.94e-05	0	0	0.43964	0.71638	FAIL
SPTA1:p.Arg2016His	SPTA1	NM_003126.4:c.6047G>A	NP_003117.2:p.Arg2016His	NC_000001.11:g.158623056C>T	missense_variant	43/52	chr1	158623056	C	T	0.0001523	0.0008395	0	0.0001237	0.0001738	9.803e-05	0.0003615	0.000917	0	5.88e-05	0.0008507	0	0.28549	0.71638	FAIL	Uncertain significance	criteria provided, multiple submitters, no conflicts
SPTA1:p.Arg2141Trp	SPTA1	NM_003126.4:c.6421C>T	NP_003117.2:p.Arg2141Trp	NC_000001.11:g.158619331G>A	missense_variant	45/52	chr1	158619331	G	A	0.002004	0.003164	0	0.002402	0.003389	3.268e-05	0.002564	0.003841	0	0.00247	0.002879	0	0.49465	0.71638	FAIL	Uncertain significance	criteria provided, multiple submitters, no conflicts
SPTA1:p.Arg2290Cys	SPTA1	NM_003126.4:c.6868C>T	NP_003117.2:p.Arg2290Cys	NC_000001.11:g.158613842G>A	missense_variant	50/52	chr1	158613842	G	A	1.607e-05	0	5.571e-05	1.773e-05	2.905e-05	0	1.316e-05	2.417e-05	0	1.47e-05	0	0	0.71702	0.71638	FAIL	Uncertain significance	criteria provided, multiple submitters, no conflicts
SPTA1:p.Arg448Trp	SPTA1	NM_003126.4:c.1342C>T	NP_003117.2:p.Arg448Trp	NC_000001.11:g.158674337G>A	missense_variant	10/52	chr1	158674337	G	A	0.0002689	0.0005812	0.0001669	8.856e-06	0.001536	3.268e-05	0.0001118	0.0002898	0	1.47e-05	0.0001967	0	0.09106	0.13787	FAIL	Uncertain significance	criteria provided, multiple submitters, no conflicts
SPTA1:p.Arg563Gln	SPTA1	NM_003126.4:c.1688G>A	NP_003117.2:p.Arg563Gln	NC_000001.11:g.158669553C>T	missense_variant	14/52	chr1	158669553	C	T	0.001135	0.0001292	0	0.0004771	0.0005507	0.006405	0.0004929	9.655e-05	0.0003854	0.0005144	0.000262	0.005588	0.69203	0.71638	FAIL	Conflicting classifications of pathogenicity	criteria provided, conflicting classifications
SPTA1:p.Arg568His	SPTA1	NM_003126.4:c.1703G>A	NP_003117.2:p.Arg568His	NC_000001.11:g.158669538C>T	missense_variant	14/52	chr1	158669538	C	T	0.001095	0.0004521	0	0.001918	0.0008987	0	0.001203	0.0004103	0	0.002043	0.001244	0.000207	0.54675	0.71638	FAIL	Conflicting classifications of pathogenicity	criteria provided, conflicting classifications
SPTA1:p.Arg575His	SPTA1	NM_003126.4:c.1724G>A	NP_003117.2:p.Arg575His	NC_000001.11:g.158669517C>T	missense_variant	14/52	chr1	158669517	C	T	1.203e-05	0	5.564e-05	1.768e-05	0	0	1.314e-05	0	0	2.94e-05	0	0	0.69335	0.71638	FAIL
SPTA1:p.Arg661His	SPTA1	NM_003126.4:c.1982G>A	NP_003117.2:p.Arg661His	NC_000001.11:g.158667914C>T	missense_variant	15/52	chr1	158667914	C	T	0.001688	0.0008396	5.567e-05	0.001361	0.001073	0.005588	0.001565	0.0005797	0.000193	0.001853	0.001768	0.006631	0.60068	0.71638	FAIL	Conflicting classifications of pathogenicity	criteria provided, conflicting classifications
SPTA1:p.Arg701His	SPTA1	NM_003126.4:c.2102G>A	NP_003117.2:p.Arg701His	NC_000001.11:g.158666434C>T	missense_variant	16/52	chr1	158666434	C	T	0.02001	0.2738	5.576e-05	0.0008849	0.016	0.0006211	0.07659	0.2653	0	0.0008823	0.03186	0.002077	0.23788	0.26121	FAIL	Benign	criteria provided, multiple submitters, no conflicts
SPTA1:p.Arg739His	SPTA1	NM_003126.4:c.2216G>A	NP_003117.2:p.Arg739His	NC_000001.11:g.158666320C>T	missense_variant	16/52	chr1	158666320	C	T	8.475e-05	0.000521	0	2.678e-05	0.0002323	6.537e-05	0.0001974	0.000556	0	5.882e-05	0.000131	0	0.44096	0.71638	FAIL	Conflicting classifications of pathogenicity	criteria provided, conflicting classifications
SPTA1:p.Arg959Trp	SPTA1	NM_003126.4:c.2875C>T	NP_003117.2:p.Arg959Trp	NC_000001.11:g.158656587G>A	missense_variant	20/52	chr1	158656587	G	A	7.617e-05	0.0005812	0	4.416e-05	0.0001159	0	0.0001249	0.0003862	0	1.47e-05	6.544e-05	0	0.36629	0.20007	FAIL	Uncertain significance	criteria provided, single submitter
SPTA1:p.Arg994Ter	SPTA1	NM_003126.4:c.2980C>T	NP_003117.2:p.Arg994Ter	NC_000001.11:g.158654667G>A	stop_gained	21/52	chr1	158654667	G	A	4.009e-06	0	0	8.833e-06	0	0							0.45611	0.71638	FAIL	Pathogenic/Likely pathogenic	criteria provided, multiple submitters, no conflicts
SPTA1:p.Asn1750Ser	SPTA1	NM_003126.4:c.5249A>G	NP_003117.2:p.Asn1750Ser	NC_000001.11:g.158636702T>C	missense_variant	37/52	chr1	158636702	T	C													0.78368	0.71638	FAIL
SPTA1:p.Asn2199Ser	SPTA1	NM_003126.4:c.6596A>G	NP_003117.2:p.Asn2199Ser	NC_000001.11:g.158617541T>C	missense_variant	47/52	chr1	158617541	T	C													0.68284	0.71638	FAIL
SPTA1:p.Asn265Asp	SPTA1	NM_003126.4:c.793A>G	NP_003117.2:p.Asn265Asp	NC_000001.11:g.158678420T>C	missense_variant	6/52	chr1	158678420	T	C	0.002991	0.0005167	0	0.003224	0.0006667	0.0002614	0.002859	0.0005549	0	0.002705	0.0005242	0.0002076	0.66654	0.71638	FAIL	Conflicting classifications of pathogenicity	criteria provided, conflicting classifications
SPTA1:p.Asp1280Gly	SPTA1	NM_003126.4:c.3839A>G	NP_003117.2:p.Asp1280Gly	NC_000001.11:g.158647596T>C	missense_variant	27/52	chr1	158647596	T	C	0.0002649	0.0001292	0	0.0005576	0	0	0.0002828	0.0001207	0	0.000544	0	0	0.62632	0.71638	FAIL	Conflicting classifications of pathogenicity	criteria provided, conflicting classifications
SPTA1:p.Asp152Asn	SPTA1	NM_003126.4:c.454G>A	NP_003117.2:p.Asp152Asn	NC_000001.11:g.158681604C>T	missense_variant	4/52	chr1	158681604	C	T	0.008468	0.1185	0	0.000239	0.005858	0.0003921	0.03205	0.1118	0	0.0004998	0.01022	0.0004141	0.03046	0.06391	FAIL	Benign	criteria provided, multiple submitters, no conflicts
SPTA1:p.Asp1723His	SPTA1	NM_003126.4:c.5167G>C	NP_003117.2:p.Asp1723His	NC_000001.11:g.158638055C>G	missense_variant	36/52	chr1	158638055	C	G													0.81546	0.71638	FAIL
SPTA1:p.Asp2084His	SPTA1	NM_003126.4:c.6250G>C	NP_003117.2:p.Asp2084His	NC_000001.11:g.158620337C>G	missense_variant	44/52	chr1	158620337	C	G	6.012e-05	0	0	0.0001148	5.792e-05	0	4.6e-05	0	0	0.0001029	0	0	0.81103	0.71638	FAIL	Conflicting classifications of pathogenicity	criteria provided, conflicting classifications
SPTA1:p.Asp430Glu	SPTA1	NM_003126.4:c.1290T>G	NP_003117.2:p.Asp430Glu	NC_000001.11:g.158674389A>C	missense_variant	10/52	chr1	158674389	A	C													0.28338	0.24758	FAIL	Uncertain significance	criteria provided, single submitter
SPTA1:p.Asp558ArgfsTer12	SPTA1	NM_003126.4:c.1671_1672insA	NP_003117.2:p.Asp558ArgfsTer12	NC_000001.11:g.158669714_158669715insT	frameshift_variant	13/52	chr1	158669714	C	CT															FAIL
SPTA1:p.Asp64Glu	SPTA1	NM_003126.4:c.192T>A	NP_003117.2:p.Asp64Glu	NC_000001.11:g.158685180A>T	missense_variant	2/52	chr1	158685180	A	T	0.001099	0.000323	0	0.001619	0.0004069	0.00134	0.001151	0.0003862	0.0001925	0.001971	6.564e-05	0.001036	0.35354	0.71638	FAIL	Conflicting classifications of pathogenicity	criteria provided, conflicting classifications
SPTA1:p.Gln1275Lys	SPTA1	NM_003126.4:c.3823C>A	NP_003117.2:p.Gln1275Lys	NC_000001.11:g.158647612G>T	missense_variant	27/52	chr1	158647612	G	T													0.53874	0.71638	FAIL
SPTA1:p.Gln1683His	SPTA1	NM_003126.4:c.5049G>T	NP_003117.2:p.Gln1683His	NC_000001.11:g.158638173C>A	missense_variant	36/52	chr1	158638173	C	A	6.429e-05	0	0	0.0001418	0	0	5.914e-05	0	0	0.0001323	0	0	0.32512	0.71638	FAIL	Conflicting classifications of pathogenicity	criteria provided, conflicting classifications
SPTA1:p.Gln2146Arg	SPTA1	NM_003126.4:c.6437A>G	NP_003117.2:p.Gln2146Arg	NC_000001.11:g.158619315T>C	missense_variant	45/52	chr1	158619315	T	C	0.00841	0.002777	0	0.01323	0.006487	0.001961	0.008475	0.002677	0	0.01332	0.009027	0.001863	0.80893	0.71638	FAIL	Conflicting classifications of pathogenicity	criteria provided, conflicting classifications
SPTA1:p.Glu11Asp	SPTA1	NM_003126.4:c.33G>C	NP_003117.2:p.Glu11Asp	NC_000001.11:g.158685339C>G	missense_variant	2/52	chr1	158685339	C	G	0.00369	0.0005168	0	0.005721	0.003219	0.0003921	0.004141	0.0006757	0	0.0066	0.00505	0.000207	0.08185	0.24939	FAIL	Conflicting classifications of pathogenicity	criteria provided, conflicting classifications
SPTA1:p.Glu1470Asp	SPTA1	NM_003126.4:c.4410G>T	NP_003117.2:p.Glu1470Asp	NC_000001.11:g.158643354C>A	missense_variant	31/52	chr1	158643354	C	A													0.25523	0.71638	FAIL
SPTA1:p.Glu1627Val	SPTA1	NM_003126.4:c.4880A>T	NP_003117.2:p.Glu1627Val	NC_000001.11:g.158639682T>A	missense_variant	35/52	chr1	158639682	T	A	4.015e-06	0	0	8.857e-06	0	0	1.315e-05	0	0	2.94e-05	0	0	0.79180	0.71638	FAIL
SPTA1:p.Glu1788GlyfsTer11	SPTA1	NM_003126.4:c.5363_5364del	NP_003117.2:p.Glu1788GlyfsTer11	NC_000001.11:g.158635983_158635984del	frameshift_variant	38/52	chr1	158635980	CCT	C															FAIL
SPTA1:p.Glu2142Ala	SPTA1	NM_003126.4:c.6425A>C	NP_003117.2:p.Glu2142Ala	NC_000001.11:g.158619327T>G	missense_variant	45/52	chr1	158619327	T	G													0.68999	0.71638	FAIL
SPTA1:p.Glu227Lys	SPTA1	NM_003126.4:c.679G>A	NP_003117.2:p.Glu227Lys	NC_000001.11:g.158678534C>T	missense_variant&splice_region_variant	6/52	chr1	158678534	C	T	0.003016	0.0008409	0	0.003237	0.000669	0.0002615	0.00288	0.000652	0	0.00269	0.0005247	0.0002076	0.51861	0.71638	FAIL	Conflicting classifications of pathogenicity	criteria provided, conflicting classifications
SPTA1:p.Glu502Gly	SPTA1	NM_003126.4:c.1505A>G	NP_003117.2:p.Glu502Gly	NC_000001.11:g.158671437T>C	missense_variant	12/52	chr1	158671437	T	C													0.79444	0.71638	FAIL
SPTA1:p.Glu854Asp	SPTA1	NM_003126.4:c.2562A>C	NP_003117.2:p.Glu854Asp	NC_000001.11:g.158661312T>G	missense_variant	18/52	chr1	158661312	T	G													0.20298	0.38300	FAIL
SPTA1:p.Gly1497Glu	SPTA1	NM_003126.4:c.4490G>A	NP_003117.2:p.Gly1497Glu	NC_000001.11:g.158642929C>T	missense_variant	32/52	chr1	158642929	C	T	0.01403	0.002583	0	0.01936	0.007229	0.002843	0.01288	0.002995	0	0.0189	0.007931	0.001868	0.61873	0.41325	FAIL	Conflicting classifications of pathogenicity	criteria provided, conflicting classifications
SPTA1:p.Gly251Asp	SPTA1	NM_003126.4:c.752G>A	NP_003117.2:p.Gly251Asp	NC_000001.11:g.158678461C>T	missense_variant	6/52	chr1	158678461	C	T													0.33900	0.13787	FAIL
SPTA1:p.His941Arg	SPTA1	NM_003126.4:c.2822A>G	NP_003117.2:p.His941Arg	NC_000001.11:g.158656640T>C	missense_variant	20/52	chr1	158656640	T	C	1.604e-05	0	0	3.534e-05	0	0	6.569e-06	0	0	1.47e-05	0	0	0.76565	0.71638	FAIL	Uncertain significance	criteria provided, single submitter
SPTA1:p.Ile809Val	SPTA1	NM_003126.4:c.2425A>G	NP_003117.2:p.Ile809Val	NC_000001.11:g.158662741T>C	missense_variant	17/52	chr1	158662741	T	C	0.02273	0.3028	0	0.001466	0.01591	0.0006863	0.08487	0.2929	0	0.001205	0.03417	0.003106	0.81848	0.71638	FAIL	Benign	criteria provided, multiple submitters, no conflicts
SPTA1:p.Ile87Thr	SPTA1	NM_003126.4:c.260T>C	NP_003117.2:p.Ile87Thr	NC_000001.11:g.158685112A>G	missense_variant	2/52	chr1	158685112	A	G	6.891e-05	6.459e-05	0	0	0.0004358	0	1.314e-05	0	0	1.47e-05	6.557e-05	0	0.76565	0.71638	FAIL
SPTA1:p.Leu1370AlafsTer10	SPTA1	NM_003126.4:c.4106_4107insA	NP_003117.2:p.Leu1370AlafsTer10	NC_000001.11:g.158645282dup	frameshift_variant	29/52	chr1	158645275	C	CT	0	0	0	0	0	0									FAIL
SPTA1:p.Leu1426Phe	SPTA1	NM_003126.4:c.4278A>T	NP_003117.2:p.Leu1426Phe	NC_000001.11:g.158644313T>A	missense_variant	30/52	chr1	158644313	T	A													0.10762	0.28995	FAIL
SPTA1:p.Leu1485Phe	SPTA1	NM_003126.4:c.4453C>T	NP_003117.2:p.Leu1485Phe	NC_000001.11:g.158642966G>A	missense_variant	32/52	chr1	158642966	G	A	0.01983	0.004844	0.000167	0.02521	0.01299	0.02736	0.01759	0.004345	0.0009638	0.02678	0.01449	0.02744	0.60873	0.71638	FAIL	Conflicting classifications of pathogenicity	criteria provided, conflicting classifications
SPTA1:p.Leu1539Arg	SPTA1	NM_003126.4:c.4616T>G	NP_003117.2:p.Leu1539Arg	NC_000001.11:g.158642532A>C	missense_variant	33/52	chr1	158642532	A	C													0.61381	0.71638	FAIL
SPTA1:p.Leu1603Pro	SPTA1	NM_003126.4:c.4808T>C	NP_003117.2:p.Leu1603Pro	NC_000001.11:g.158639937A>G	missense_variant	34/52	chr1	158639937	A	G													0.92735	0.71638	FAIL
SPTA1:p.Leu1733Val	SPTA1	NM_003126.4:c.5197T>G	NP_003117.2:p.Leu1733Val	NC_000001.11:g.158636754A>C	missense_variant	37/52	chr1	158636754	A	C													0.28299	0.71638	FAIL
SPTA1:p.Leu1804Phe	SPTA1	NM_003126.4:c.5410C>T	NP_003117.2:p.Leu1804Phe	NC_000001.11:g.158635935G>A	missense_variant	38/52	chr1	158635935	G	A	0.0008822	0	0.01213	0	0	6.536e-05	0.0004665	0	0.01311	1.47e-05	0	0.000207	0.71533	0.71638	FAIL	Conflicting classifications of pathogenicity	criteria provided, conflicting classifications
SPTA1:p.Leu2038Pro	SPTA1	NM_003126.4:c.6113T>C	NP_003117.2:p.Leu2038Pro	NC_000001.11:g.158622990A>G	missense_variant	43/52	chr1	158622990	A	G													0.74898	0.71638	FAIL
SPTA1:p.Leu2134Ile	SPTA1	NM_003126.4:c.6400C>A	NP_003117.2:p.Leu2134Ile	NC_000001.11:g.158620187G>T	missense_variant	44/52	chr1	158620187	G	T													0.66837	0.71638	FAIL
SPTA1:p.Lys1282Gln	SPTA1	NM_003126.4:c.3844A>C	NP_003117.2:p.Lys1282Gln	NC_000001.11:g.158647591T>G	missense_variant	27/52	chr1	158647591	T	G													0.83146	0.71638	FAIL
SPTA1:p.Lys1732Thr	SPTA1	NM_003126.4:c.5195A>C	NP_003117.2:p.Lys1732Thr	NC_000001.11:g.158636756T>G	missense_variant	37/52	chr1	158636756	T	G	8.022e-06	0	0	1.769e-05	0	0	6.57e-06	0	0	1.47e-05	0	0	0.67466	0.71638	FAIL
SPTA1:p.Lys1921Arg	SPTA1	NM_003126.4:c.5762A>G	NP_003117.2:p.Lys1921Arg	NC_000001.11:g.158626910T>C	missense_variant	41/52	chr1	158626910	T	C													0.83146	0.71638	FAIL
SPTA1:p.Lys198Ter	SPTA1	NM_003126.4:c.592A>T	NP_003117.2:p.Lys198Ter	NC_000001.11:g.158680669T>A	stop_gained	5/52	chr1	158680669	T	A													0.83146	0.71638	FAIL
SPTA1:p.Lys2352Arg	SPTA1	NM_003126.4:c.7055A>G	NP_003117.2:p.Lys2352Arg	NC_000001.11:g.158612896T>C	missense_variant	51/52	chr1	158612896	T	C													0.61269	0.71638	FAIL
SPTA1:p.Lys2368Asn	SPTA1	NM_003126.4:c.7104G>T	NP_003117.2:p.Lys2368Asn	NC_000001.11:g.158612847C>A	missense_variant	51/52	chr1	158612847	C	A	0.001461	0.0004521	0	0.0021	0.0004932	0.0007516	0.001604	0.0004343	0	0.002484	0.0008515	0.0004139	0.14504	0.33273	FAIL	Conflicting classifications of pathogenicity	criteria provided, conflicting classifications
SPTA1:p.Lys450Lys	SPTA1	NM_003126.4:c.1350G>A	NP_003117.2:p.Lys450%3D	NC_000001.11:g.158674329C>T	splice_region_variant&synonymous_variant	10/52	chr1	158674329	C	T															FAIL
SPTA1:p.Phe1716Leu	SPTA1	NM_003126.4:c.5148C>G	NP_003117.2:p.Phe1716Leu	NC_000001.11:g.158638074G>C	missense_variant	36/52	chr1	158638074	G	C													0.36156	0.71638	FAIL
SPTA1:p.Phe2342Leu	SPTA1	NM_003126.4:c.7026C>A	NP_003117.2:p.Phe2342Leu	NC_000001.11:g.158612925G>T	missense_variant	51/52	chr1	158612925	G	T													0.54817	0.71638	FAIL
SPTA1:p.Pro972Leu	SPTA1	NM_003126.4:c.2915C>T	NP_003117.2:p.Pro972Leu	NC_000001.11:g.158654732G>A	missense_variant	21/52	chr1	158654732	G	A	4.01e-06	0	5.566e-05	0	0	0							0.92979	0.71638	FAIL
SPTA1:p.Ser1167Tyr	SPTA1	NM_003126.4:c.3500C>A	NP_003117.2:p.Ser1167Tyr	NC_000001.11:g.158649925G>T	missense_variant	25/52	chr1	158649925	G	T													0.93611	0.71638	FAIL
SPTA1:p.Ser1459Arg	SPTA1	NM_003126.4:c.4377C>A	NP_003117.2:p.Ser1459Arg	NC_000001.11:g.158643387G>T	missense_variant	31/52	chr1	158643387	G	T	4.013e-06	0	0	8.846e-06	0	0							0.20657	0.26137	FAIL
SPTA1:p.Ser2167Gly	SPTA1	NM_003126.4:c.6499A>G	NP_003117.2:p.Ser2167Gly	NC_000001.11:g.158619253T>C	missense_variant	45/52	chr1	158619253	T	C													0.68980	0.71638	FAIL
SPTA1:p.Ser844Ile	SPTA1	NM_003126.4:c.2531G>T	NP_003117.2:p.Ser844Ile	NC_000001.11:g.158661343C>A	missense_variant	18/52	chr1	158661343	C	A	8.018e-06	0.0001292	0	0	0	0	1.972e-05	7.242e-05	0	0	0	0	0.42157	0.38783	FAIL
SPTA1:p.Thr114Ala	SPTA1	NM_003126.4:c.340A>G	NP_003117.2:p.Thr114Ala	NC_000001.11:g.158683421T>C	missense_variant	3/52	chr1	158683421	T	C	1.605e-05	0	0	0	0.0001161	0							0.60234	0.71638	FAIL
SPTA1:p.Thr120Ala	SPTA1	NM_003126.4:c.358A>G	NP_003117.2:p.Thr120Ala	NC_000001.11:g.158683403T>C	missense_variant	3/52	chr1	158683403	T	C													0.02292	0.13787	FAIL
SPTA1:p.Thr360Asn	SPTA1	NM_003126.4:c.1079C>A	NP_003117.2:p.Thr360Asn	NC_000001.11:g.158676174G>T	missense_variant	8/52	chr1	158676174	G	T													0.78218	0.71638	FAIL
SPTA1:p.Val1558Ile	SPTA1	NM_003126.4:c.4672G>A	NP_003117.2:p.Val1558Ile	NC_000001.11:g.158642476C>T	missense_variant	33/52	chr1	158642476	C	T	0.0001405	0	0	0.0001417	0	0.0005882	7.889e-05	2.415e-05	0	5.88e-05	6.552e-05	0.001038	0.47211	0.36153	FAIL
SPTA1:p.Val242Met	SPTA1	NM_003126.4:c.724G>A	NP_003117.2:p.Val242Met	NC_000001.11:g.158678489C>T	missense_variant	6/52	chr1	158678489	C	T							6.573e-06	0	0	0	6.557e-05	0	0.66555	0.71638	FAIL
SPTA1:p.Val870Met	SPTA1	NM_003126.4:c.2608G>A	NP_003117.2:p.Val870Met	NC_000001.11:g.158657674C>T	missense_variant	19/52	chr1	158657674	C	T	0.0008223	0	0	0.0004069	0.0008981	0.0002614	0.000414	2.415e-05	0	0.0002352	0.0005237	0.000207	0.61058	0.71638	FAIL	Conflicting classifications of pathogenicity	criteria provided, conflicting classifications
SRC:p.Ala421Val	SRC	NM_198291.3:c.1262C>T	NP_938033.1:p.Ala421Val	NC_000020.11:g.37402580C>T	missense_variant	12/14	chr20	37402580	C	T													0.86479	0.71638	PASS
SRC:p.Arg503Trp	SRC	NM_198291.3:c.1507C>T	NP_938033.1:p.Arg503Trp	NC_000020.11:g.37403275C>T	missense_variant	14/14	chr20	37403275	C	T	1.345e-05	0	0	0	6.288e-05	0	6.571e-06	0	0	0	6.542e-05	0	0.16021	0.34134	FAIL
SRC:p.His495Tyr	SRC	NM_198291.3:c.1483C>T	NP_938033.1:p.His495Tyr	NC_000020.11:g.37403251C>T	missense_variant	14/14	chr20	37403251	C	T													0.64012	0.71638	FAIL
SRC:p.Ter537GlnextTer60	SRC	NM_198291.3:c.1609T>C	NP_938033.1:p.Ter537GlnextTer60	NC_000020.11:g.37403377T>C	stop_lost	14/14	chr20	37403377	T	C													0.67765	0.71638	FAIL
SRC:p.Thr218Ile	SRC	NM_198291.3:c.653C>T	NP_938033.1:p.Thr218Ile	NC_000020.11:g.37396261C>T	missense_variant	8/14	chr20	37396261	C	T													0.86479	0.71638	FAIL
SRSF2:p.Pro192Arg	SRSF2	NM_001195427.2:c.575C>G	NP_001182356.1:p.Pro192Arg	NC_000017.11:g.76736252G>C	missense_variant	2/3	chr17	76736252	G	C													0.56242	0.71638	FAIL
SRSF2:p.Ser157Cys	SRSF2	NM_001195427.2:c.470C>G	NP_001182356.1:p.Ser157Cys	NC_000017.11:g.76736357G>C	missense_variant	2/3	chr17	76736357	G	C													0.68037	0.71638	FAIL
STAG1:c.2038-5del	STAG1	NM_005862.3:c.2038-5del		NC_000003.12:g.136421174del	splice_region_variant&splice_polypyrimidine_tract_variant&intron_variant		chr3	136421167	TA	T	4.168e-05	6.363e-05	0.0001729	9.058e-06	9.588e-05	3.523e-05	6.578e-06	2.416e-05	0	0	0	0			FAIL
STAG1:c.2109-2A>T	STAG1	NM_005862.3:c.2109-2A>T		NC_000003.12:g.136417974T>A	splice_acceptor_variant		chr3	136417974	T	A															PASS
STAG1:p.Ala116Thr	STAG1	NM_005862.3:c.346G>A	NP_005853.2:p.Ala116Thr	NC_000003.12:g.136568813C>T	missense_variant	5/34	chr3	136568813	C	T	7.959e-06	0	0	1.76e-05	0	0							0.86479	0.71638	FAIL
STAG1:p.Arg1206Gln	STAG1	NM_005862.3:c.3617G>A	NP_005853.2:p.Arg1206Gln	NC_000003.12:g.136340546C>T	missense_variant	32/34	chr3	136340546	C	T	3.979e-06	6.152e-05	0	0	0	0	1.314e-05	0	0	2.94e-05	0	0	0.64104	0.71638	FAIL
STAG1:p.Arg1230Trp	STAG1	NM_005862.3:c.3688C>T	NP_005853.2:p.Arg1230Trp	NC_000003.12:g.136338435G>A	missense_variant	33/34	chr3	136338435	G	A													0.60832	0.71638	FAIL
STAG1:p.Arg811Ser	STAG1	NM_005862.3:c.2433A>C	NP_005853.2:p.Arg811Ser	NC_000003.12:g.136369220T>G	missense_variant	24/34	chr3	136369220	T	G													0.09271	0.26956	FAIL
STAG1:p.Asn670Ser	STAG1	NM_005862.3:c.2009A>G	NP_005853.2:p.Asn670Ser	NC_000003.12:g.136422438T>C	missense_variant	19/34	chr3	136422438	T	C	6.764e-05	0.0001231	0	8.799e-05	8.673e-05	6.534e-05	0.0001051	0.0001448	0	0.0001323	0	0	0.46964	0.71638	FAIL	Likely benign	criteria provided, single submitter
STAG1:p.Gln1132His	STAG1	NM_005862.3:c.3396G>C	NP_005853.2:p.Gln1132His	NC_000003.12:g.136343882C>G	missense_variant	30/34	chr3	136343882	C	G	0.02212	0.2973	0	0.0008523	0.01588	0.0005618	0.08289	0.2859	0	0.001117	0.03357	0.002279	0.36844	0.71638	FAIL	Benign	criteria provided, single submitter
STAG1:p.Gln512Ter	STAG1	NM_005862.3:c.1534C>T	NP_005853.2:p.Gln512Ter	NC_000003.12:g.136443299G>A	stop_gained	15/34	chr3	136443299	G	A													0.68718	0.71638	FAIL
STAG1:p.Glu362Ter	STAG1	NM_005862.3:c.1084G>T	NP_005853.2:p.Glu362Ter	NC_000003.12:g.136473580C>A	stop_gained	11/34	chr3	136473580	C	A													0.86479	0.71638	FAIL
STAG1:p.Glu414Asp	STAG1	NM_005862.3:c.1242A>C	NP_005853.2:p.Glu414Asp	NC_000003.12:g.136464952T>G	missense_variant	13/34	chr3	136464952	T	G													0.46871	0.71638	FAIL
STAG1:p.Gly513Glu	STAG1	NM_005862.3:c.1538G>A	NP_005853.2:p.Gly513Glu	NC_000003.12:g.136443295C>T	missense_variant	15/34	chr3	136443295	C	T													0.86479	0.71638	FAIL
STAG1:p.Leu339Val	STAG1	NM_005862.3:c.1015C>G	NP_005853.2:p.Leu339Val	NC_000003.12:g.136477300G>C	missense_variant	10/34	chr3	136477300	G	C	4.005e-06	0	0	0	0	3.302e-05							0.52552	0.71638	FAIL
STAG1:p.Met1035Thr	STAG1	NM_005862.3:c.3104T>C	NP_005853.2:p.Met1035Thr	NC_000003.12:g.136349325A>G	missense_variant	29/34	chr3	136349325	A	G	9.947e-05	0	0	0.0001232	0	0	3.945e-05	0	0	5.881e-05	0	0	0.71637	0.71638	FAIL	Conflicting classifications of pathogenicity	criteria provided, conflicting classifications
STAG1:p.Phe713Leu	STAG1	NM_005862.3:c.2139T>A	NP_005853.2:p.Phe713Leu	NC_000003.12:g.136417942A>T	missense_variant	21/34	chr3	136417942	A	T													0.65931	0.71638	FAIL
STAG1:p.Pro1144Leu	STAG1	NM_005862.3:c.3431C>T	NP_005853.2:p.Pro1144Leu	NC_000003.12:g.136343847G>A	missense_variant	30/34	chr3	136343847	G	A													0.67701	0.71638	FAIL
STAG1:p.Ser24Asn	STAG1	NM_005862.3:c.71G>A	NP_005853.2:p.Ser24Asn	NC_000003.12:g.136623207C>T	missense_variant	3/34	chr3	136623207	C	T	5.967e-05	0	0	0.0001143	2.892e-05	0	5.914e-05	2.413e-05	0	0.0001176	0	0	0.63103	0.71638	FAIL	Benign/Likely benign	criteria provided, multiple submitters, no conflicts
STAG1:p.Ser630Pro	STAG1	NM_005862.3:c.1888T>C	NP_005853.2:p.Ser630Pro	NC_000003.12:g.136422559A>G	missense_variant	19/34	chr3	136422559	A	G													0.41888	0.71638	FAIL
STAG1:p.Ser771Ala	STAG1	NM_005862.3:c.2311T>G	NP_005853.2:p.Ser771Ala	NC_000003.12:g.136377719A>C	missense_variant	23/34	chr3	136377719	A	C													0.61636	0.71638	FAIL
STAG1:p.Thr976Ile	STAG1	NM_005862.3:c.2927C>T	NP_005853.2:p.Thr976Ile	NC_000003.12:g.136359157G>A	missense_variant	27/34	chr3	136359157	G	A													0.71192	0.71638	FAIL
STAG2:c.2097-2A>G	STAG2	NM_001042750.2:c.2097-2A>G		NC_000023.11:g.124066173A>G	splice_acceptor_variant		chrX	124066173	A	G															PASS
STAG2:p.Arg422Leu	STAG2	NM_001042750.2:c.1265G>T	NP_001036215.1:p.Arg422Leu	NC_000023.11:g.124056196G>T	missense_variant	14/35	chrX	124056196	G	T													0.99325	0.71638	FAIL
STAG2:p.Gln167Ter	STAG2	NM_001042750.2:c.499C>T	NP_001036215.1:p.Gln167Ter	NC_000023.11:g.124045200C>T	stop_gained	8/35	chrX	124045200	C	T													0.57833	0.71638	FAIL
STAG2:p.Glu1260Asp	STAG2	NM_001042750.2:c.3780A>T	NP_001036215.1:p.Glu1260Asp	NC_000023.11:g.124095446A>T	missense_variant	34/35	chrX	124095446	A	T	0.0001803	0	0	0.0002082	0	0	0.000134	0	0	0.0002631	0	0	0.43947	0.71638	FAIL	Benign/Likely benign	criteria provided, multiple submitters, no conflicts
STAG2:p.Ile913Leu	STAG2	NM_001042750.2:c.2737A>C	NP_001036215.1:p.Ile913Leu	NC_000023.11:g.124078020A>C	missense_variant	27/35	chrX	124078020	A	C													0.96006	0.71638	FAIL
STAG2:p.Met1200Val	STAG2	NM_001042750.2:c.3598A>G	NP_001036215.1:p.Met1200Val	NC_000023.11:g.124094037A>G	missense_variant	33/35	chrX	124094037	A	G													0.79783	0.71638	FAIL
STAG2:p.Pro1237Ser	STAG2	NM_001042750.2:c.3709C>T	NP_001036215.1:p.Pro1237Ser	NC_000023.11:g.124095375C>T	missense_variant	34/35	chrX	124095375	C	T													0.56509	0.71638	FAIL
STAG2:p.Ser1078Pro	STAG2	NM_001042750.2:c.3232T>C	NP_001036215.1:p.Ser1078Pro	NC_000023.11:g.124086725T>C	missense_variant	30/35	chrX	124086725	T	C	3.882e-05	0	0	8.613e-05	0	0	1.789e-05	0	0	3.762e-05	0	0	0.37977	0.71638	FAIL	Benign	criteria provided, single submitter
STAG2:p.Ser633Phe	STAG2	NM_001042750.2:c.1898C>T	NP_001036215.1:p.Ser633Phe	NC_000023.11:g.124063924C>T	missense_variant	20/35	chrX	124063924	C	T													0.51678	0.71638	FAIL
STAT3:p.Ala122Glu	STAT3	NM_139276.3:c.365C>A	NP_644805.1:p.Ala122Glu	NC_000017.11:g.42345566G>T	missense_variant	4/24	chr17	42345566	G	T													0.79281	0.71638	FAIL
STAT3:p.Glu229Gly	STAT3	NM_139276.3:c.686A>G	NP_644805.1:p.Glu229Gly	NC_000017.11:g.42337546T>C	missense_variant	8/24	chr17	42337546	T	C													0.88732	0.71638	FAIL	Uncertain significance	criteria provided, multiple submitters, no conflicts
STAT3:p.Gly743Val	STAT3	NM_139276.3:c.2228G>T	NP_644805.1:p.Gly743Val	NC_000017.11:g.42316818C>A	missense_variant	23/24	chr17	42316818	C	A	0.0001113	0	0	0.0002374	2.891e-05	0	0.0001053	0	0	0.0002059	0.0001312	0	0.51987	0.71638	FAIL	Conflicting classifications of pathogenicity	criteria provided, conflicting classifications
STAT3:p.Met470Ile	STAT3	NM_139276.3:c.1410G>A	NP_644805.1:p.Met470Ile	NC_000017.11:g.42325017C>T	missense_variant	16/24	chr17	42325017	C	T													0.85489	0.71638	FAIL
STAT3:p.Pro487Ser	STAT3	NM_139276.3:c.1459C>T	NP_644805.1:p.Pro487Ser	NC_000017.11:g.42324968G>A	missense_variant	16/24	chr17	42324968	G	A	3.977e-06	0	5.437e-05	0	0	0	6.57e-06	0	0.0001923	0	0	0	0.74907	0.71638	FAIL
STAT4:p.Arg240Gln	STAT4	NM_003151.4:c.719G>A	NP_003142.1:p.Arg240Gln	NC_000002.12:g.191064870C>T	missense_variant	8/24	chr2	191064870	C	T	0.00143	0.0003088	0	0.002585	0.001196	3.278e-05	0.001387	0.0003621	0	0.002602	0.001179	0	0.60450	0.40164	FAIL	Likely benign	criteria provided, multiple submitters, no conflicts
STAT4:p.Arg632Gln	STAT4	NM_003151.4:c.1895G>A	NP_003142.1:p.Arg632Gln	NC_000002.12:g.191033107C>T	missense_variant	21/24	chr2	191033107	C	T	4.774e-05	0	0	0.0001055	0	0	1.972e-05	2.414e-05	0	2.94e-05	0	0	0.62398	0.71638	FAIL	Uncertain significance	criteria provided, single submitter
STAT4:p.Glu128Val	STAT4	NM_003151.4:c.383A>T	NP_003142.1:p.Glu128Val	NC_000002.12:g.191073180T>A	missense_variant	5/24	chr2	191073180	T	A	0.0009594	0.0002466	0	0.001602	0.000492	6.535e-05	0.001104	0.0006272	0	0.001705	0.0007862	0	0.63388	0.71638	FAIL	Benign/Likely benign	criteria provided, multiple submitters, no conflicts
STAT4:p.Glu748Gln	STAT4	NM_003151.4:c.2242G>C	NP_003142.1:p.Glu748Gln	NC_000002.12:g.191029845C>G	missense_variant	24/24	chr2	191029845	C	G													0.59647	0.71638	FAIL
STAT4:p.Gly393Ala	STAT4	NM_003151.4:c.1178G>C	NP_003142.1:p.Gly393Ala	NC_000002.12:g.191058046C>G	missense_variant	13/24	chr2	191058046	C	G	9.976e-05	0	0	7.963e-05	0.0002892	0	9.862e-05	9.659e-05	0	1.47e-05	0.0001964	0	0.75368	0.71638	FAIL	Uncertain significance	criteria provided, single submitter
STAT4:p.Gly572Glu	STAT4	NM_003151.4:c.1715G>A	NP_003142.1:p.Gly572Glu	NC_000002.12:g.191033911C>T	missense_variant&splice_region_variant	19/24	chr2	191033911	C	T							6.575e-06	0	0	1.47e-05	0	0	0.59076	0.71638	FAIL
STAT4:p.His516Tyr	STAT4	NM_003151.4:c.1546C>T	NP_003142.1:p.His516Tyr	NC_000002.12:g.191036188G>A	missense_variant	17/24	chr2	191036188	G	A							6.573e-06	0	0	1.47e-05	0	0	0.37371	0.31111	FAIL
STAT4:p.Ile308Ser	STAT4	NM_003151.4:c.923T>G	NP_003142.1:p.Ile308Ser	NC_000002.12:g.191062780A>C	missense_variant	9/24	chr2	191062780	A	C	3.985e-06	0	0	8.815e-06	0	0							0.71231	0.71638	FAIL
STAT4:p.Phe609Leu	STAT4	NM_003151.4:c.1827C>A	NP_003142.1:p.Phe609Leu	NC_000002.12:g.191033515G>T	missense_variant	20/24	chr2	191033515	G	T													0.39273	0.71638	FAIL
STAT4:p.Pro663Ser	STAT4	NM_003151.4:c.1987C>T	NP_003142.1:p.Pro663Ser	NC_000002.12:g.191033015G>A	missense_variant	21/24	chr2	191033015	G	A													0.99689	0.71638	FAIL
STAT4:p.Ser390Phe	STAT4	NM_003151.4:c.1169C>T	NP_003142.1:p.Ser390Phe	NC_000002.12:g.191058055G>A	missense_variant	13/24	chr2	191058055	G	A													0.63942	0.71638	FAIL
STAT4:p.Thr446Thr	STAT4	NM_003151.4:c.1338C>A	NP_003142.1:p.Thr446%3D	NC_000002.12:g.191039295G>T	splice_region_variant&synonymous_variant	16/24	chr2	191039295	G	T	0.003146	0.0006152	0	0.005864	0.0004337	0	0.002583	0.0008931	0	0.004499	0.0007201	0			FAIL	Benign/Likely benign	criteria provided, multiple submitters, no conflicts
STAT4:p.Val333Ile	STAT4	NM_003151.4:c.997G>A	NP_003142.1:p.Val333Ile	NC_000002.12:g.191061766C>T	missense_variant	10/24	chr2	191061766	C	T													0.57236	0.71638	FAIL	Uncertain significance	criteria provided, single submitter
STAT5A:p.Arg389His	STAT5A	NM_001288718.2:c.1166G>A	NP_001275647.1:p.Arg389His	NC_000017.11:g.42301451G>A	missense_variant	9/19	chr17	42301451	G	A	0.0008118	0.01096	0	6.16e-05	0.000492	0	0.003373	0.01152	0	0.0001323	0.001441	0	0.62646	0.71638	FAIL
STAT5A:p.Arg778Cys	STAT5A	NM_001288718.2:c.2332C>T	NP_001275647.1:p.Arg778Cys	NC_000017.11:g.42310616C>T	missense_variant	19/19	chr17	42310616	C	T	4.375e-05	6.154e-05	0	2.638e-05	0	0.0002287							0.30860	0.18154	FAIL
STAT5A:p.Gln337His	STAT5A	NM_001288718.2:c.1011G>T	NP_001275647.1:p.Gln337His	NC_000017.11:g.42301296G>T	missense_variant	9/19	chr17	42301296	G	T													0.74693	0.71638	FAIL
STAT5A:p.Thr92Arg	STAT5A	NM_001288718.2:c.275C>G	NP_001275647.1:p.Thr92Arg	NC_000017.11:g.42290012C>G	missense_variant	3/19	chr17	42290012	C	G	4.033e-06	0	0	8.939e-06	0	0	1.315e-05	0	0	1.47e-05	6.55e-05	0	0.33912	0.29485	FAIL
STAT5A:p.Thr92Met	STAT5A	NM_001288718.2:c.275C>T	NP_001275647.1:p.Thr92Met	NC_000017.11:g.42290012C>T	missense_variant	3/19	chr17	42290012	C	T	4.033e-06	0	0	0	0	3.315e-05	6.573e-06	0	0	1.47e-05	0	0	0.33912	0.29485	FAIL
STAT5A:p.Val209Ala	STAT5A	NM_001288718.2:c.626T>C	NP_001275647.1:p.Val209Ala	NC_000017.11:g.42299826T>C	missense_variant	6/19	chr17	42299826	T	C	0.006015	0.07303	0.000327	0.000558	0.005042	0.001602	0.01998	0.06884	0.0001944	0.0004571	0.007815	0.002517	0.40348	0.40164	FAIL	Benign	criteria provided, single submitter
STAT5A:p.Val531Met	STAT5A	NM_001288718.2:c.1591G>A	NP_001275647.1:p.Val531Met	NC_000017.11:g.42306358G>A	missense_variant	13/19	chr17	42306358	G	A	1.99e-05	6.156e-05	0	2.64e-05	2.893e-05	0	6.571e-06	0	0	0	0	0	0.48236	0.71638	FAIL
STAT5B:p.Ala510Val	STAT5B	NM_012448.4:c.1529C>T	NP_036580.2:p.Ala510Val	NC_000017.11:g.42212135G>A	missense_variant	13/19	chr17	42212135	G	A	0.000163	6.152e-05	5.437e-05	3.516e-05	0	0	0.0002103	0.0001207	0	1.47e-05	0.0005894	0.0002074	0.89457	0.71638	FAIL	Conflicting classifications of pathogenicity	criteria provided, conflicting classifications
STAT5B:p.Ala729Ser	STAT5B	NM_012448.4:c.2185G>T	NP_036580.2:p.Ala729Ser	NC_000017.11:g.42202392C>A	missense_variant	18/19	chr17	42202392	C	A	0.0003422	0	0.003479	6.16e-05	0	3.266e-05	0.0001248	0	0.001924	5.879e-05	0	0	0.50690	0.71638	FAIL	Likely benign	criteria provided, single submitter
STAT5B:p.Ala733Val	STAT5B	NM_012448.4:c.2198C>T	NP_036580.2:p.Ala733Val	NC_000017.11:g.42202379G>A	missense_variant	18/19	chr17	42202379	G	A													0.47789	0.29657	FAIL
STAT5B:p.Arg768His	STAT5B	NM_012448.4:c.2303G>A	NP_036580.2:p.Arg768His	NC_000017.11:g.42201799C>T	missense_variant	19/19	chr17	42201799	C	T	2.788e-05	0	5.438e-05	1.762e-05	0.0001158	0	6.573e-06	0	0	1.47e-05	0	0	0.51915	0.42656	FAIL	Uncertain significance	criteria provided, single submitter
STAT5B:p.Cys300Phe	STAT5B	NM_012448.4:c.899G>T	NP_036580.2:p.Cys300Phe	NC_000017.11:g.42218813C>A	missense_variant	8/19	chr17	42218813	C	A													0.44069	0.71638	FAIL
STAT5B:p.Gln368ArgfsTer2	STAT5B	NM_012448.4:c.1102del	NP_036580.2:p.Gln368ArgfsTer2	NC_000017.11:g.42218225del	frameshift_variant	9/19	chr17	42218217	TG	T	0	0	0	0	0	0	0	0	0	0	0	0			FAIL	Pathogenic	criteria provided, single submitter
STAT5B:p.Gly721Ser	STAT5B	NM_012448.4:c.2161G>A	NP_036580.2:p.Gly721Ser	NC_000017.11:g.42202416C>T	missense_variant	18/19	chr17	42202416	C	T	6.368e-05	0	0.0001087	8.803e-05	2.892e-05	6.533e-05	0.0001314	2.411e-05	0	0.0001029	0.0003271	0	0.27783	0.13787	FAIL	Uncertain significance	criteria provided, multiple submitters, no conflicts
STAT5B:p.Ile182Met	STAT5B	NM_012448.4:c.546C>G	NP_036580.2:p.Ile182Met	NC_000017.11:g.42223386G>C	missense_variant	5/19	chr17	42223386	G	C													0.38861	0.71638	FAIL
STAT5B:p.Leu551Met	STAT5B	NM_012448.4:c.1651C>A	NP_036580.2:p.Leu551Met	NC_000017.11:g.42212013G>T	missense_variant	13/19	chr17	42212013	G	T	0	0	0	0	0	0	6.571e-06	0	0	1.47e-05	0	0	0.58176	0.71638	FAIL
STAT5B:p.Lys583AsnfsTer16	STAT5B	NM_012448.4:c.1749del	NP_036580.2:p.Lys583AsnfsTer16	NC_000017.11:g.42210435del	frameshift_variant	14/19	chr17	42210428	GT	G															FAIL	Pathogenic	criteria provided, single submitter
STAT5B:p.Met364Thr	STAT5B	NM_012448.4:c.1091T>C	NP_036580.2:p.Met364Thr	NC_000017.11:g.42218229A>G	missense_variant	9/19	chr17	42218229	A	G													0.78737	0.71638	FAIL	Uncertain significance	criteria provided, single submitter
STAT5B:p.Met763Lys	STAT5B	NM_012448.4:c.2288T>A	NP_036580.2:p.Met763Lys	NC_000017.11:g.42201814A>T	missense_variant	19/19	chr17	42201814	A	T													0.93719	0.71638	FAIL
STK11:p.Ala377Val	STK11	NM_000455.5:c.1130C>T	NP_000446.1:p.Ala377Val	NC_000019.10:g.1226475C>T	missense_variant	9/10	chr19	1226475	C	T	4.962e-05	0	0	0.0001111	0	0	2.628e-05	0	0	5.88e-05	0	0	0.27917	0.24799	FAIL	Conflicting classifications of pathogenicity	criteria provided, conflicting classifications
STK11:p.Arg103Lys	STK11	NM_000455.5:c.308G>A	NP_000446.1:p.Arg103Lys	NC_000019.10:g.1218434G>A	missense_variant	2/10	chr19	1218434	G	A													0.87167	0.71638	FAIL
STK11:p.Arg409Trp	STK11	NM_000455.5:c.1225C>T	NP_000446.1:p.Arg409Trp	NC_000019.10:g.1226570C>T	missense_variant	9/10	chr19	1226570	C	T	8.721e-05	0.0002956	0	0.0001075	3.387e-05	0.0001165	8.538e-05	0.0001929	0	7.349e-05	0	0	0.16518	0.24590	FAIL	Conflicting classifications of pathogenicity	criteria provided, conflicting classifications
STK11:p.Asp358Asn	STK11	NM_000455.5:c.1072G>A	NP_000446.1:p.Asp358Asn	NC_000019.10:g.1223136G>A	missense_variant	8/10	chr19	1223136	G	A	8.157e-06	0	0.0001116	0	0	0							0.78201	0.71638	FAIL	Uncertain significance	criteria provided, multiple submitters, no conflicts
STK11:p.Glu317AspfsTer38	STK11	NM_000455.5:c.951_964del	NP_000446.1:p.Glu317AspfsTer38	NC_000019.10:g.1223015_1223028del	frameshift_variant	8/10	chr19	1223013	GAAGCACCAGTGCCC	G
STK11:p.Gly187Ser	STK11	NM_000455.5:c.559G>A	NP_000446.1:p.Gly187Ser	NC_000019.10:g.1220467G>A	missense_variant	4/10	chr19	1220467	G	A	3.389e-05	0	5.784e-05	4.694e-05	0	0	1.314e-05	0	0	2.94e-05	0	0	0.22776	0.21411	FAIL	Conflicting classifications of pathogenicity	criteria provided, conflicting classifications
STK11:p.Gly242Glu	STK11	NM_000455.5:c.725G>A	NP_000446.1:p.Gly242Glu	NC_000019.10:g.1220708G>A	missense_variant	5/10	chr19	1220708	G	A													0.98428	0.71638	FAIL	Conflicting classifications of pathogenicity	criteria provided, conflicting classifications
STK11:p.Gly52del	STK11	NM_000455.5:c.155_157del	NP_000446.1:p.Gly52del	NC_000019.10:g.1207068_1207070del	inframe_deletion	1/10	chr19	1207065	TGGG	T															FAIL	Conflicting classifications of pathogenicity	criteria provided, conflicting classifications
STK11:p.Ile322Ser	STK11	NM_000455.5:c.965T>G	NP_000446.1:p.Ile322Ser	NC_000019.10:g.1223029T>G	missense_variant	8/10	chr19	1223029	T	G													0.83619	0.71638	FAIL	Uncertain significance	criteria provided, single submitter
STK11:p.Lys178Ter	STK11	NM_000455.5:c.532A>T	NP_000446.1:p.Lys178Ter	NC_000019.10:g.1220440A>T	stop_gained	4/10	chr19	1220440	A	T													0.94104	0.71638	FAIL
STK11:p.Phe354Leu	STK11	NM_000455.5:c.1062C>G	NP_000446.1:p.Phe354Leu	NC_000019.10:g.1223126C>G	missense_variant	8/10	chr19	1223126	C	G	0.0052	0.0009305	0.03459	0.00372	0.001254	0.002408	0.00396	0.0009666	0.04075	0.003588	0.002618	0.006245	0.03397	0.18532	FAIL	Benign/Likely benign	criteria provided, multiple submitters, no conflicts
STK11:p.Pro217Leu	STK11	NM_000455.5:c.650C>T	NP_000446.1:p.Pro217Leu	NC_000019.10:g.1220633C>T	missense_variant	5/10	chr19	1220633	C	T													0.84507	0.71638	FAIL	Uncertain significance	criteria provided, multiple submitters, no conflicts
STK11:p.Ser404Phe	STK11	NM_000455.5:c.1211C>T	NP_000446.1:p.Ser404Phe	NC_000019.10:g.1226556C>T	missense_variant	9/10	chr19	1226556	C	T	0.0004707	8.288e-05	0	0.0008895	0.0002493	0.0001078	0.0005057	0.0002412	0	0.0008672	0.0003925	0	0.34952	0.13787	FAIL	Conflicting classifications of pathogenicity	criteria provided, conflicting classifications
STK40:p.Tyr63Cys	STK40	NM_001282547.2:c.188A>G	NP_001269476.1:p.Tyr63Cys	NC_000001.11:g.36358747T>C	missense_variant	3/11	chr1	36358747	T	C	2.784e-05	0	0	2.639e-05	5.783e-05	3.266e-05	2.629e-05	2.413e-05	0	2.941e-05	0	0	0.87153	0.71638	FAIL
STT3A:p.Asp696His	STT3A	NM_152713.5:c.2086G>C	NP_689926.1:p.Asp696His	NC_000011.10:g.125620778G>C	missense_variant	18/18	chr11	125620778	G	C	4.016e-06	0	0	8.983e-06	0	0							0.82811	0.71638	FAIL
STT3A:p.Leu697Pro	STT3A	NM_152713.5:c.2090T>C	NP_689926.1:p.Leu697Pro	NC_000011.10:g.125620782T>C	missense_variant	18/18	chr11	125620782	T	C	1.205e-05	0	0	2.695e-05	0	0	1.315e-05	0	0	2.94e-05	0	0	0.82466	0.71638	FAIL	Uncertain significance	criteria provided, single submitter
SUFU:p.Ala340Ser	SUFU	NM_016169.4:c.1018G>T	NP_057253.2:p.Ala340Ser	NC_000010.11:g.102599540G>T	missense_variant	8/12	chr10	102599540	G	T	0.005956	0.0008616	0	0.009841	0.003701	0.0003593	0.006262	0.001447	0	0.01008	0.006674	0.0004142	0.46871	0.71638	FAIL	Benign/Likely benign	criteria provided, multiple submitters, no conflicts
SUFU:p.Arg224Trp	SUFU	NM_016169.4:c.670C>T	NP_057253.2:p.Arg224Trp	NC_000010.11:g.102593708C>T	missense_variant	5/12	chr10	102593708	C	T													0.49449	0.71638	FAIL	Uncertain significance	criteria provided, multiple submitters, no conflicts
SUFU:p.Arg331Gln	SUFU	NM_016169.4:c.992G>A	NP_057253.2:p.Arg331Gln	NC_000010.11:g.102599514G>A	missense_variant	8/12	chr10	102599514	G	A	6.763e-05	0	0	0.0001496	0	0	5.914e-05	0	0	0.0001323	0	0	0.72833	0.71638	FAIL	Conflicting classifications of pathogenicity	criteria provided, conflicting classifications
SUFU:p.Arg343Leu	SUFU	NM_016169.4:c.1028G>T	NP_057253.2:p.Arg343Leu	NC_000010.11:g.102615273G>T	missense_variant	9/12	chr10	102615273	G	T	2.784e-05	0	0.0003263	8.793e-06	0	0	6.575e-06	0	0.0001925	0	0	0	0.97623	0.71638	FAIL	Uncertain significance	criteria provided, multiple submitters, no conflicts
SUFU:p.Arg362His	SUFU	NM_016169.4:c.1085G>A	NP_057253.2:p.Arg362His	NC_000010.11:g.102615330G>A	missense_variant	9/12	chr10	102615330	G	A	2.386e-05	0	0	4.395e-05	2.891e-05	0	1.315e-05	0	0	2.94e-05	0	0	0.97623	0.71638	FAIL	Conflicting classifications of pathogenicity	criteria provided, conflicting classifications
SUFU:p.Glu376Lys	SUFU	NM_016169.4:c.1126G>A	NP_057253.2:p.Glu376Lys	NC_000010.11:g.102615371G>A	missense_variant	9/12	chr10	102615371	G	A													0.97623	0.71638	FAIL
SUFU:p.Glu448Gln	SUFU	NM_016169.4:c.1342G>C	NP_057253.2:p.Glu448Gln	NC_000010.11:g.102627220G>C	missense_variant	11/12	chr10	102627220	G	C													0.73911	0.71638	FAIL	Uncertain significance	criteria provided, single submitter
SUFU:p.Gly230Asp	SUFU	NM_016169.4:c.689G>A	NP_057253.2:p.Gly230Asp	NC_000010.11:g.102593998G>A	missense_variant	6/12	chr10	102593998	G	A													0.97256	0.71638	FAIL
SUFU:p.Ile200Ile	SUFU	NM_016169.4:c.600C>T	NP_057253.2:p.Ile200%3D	NC_000010.11:g.102593638C>T	splice_region_variant&synonymous_variant	5/12	chr10	102593638	C	T	0.001308	0.0001846	5.437e-05	0.002093	0.001099	0.0001307	0.001209	0.0004106	0.0001931	0.001881	0.001047	0			FAIL	Conflicting classifications of pathogenicity	criteria provided, conflicting classifications
SUFU:p.Val58Ala	SUFU	NM_016169.4:c.173T>C	NP_057253.2:p.Val58Ala	NC_000010.11:g.102504325T>C	missense_variant	1/12	chr10	102504325	T	C													0.67355	0.71638	FAIL
SUZ12:p.Ala66Thr	SUZ12	NM_015355.4:c.196G>A	NP_056170.2:p.Ala66Thr	NC_000017.11:g.31937442G>A	missense_variant	1/16	chr17	31937442	G	A	0.0005379	0.0002975	0	0.0009498	0.0008363	0	0.0004865	0.0001448	0	0.000838	0.0005891	0	0.36715	0.71638	FAIL
SUZ12:p.Arg260Thr	SUZ12	NM_015355.4:c.779G>C	NP_056170.2:p.Arg260Thr	NC_000017.11:g.31975669G>C	missense_variant	7/16	chr17	31975669	G	C													0.89223	0.71638	FAIL
SUZ12:p.Arg458His	SUZ12	NM_015355.4:c.1373G>A	NP_056170.2:p.Arg458His	NC_000017.11:g.31993944G>A	missense_variant	12/16	chr17	31993944	G	A													0.89532	0.71638	FAIL
SUZ12:p.Arg535Gln	SUZ12	NM_015355.4:c.1604G>A	NP_056170.2:p.Arg535Gln	NC_000017.11:g.31995572G>A	missense_variant	14/16	chr17	31995572	G	A													0.99325	0.71638	FAIL	Uncertain significance	criteria provided, single submitter
SUZ12:p.Pro239Thr	SUZ12	NM_015355.4:c.715C>A	NP_056170.2:p.Pro239Thr	NC_000017.11:g.31975605C>A	missense_variant	7/16	chr17	31975605	C	A													0.85877	0.71638	FAIL
SUZ12:p.Pro573Ser	SUZ12	NM_015355.4:c.1717C>T	NP_056170.2:p.Pro573Ser	NC_000017.11:g.31995685C>T	missense_variant	14/16	chr17	31995685	C	T													0.86082	0.71638	FAIL
SUZ12:p.Ser393Pro	SUZ12	NM_015355.4:c.1177T>C	NP_056170.2:p.Ser393Pro	NC_000017.11:g.31988473T>C	missense_variant	10/16	chr17	31988473	T	C													0.55288	0.71638	FAIL
SUZ12:p.Ser56Phe	SUZ12	NM_015355.4:c.167C>T	NP_056170.2:p.Ser56Phe	NC_000017.11:g.31937413C>T	missense_variant	1/16	chr17	31937413	C	T													0.58419	0.71638	FAIL
SUZ12:p.Ser604Phe	SUZ12	NM_015355.4:c.1811C>T	NP_056170.2:p.Ser604Phe	NC_000017.11:g.31996814C>T	missense_variant	15/16	chr17	31996814	C	T													0.70079	0.71638	FAIL
SUZ12:p.Thr679Asn	SUZ12	NM_015355.4:c.2036C>A	NP_056170.2:p.Thr679Asn	NC_000017.11:g.31998819C>A	missense_variant	16/16	chr17	31998819	C	A													0.79135	0.71638	FAIL
SUZ12:p.Val68Ala	SUZ12	NM_015355.4:c.203T>C	NP_056170.2:p.Val68Ala	NC_000017.11:g.31937449T>C	missense_variant	1/16	chr17	31937449	T	C	1.397e-05	0	0	1.808e-05	0	4.489e-05							0.50587	0.71638	FAIL
SUZ12:p.Val71Met	SUZ12	NM_015355.4:c.211G>A	NP_056170.2:p.Val71Met	NC_000017.11:g.31937457G>A	missense_variant	1/16	chr17	31937457	G	A	0.004678	0.0004421	0	0.004853	0.003856	0.001123	0.004614	0.001038	0	0.005027	0.0057	0.002482	0.72589	0.71638	FAIL	Benign	criteria provided, multiple submitters, no conflicts
SYK:p.Arg313Gln	SYK	NM_003177.7:c.938G>A	NP_003168.2:p.Arg313Gln	NC_000009.12:g.90874226G>A	missense_variant	8/14	chr9	90874226	G	A	0.0001591	6.152e-05	0	0	0	0.001209	5.915e-05	2.413e-05	0	1.47e-05	0	0.001448	0.25523	0.22645	FAIL
SYK:p.Arg520Ser	SYK	NM_003177.7:c.1558C>A	NP_003168.2:p.Arg520Ser	NC_000009.12:g.90878930C>A	missense_variant	11/14	chr9	90878930	C	A	0.0001751	0.000123	0	0.0003431	2.894e-05	0	0.0001577	7.239e-05	0	0.0002645	6.542e-05	0	0.19270	0.06391	FAIL	Uncertain significance	criteria provided, single submitter
SYK:p.Asn19Asp	SYK	NM_003177.7:c.55A>G	NP_003168.2:p.Asn19Asp	NC_000009.12:g.90843953A>G	missense_variant	2/14	chr9	90843953	A	G													0.75385	0.71638	FAIL
SYK:p.Gln114Lys	SYK	NM_003177.7:c.340C>A	NP_003168.2:p.Gln114Lys	NC_000009.12:g.90844238C>A	missense_variant	2/14	chr9	90844238	C	A													0.33980	0.71638	FAIL
SYK:p.Gln265His	SYK	NM_003177.7:c.795G>T	NP_003168.2:p.Gln265His	NC_000009.12:g.90864666G>T	missense_variant&splice_region_variant	5/14	chr9	90864666	G	T													0.09506	0.17040	FAIL
SYK:p.Glu144Gln	SYK	NM_003177.7:c.430G>C	NP_003168.2:p.Glu144Gln	NC_000009.12:g.90845446G>C	missense_variant	3/14	chr9	90845446	G	C													0.96733	0.71638	FAIL
SYK:p.Glu23Gln	SYK	NM_003177.7:c.67G>C	NP_003168.2:p.Glu23Gln	NC_000009.12:g.90843965G>C	missense_variant	2/14	chr9	90843965	G	C													0.71349	0.71638	FAIL
SYK:p.Thr81Ile	SYK	NM_003177.7:c.242C>T	NP_003168.2:p.Thr81Ile	NC_000009.12:g.90844140C>T	missense_variant	2/14	chr9	90844140	C	T	2.398e-05	0	0	4.428e-05	0	0	6.569e-05	0	0	0.0001176	0	0	0.48236	0.25459	FAIL
SYK:p.Val55Met	SYK	NM_003177.7:c.163G>A	NP_003168.2:p.Val55Met	NC_000009.12:g.90844061G>A	missense_variant	2/14	chr9	90844061	G	A	5.234e-05	0	0.0001091	8.907e-05	0	0	8.539e-05	0	0	0.0001764	0	0	0.45472	0.40164	FAIL
SYNE1:c.9147-6T>G	SYNE1	NM_182961.4:c.9147-6T>G		NC_000006.12:g.152376564A>C	splice_region_variant&splice_polypyrimidine_tract_variant&intron_variant		chr6	152376564	A	C
SYNE1:p.Leu3050Val	SYNE1	NM_182961.4:c.9148C>G	NP_892006.3:p.Leu3050Val	NC_000006.12:g.152376557G>C	missense_variant&splice_region_variant	58/146	chr6	152376557	G	C	0.001638	0.0007433	0	0.002977	0.0007234	0.0008169	0.001656	0.0007723	0	0.002999	0.0004581	0.0008282	0.73282	0.71638		Conflicting classifications of pathogenicity	criteria provided, conflicting classifications
TAF1:p.Arg1031His	TAF1	NM_004606.5:c.3092G>A	NP_004597.3:p.Arg1031His	NC_000023.11:g.71393341G>A	missense_variant	21/38	chrX	71393341	G	A													0.96425	0.71638	FAIL
TAF1:p.Gln631Lys	TAF1	NM_004606.5:c.1891C>A	NP_004597.3:p.Gln631Lys	NC_000023.11:g.71383108C>A	missense_variant	12/38	chrX	71383108	C	A													0.68399	0.71638	FAIL
TAF1:p.Glu1701Lys	TAF1	NM_004606.5:c.5101G>A	NP_004597.3:p.Glu1701Lys	NC_000023.11:g.71459588G>A	missense_variant	36/38	chrX	71459588	G	A													0.67460	0.71638	FAIL
TAF1:p.Leu1386_Ser1387del	TAF1	NM_004606.5:c.4156_4161del	NP_004597.3:p.Leu1386_Ser1387del	NC_000023.11:g.71407622_71407627del	inframe_deletion	27/38	chrX	71407619	ACGCTGT	A
TAF1:p.Leu167Ter	TAF1	NM_004606.5:c.500T>A	NP_004597.3:p.Leu167Ter	NC_000023.11:g.71376977T>A	stop_gained	5/38	chrX	71376977	T	A													0.82762	0.71638	FAIL
TAF1:p.Met442Ile	TAF1	NM_004606.5:c.1326G>C	NP_004597.3:p.Met442Ile	NC_000023.11:g.71378997G>C	missense_variant	8/38	chrX	71378997	G	C													0.83561	0.71638	FAIL
TAF1:p.Phe1213Ser	TAF1	NM_004606.5:c.3638T>C	NP_004597.3:p.Phe1213Ser	NC_000023.11:g.71398589T>C	missense_variant	24/38	chrX	71398589	T	C													0.69653	0.71638	FAIL
TAF1:p.Ser184Gly	TAF1	NM_004606.5:c.550A>G	NP_004597.3:p.Ser184Gly	NC_000023.11:g.71377027A>G	missense_variant	5/38	chrX	71377027	A	G	5.453e-06	0	0	1.222e-05	0	0	8.953e-06	0	0	1.881e-05	0	0	0.92411	0.71638	FAIL	Uncertain significance	criteria provided, multiple submitters, no conflicts
TAF1:p.Tyr1195Cys	TAF1	NM_004606.5:c.3584A>G	NP_004597.3:p.Tyr1195Cys	NC_000023.11:g.71397430A>G	missense_variant	23/38	chrX	71397430	A	G													0.91177	0.71638	FAIL
TBX3:p.Ala61Thr	TBX3	NM_005996.4:c.181G>A	NP_005987.3:p.Ala61Thr	NC_000012.12:g.114683020C>T	missense_variant	1/7	chr12	114683020	C	T													0.69182	0.71638	FAIL
TBX3:p.Asn673Ser	TBX3	NM_005996.4:c.2018A>G	NP_005987.3:p.Asn673Ser	NC_000012.12:g.114671995T>C	missense_variant	7/7	chr12	114671995	T	C	1.361e-05	0	0	3.095e-05	0	0							0.39870	0.71638	FAIL	Uncertain significance	criteria provided, single submitter
TBX3:p.Gly495Arg	TBX3	NM_005996.4:c.1483G>A	NP_005987.3:p.Gly495Arg	NC_000012.12:g.114674392C>T	missense_variant	6/7	chr12	114674392	C	T	6.926e-06	0	0	0	4.037e-05	0							0.65756	0.71638	FAIL
TBX3:p.Met171Leu	TBX3	NM_005996.4:c.511A>C	NP_005987.3:p.Met171Leu	NC_000012.12:g.114681025T>G	missense_variant	2/7	chr12	114681025	T	G	7.954e-06	6.152e-05	0	8.792e-06	0	0							0.83146	0.71638	FAIL	Uncertain significance	criteria provided, multiple submitters, no conflicts
TBX3:p.Pro19Arg	TBX3	NM_005996.4:c.56C>G	NP_005987.3:p.Pro19Arg	NC_000012.12:g.114683145G>C	missense_variant	1/7	chr12	114683145	G	C													0.95349	0.71638	FAIL
TBX3:p.Pro77Leu	TBX3	NM_005996.4:c.230C>T	NP_005987.3:p.Pro77Leu	NC_000012.12:g.114682971G>A	missense_variant	1/7	chr12	114682971	G	A													0.76828	0.71638	FAIL
TBX3:p.Pro89Leu	TBX3	NM_005996.4:c.266C>T	NP_005987.3:p.Pro89Leu	NC_000012.12:g.114682935G>A	missense_variant	1/7	chr12	114682935	G	A													0.97623	0.71638	FAIL
TBX3:p.Val33Leu	TBX3	NM_005996.4:c.96_97delinsCT	NP_005987.3:p.Val33Leu	NC_000012.12:g.114683104_114683105delinsAG	missense_variant	1/7	chr12	114683104	CC	AG																Uncertain significance	criteria provided, single submitter
TCF3:p.Ala8Ser	TCF3	NM_003200.5:c.22G>T	NP_003191.1:p.Ala8Ser	NC_000019.10:g.1650227C>A	missense_variant	2/19	chr19	1650227	C	A	0.001055	0.0003563	0	0.002037	0.0003508	0	0.001117	0.0002896	0	0.001999	0.0007854	0	0.27321	0.71638	FAIL	Likely benign	criteria provided, multiple submitters, no conflicts
TCF3:p.Arg158Gln	TCF3	NM_003200.5:c.473G>A	NP_003191.1:p.Arg158Gln	NC_000019.10:g.1625602C>T	missense_variant	7/19	chr19	1625602	C	T	0.000214	0	0	0.0001554	0.0006855	0.0001453	0.0001511	9.649e-05	0	0.0001617	0.0003926	0.0004134	0.67079	0.35396	FAIL	Likely benign	criteria provided, single submitter
TCF3:p.Arg174Gln	TCF3	NM_003200.5:c.521G>A	NP_003191.1:p.Arg174Gln	NC_000019.10:g.1623979C>T	missense_variant	8/19	chr19	1623979	C	T	3.2e-05	6.214e-05	0	2.66e-05	0	9.808e-05	2.628e-05	2.413e-05	0	4.41e-05	0	0	0.71829	0.71638	FAIL
TCF3:p.Arg405His	TCF3	NM_003200.5:c.1214G>A	NP_003191.1:p.Arg405His	NC_000019.10:g.1619428C>T	missense_variant	15/19	chr19	1619428	C	T	7.75e-05	0	0	0.0001478	5.862e-05	0	9.9e-05	2.436e-05	0	0.0002059	0	0	0.45040	0.34632	FAIL	Uncertain significance	criteria provided, multiple submitters, no conflicts
TCF3:p.Arg546Trp	TCF3	NM_003200.5:c.1636C>T	NP_003191.1:p.Arg546Trp	NC_000019.10:g.1615471G>A	missense_variant	18/19	chr19	1615471	G	A	1.613e-05	0	0	2.661e-05	0	3.271e-05	1.315e-05	0	0	2.941e-05	0	0	0.40941	0.71638	FAIL	Uncertain significance	criteria provided, single submitter
TCF3:p.Gln361ProfsTer32	TCF3	NM_003200.5:c.1081_1082insC	NP_003191.1:p.Gln361ProfsTer32	NC_000019.10:g.1620985dup	frameshift_variant	13/19	chr19	1620979	T	TG															FAIL
TCF3:p.Gln591His	TCF3	NM_001136139.4:c.1773G>C	NP_001129611.1:p.Gln591His	NC_000019.10:g.1612247C>G	missense_variant	18/20	chr19	1612247	C	G	3.682e-05	0	0	0	0	0	1.971e-05	0	0	0	0	0	0.49407	0.71638	FAIL
TCF3:p.Glu496Lys	TCF3	NM_003200.5:c.1486G>A	NP_003191.1:p.Glu496Lys	NC_000019.10:g.1615786C>T	missense_variant	17/19	chr19	1615786	C	T	4.39e-05	0.0001246	0	6.781e-05	0	0	0.0001052	7.245e-05	0	0.0001912	0	0	0.69682	0.42656	FAIL	Uncertain significance	criteria provided, multiple submitters, no conflicts
TCF3:p.Gly362Asp	TCF3	NM_003200.5:c.1085G>A	NP_003191.1:p.Gly362Asp	NC_000019.10:g.1620976C>T	missense_variant	13/19	chr19	1620976	C	T	0.001199	0.0001272	0	0.00158	0.002886	5.749e-05	0.001794	0.0004103	0	0.00197	0.004383	0	0.55798	0.71638	FAIL	Likely benign	criteria provided, multiple submitters, no conflicts
TCF3:p.Gly385Asp	TCF3	NM_003200.5:c.1154G>A	NP_003191.1:p.Gly385Asp	NC_000019.10:g.1619793C>T	missense_variant	14/19	chr19	1619793	C	T	0.002535	0.0009667	0	0.005541	0.0007278	4.301e-05	0.002708	0.0008207	0	0.005146	0.0008507	0	0.37977	0.21734	FAIL	Benign/Likely benign	criteria provided, multiple submitters, no conflicts
TCF3:p.Gly431Ser	TCF3	NM_003200.5:c.1291_1293delinsAGT	NP_003191.1:p.Gly431Ser	NC_000019.10:g.1619349_1619351delinsACT	missense_variant	15/19	chr19	1619349	GCC	ACT																Likely benign	criteria provided, single submitter
TCF3:p.Lys101Arg	TCF3	NM_003200.5:c.302A>G	NP_003191.1:p.Lys101Arg	NC_000019.10:g.1627423T>C	missense_variant	6/19	chr19	1627423	T	C	0.00947	0.002717	0	0.01619	0.003354	0.00318	0.009525	0.002074	0	0.01688	0.003139	0.001449	0.35138	0.33172	FAIL	Benign	criteria provided, multiple submitters, no conflicts
TCF3:p.Ser295del	TCF3	NM_003200.5:c.882_884del	NP_003191.1:p.Ser295del	NC_000019.10:g.1621912_1621914del	inframe_deletion	11/19	chr19	1621908	TGAG	T	0.001913	0.000363	0.0002952	0.003503	0.001094	0.000571	0.001952	0.0006764	0.000386	0.0035	0.001047	0.0004137			FAIL	Likely benign	criteria provided, multiple submitters, no conflicts
TCF3:p.Ser457Thr	TCF3	NM_003200.5:c.1370G>C	NP_003191.1:p.Ser457Thr	NC_000019.10:g.1619191C>G	missense_variant	16/19	chr19	1619191	C	G													0.28022	0.36337	FAIL	Uncertain significance	criteria provided, single submitter
TCF7L2:c.1001+1G>A	TCF7L2	NM_001367943.1:c.1001+1G>A		NC_000010.11:g.113151124G>A	splice_donor_variant		chr10	113151124	G	A	0	0	0	0	0	0									PASS
TCF7L2:p.Arg448Gln	TCF7L2	NM_001146274.2:c.1343G>A	NP_001139746.1:p.Arg448Gln	NC_000010.11:g.113160643G>A	missense_variant	13/14	chr10	113160643	G	A							1.315e-05	2.415e-05	0	1.47e-05	0	0	0.96432	0.71638	FAIL
TCF7L2:p.Arg455Gln	TCF7L2	NM_001146274.2:c.1364G>A	NP_001139746.1:p.Arg455Gln	NC_000010.11:g.113160664G>A	missense_variant	13/14	chr10	113160664	G	A	8.181e-05	7.526e-05	0.0003048	7.149e-05	0.0001292	3.8e-05	0.0001315	0.0001931	0.0003857	7.35e-05	0.000262	0	0.70632	0.71638	FAIL
TCF7L2:p.Cys460AlafsTer31	TCF7L2	NM_001146274.2:c.1378del	NP_001139746.1:p.Cys460AlafsTer31	NC_000010.11:g.113160678del	frameshift_variant	13/14	chr10	113160677	GT	G															FAIL
TCF7L2:p.Pro104Leu	TCF7L2	NM_001367943.1:c.311C>T	NP_001354872.1:p.Pro104Leu	NC_000010.11:g.112951537C>T	missense_variant	3/15	chr10	112951537	C	T													0.61178	0.71638	FAIL
TCF7L2:p.Pro512Arg	TCF7L2	NM_001367943.1:c.1535C>G	NP_001354872.1:p.Pro512Arg	NC_000010.11:g.113165647C>G	missense_variant	15/15	chr10	113165647	C	G	0.00454	0.001725	0.00447	0.00695	0.003209	0.001419	0.004012	0.001015	0.00521	0.006487	0.004385	0.0006237	0.81546	0.71638	FAIL	Likely benign	criteria provided, multiple submitters, no conflicts
TCF7L2:p.Ser180GlnfsTer13	TCF7L2	NM_001146283.2:c.537del	NP_001139755.1:p.Ser180GlnfsTer13	NC_000010.11:g.113089453del	frameshift_variant	5/13	chr10	113089446	AC	A	4.03e-06	0	0	8.907e-06	0	0									FAIL
TCF7L2:p.Ser82LysfsTer15	TCF7L2	NM_001367943.1:c.244dup	NP_001354872.1:p.Ser82LysfsTer15	NC_000010.11:g.112951261dup	frameshift_variant	2/15	chr10	112951258	G	GA															FAIL
TCF7L2:p.Tyr423Cys	TCF7L2	NM_001367943.1:c.1268A>G	NP_001354872.1:p.Tyr423Cys	NC_000010.11:g.113152439A>G	missense_variant&splice_region_variant	11/15	chr10	113152439	A	G													0.95528	0.71638	FAIL	Uncertain significance	criteria provided, single submitter
TET1:p.Ala341Val	TET1	NM_030625.3:c.1022C>T	NP_085128.2:p.Ala341Val	NC_000010.11:g.68573360C>T	missense_variant	2/12	chr10	68573360	C	T	0.0003301	0.0002461	5.437e-05	0.0005978	0.0002602	0	0.0004996	0.0002415	0	0.0008821	0.0001963	0	0.33052	0.35038	FAIL
TET1:p.Ala985Ser	TET1	NM_030625.3:c.2953G>T	NP_085128.2:p.Ala985Ser	NC_000010.11:g.68645682G>T	missense_variant	4/12	chr10	68645682	G	T	0.005477	0.07419	0	0.0002726	0.003065	6.534e-05	0.0209	0.07252	0	0.0002353	0.007928	0	0.12237	0.06391	FAIL	Benign	criteria provided, multiple submitters, no conflicts
TET1:p.Arg1622Gln	TET1	NM_030625.3:c.4865G>A	NP_085128.2:p.Arg1622Gln	NC_000010.11:g.68681439G>A	missense_variant	9/12	chr10	68681439	G	A	3.981e-06	0	0	0	0	3.269e-05	1.314e-05	2.413e-05	0	0	0	0.0002073	0.22160	0.06391	FAIL
TET1:p.Arg1649Gln	TET1	NM_030625.3:c.4946G>A	NP_085128.2:p.Arg1649Gln	NC_000010.11:g.68682867G>A	missense_variant	10/12	chr10	68682867	G	A	3.987e-06	0	0	8.809e-06	0	0							0.98154	0.71638	FAIL
TET1:p.Asn1018_Lys1019delinsSerGlu	TET1	NM_030625.3:c.3053_3055delinsGTG	NP_085128.2:p.Asn1018_Lys1019delinsSerGlu	NC_000010.11:g.68645782_68645784delinsGTG	missense_variant	4/12	chr10	68645782	ATA	GTG
TET1:p.Asn1049Lys	TET1	NM_030625.3:c.3147C>G	NP_085128.2:p.Asn1049Lys	NC_000010.11:g.68645876C>G	missense_variant	4/12	chr10	68645876	C	G	2.387e-05	0	0	2.64e-05	0	9.799e-05							0.11631	0.21767	FAIL
TET1:p.Asp1531Asn	TET1	NM_030625.3:c.4591G>A	NP_085128.2:p.Asp1531Asn	NC_000010.11:g.68667174G>A	missense_variant	7/12	chr10	68667174	G	A	0.0002668	0.000924	0	0.0001057	5.788e-05	3.27e-05	0.0003617	0.0009908	0	2.941e-05	0.0001966	0	0.89578	0.71638	FAIL
TET1:p.Cys677Ser	TET1	NM_030625.3:c.2029T>A	NP_085128.2:p.Cys677Ser	NC_000010.11:g.68644758T>A	missense_variant	4/12	chr10	68644758	T	A	0.000177	0	0	0.0003369	2.939e-05	0	0.0001971	4.825e-05	0	0.0003822	0	0	0.32784	0.31872	FAIL	Uncertain significance	criteria provided, single submitter
TET1:p.Cys832Tyr	TET1	NM_030625.3:c.2495G>A	NP_085128.2:p.Cys832Tyr	NC_000010.11:g.68645224G>A	missense_variant	4/12	chr10	68645224	G	A	0.00548	0.07414	0	0.0002728	0.003095	6.535e-05	0.02093	0.07268	0	0.0002499	0.007799	0	0.40279	0.32210	FAIL	Benign	criteria provided, multiple submitters, no conflicts
TET1:p.Gly1524Ser	TET1	NM_030625.3:c.4570G>A	NP_085128.2:p.Gly1524Ser	NC_000010.11:g.68667153G>A	missense_variant	7/12	chr10	68667153	G	A													0.75593	0.71638	FAIL
TET1:p.Gly1802Arg	TET1	NM_030625.3:c.5404G>C	NP_085128.2:p.Gly1802Arg	NC_000010.11:g.68686707G>C	missense_variant&splice_region_variant	11/12	chr10	68686707	G	C													0.60381	0.71638	PASS
TET1:p.Gly33Arg	TET1	NM_030625.3:c.97G>A	NP_085128.2:p.Gly33Arg	NC_000010.11:g.68572435G>A	missense_variant	2/12	chr10	68572435	G	A													0.13855	0.22438	FAIL
TET1:p.Ile1319Leu	TET1	NM_030625.3:c.3955A>C	NP_085128.2:p.Ile1319Leu	NC_000010.11:g.68646684A>C	missense_variant	4/12	chr10	68646684	A	C													0.20803	0.25692	FAIL
TET1:p.Ile440Val	TET1	NM_030625.3:c.1318A>G	NP_085128.2:p.Ile440Val	NC_000010.11:g.68573656A>G	missense_variant	2/12	chr10	68573656	A	G	4.374e-05	0	0	7.912e-05	0	3.266e-05	6.578e-05	0	0	0.0001029	6.559e-05	0	0.01971	0.06391	FAIL
TET1:p.Leu166Phe	TET1	NM_030625.3:c.496C>T	NP_085128.2:p.Leu166Phe	NC_000010.11:g.68572834C>T	missense_variant	2/12	chr10	68572834	C	T	0.000715	0.01012	0	8.871e-06	0.0003182	3.266e-05	0.003352	0.01156	0	1.47e-05	0.001572	0	0.16518	0.06391	FAIL	Benign	criteria provided, multiple submitters, no conflicts
TET1:p.Lys1019Glu	TET1	NM_030625.3:c.3055A>G	NP_085128.2:p.Lys1019Glu	NC_000010.11:g.68645784A>G	missense_variant	4/12	chr10	68645784	A	G	0.02233	0.003078	0	0.03431	0.008071	0.003464	0.02254	0.003932	0.0003851	0.03686	0.009628	0.002688	0.62964	0.71638	FAIL
TET1:p.Lys23GlufsTer37	TET1	NM_030625.3:c.65dup	NP_085128.2:p.Lys23GlufsTer37	NC_000010.11:g.68572403dup	frameshift_variant	2/12	chr10	68572395	C	CA	2.863e-05	0	0.0001124	0	6.002e-05	0.0001016									FAIL
TET1:p.Phe659Val	TET1	NM_030625.3:c.1975T>G	NP_085128.2:p.Phe659Val	NC_000010.11:g.68644704T>G	missense_variant	4/12	chr10	68644704	T	G													0.20199	0.41325	FAIL
TET1:p.Phe825Leu	TET1	NM_030625.3:c.2475C>G	NP_085128.2:p.Phe825Leu	NC_000010.11:g.68645204C>G	missense_variant	4/12	chr10	68645204	C	G													0.16729	0.35982	FAIL
TET1:p.Pro266Ala	TET1	NM_030625.3:c.796C>G	NP_085128.2:p.Pro266Ala	NC_000010.11:g.68573134C>G	missense_variant	2/12	chr10	68573134	C	G	0.0007042	0.0002463	0	0.001284	5.784e-05	0.0004574	0.0007165	0.0002174	0	0.001367	0.000131	0.0002072	0.03603	0.06391	FAIL
TET1:p.Ser1714Leu	TET1	NM_030625.3:c.5141C>T	NP_085128.2:p.Ser1714Leu	NC_000010.11:g.68686444C>T	missense_variant	11/12	chr10	68686444	C	T													0.86479	0.71638	FAIL
TET1:p.Ser363Cys	TET1	NM_030625.3:c.1088C>G	NP_085128.2:p.Ser363Cys	NC_000010.11:g.68573426C>G	missense_variant	2/12	chr10	68573426	C	G													0.26772	0.16062	FAIL
TET1:p.Ser487Leu	TET1	NM_030625.3:c.1460C>T	NP_085128.2:p.Ser487Leu	NC_000010.11:g.68573798C>T	missense_variant	2/12	chr10	68573798	C	T	0.004176	0.001171	0.049	0.0001146	5.784e-05	0.0009801	0.002188	0.001182	0.04423	0.0001323	0.0003929	0.002277	0.04593	0.06391	FAIL
TET1:p.Ser701Asn	TET1	NM_030625.3:c.2102G>A	NP_085128.2:p.Ser701Asn	NC_000010.11:g.68644831G>A	missense_variant	4/12	chr10	68644831	G	A	0.007967	0.0009235	0	0.007695	0.001391	0.009563	0.00631	0.00111	0	0.007232	0.001572	0.009959	0.29773	0.34061	FAIL	Benign	criteria provided, single submitter
TET1:p.Ser997Leu	TET1	NM_030625.3:c.2990C>T	NP_085128.2:p.Ser997Leu	NC_000010.11:g.68645719C>T	missense_variant	4/12	chr10	68645719	C	T													0.40105	0.24469	FAIL
TET1:p.Ter2137SerextTer7	TET1	NM_030625.3:c.6410G>C	NP_085128.2:p.Ter2137SerextTer7	NC_000010.11:g.68691813G>C	stop_lost	12/12	chr10	68691813	G	C													0.38428	0.71638	FAIL
TET1:p.Thr1421Ala	TET1	NM_030625.3:c.4261A>G	NP_085128.2:p.Thr1421Ala	NC_000010.11:g.68646990A>G	missense_variant	4/12	chr10	68646990	A	G	0.01188	0.001358	0	0.003189	0.06805	0.002384	0.006587	0.001859	0.0001924	0.003116	0.04263	0.002905	0.05228	0.16062	FAIL	Benign	criteria provided, multiple submitters, no conflicts
TET1:p.Thr1858Ile	TET1	NM_030625.3:c.5573C>T	NP_085128.2:p.Thr1858Ile	NC_000010.11:g.68690976C>T	missense_variant	12/12	chr10	68690976	C	T	7.955e-06	0	0	1.759e-05	0	0	1.971e-05	0	0	2.94e-05	6.54e-05	0	0.39567	0.17040	FAIL
TET1:p.Thr87Ser	TET1	NM_030625.3:c.260C>G	NP_085128.2:p.Thr87Ser	NC_000010.11:g.68572598C>G	missense_variant	2/12	chr10	68572598	C	G	0.001257	0.0001846	0	0.002339	2.891e-05	0	0.001308	7.237e-05	0	0.002514	0.0001311	0	0.21180	0.24261	FAIL	Likely benign	criteria provided, single submitter
TET1:p.Thr991Pro	TET1	NM_030625.3:c.2971A>C	NP_085128.2:p.Thr991Pro	NC_000010.11:g.68645700A>C	missense_variant	4/12	chr10	68645700	A	C													0.10860	0.06391	FAIL
TET1:p.Val1235Leu	TET1	NM_030625.3:c.3703G>C	NP_085128.2:p.Val1235Leu	NC_000010.11:g.68646432G>C	missense_variant	4/12	chr10	68646432	G	C	0.0007359	0.0002462	0.0004896	0.001319	5.783e-05	0.0004573	0.0006835	0.0002172	0.0003846	0.001308	0.000131	0.000207	0.07578	0.13787	FAIL
TET1:p.Val128Phe	TET1	NM_030625.3:c.382G>T	NP_085128.2:p.Val128Phe	NC_000010.11:g.68572720G>T	missense_variant	2/12	chr10	68572720	G	T	0.01555	0.002399	0.0001087	0.01504	0.004018	0.001568	0.01448	0.002295	0.0001925	0.0157	0.004661	0.0004149	0.24363	0.27965	FAIL
TET1:p.Val1808Met	TET1	NM_030625.3:c.5422G>A	NP_085128.2:p.Val1808Met	NC_000010.11:g.68690825G>A	missense_variant	12/12	chr10	68690825	G	A	0.001083	0.0001847	0	0.001472	0.000553	0.002263	0.0008938	0.0003137	0	0.001411	0.001047	0.002071	0.11840	0.19353	FAIL	Likely benign	criteria provided, multiple submitters, no conflicts
TET1:p.Val2128Ile	TET1	NM_030625.3:c.6382G>A	NP_085128.2:p.Val2128Ile	NC_000010.11:g.68691785G>A	missense_variant	12/12	chr10	68691785	G	A	0.0003626	0	0.0002725	0.0001789	2.904e-05	0.002067	0.0001315	4.833e-05	0	7.349e-05	0	0.002486	0.83741	0.71638	FAIL
TET1:p.Val822Ile	TET1	NM_030625.3:c.2464G>A	NP_085128.2:p.Val822Ile	NC_000010.11:g.68645193G>A	missense_variant	4/12	chr10	68645193	G	A	9.549e-05	0.0005536	0.0002175	7.919e-05	0	3.267e-05	0.0001774	0.0004102	0.0001925	0.0001323	0	0	0.20901	0.16614	FAIL	Uncertain significance	criteria provided, single submitter
TET2:c.3500+3A>G	TET2	NM_001127208.3:c.3500+3A>G		NC_000004.12:g.105241432A>G	splice_donor_region_variant&intron_variant		chr4	105241432	A	G															FAIL
TET2:p.Ala304Ser	TET2	NM_001127208.3:c.910G>T	NP_001120680.1:p.Ala304Ser	NC_000004.12:g.105234852G>T	missense_variant	3/11	chr4	105234852	G	T													0.41172	0.39380	FAIL
TET2:p.Ala457Val	TET2	NM_001127208.3:c.1370C>T	NP_001120680.1:p.Ala457Val	NC_000004.12:g.105235312C>T	missense_variant	3/11	chr4	105235312	C	T	3.986e-06	0	0	0	0	3.268e-05							0.09720	0.06391	FAIL
TET2:p.Ala575AspfsTer21	TET2	NM_001127208.3:c.1724_1739del	NP_001120680.1:p.Ala575AspfsTer21	NC_000004.12:g.105235666_105235681del	frameshift_variant	3/11	chr4	105235665	GCGGAATCCCATCTAAA	G
TET2:p.Ala575Val	TET2	NM_001127208.3:c.1724C>T	NP_001120680.1:p.Ala575Val	NC_000004.12:g.105235666C>T	missense_variant	3/11	chr4	105235666	C	T	9.154e-05	0.0001846	5.442e-05	0.0001496	2.894e-05	0	0.000138	9.654e-05	0.0001925	0.0001617	0.0003272	0	0.30600	0.29708	FAIL	Uncertain significance	criteria provided, single submitter
TET2:p.Arg1176Trp	TET2	NM_001127208.3:c.3526A>T	NP_001120680.1:p.Arg1176Trp	NC_000004.12:g.105242859A>T	missense_variant	5/11	chr4	105242859	A	T													0.41706	0.71638
TET2:p.Arg1214Gln	TET2	NM_001127208.3:c.3641G>A	NP_001120680.1:p.Arg1214Gln	NC_000004.12:g.105243616G>A	missense_variant	6/11	chr4	105243616	G	A	6.426e-06	0	0	0	0	4.391e-05	6.574e-06	2.414e-05	0	0	0	0	0.98528	0.71638		Uncertain significance	criteria provided, single submitter
TET2:p.Arg1896Ser	TET2	NM_001127208.3:c.5688G>T	NP_001120680.1:p.Arg1896Ser	NC_000004.12:g.105276198G>T	missense_variant	11/11	chr4	105276198	G	T													0.38029	0.71638
TET2:p.Arg96His	TET2	NM_001127208.3:c.287G>A	NP_001120680.1:p.Arg96His	NC_000004.12:g.105234229G>A	missense_variant	3/11	chr4	105234229	G	A	3.996e-06	0	0	8.857e-06	0	0							0.74902	0.71638	FAIL
TET2:p.Asp4Tyr	TET2	NM_001127208.3:c.10G>T	NP_001120680.1:p.Asp4Tyr	NC_000004.12:g.105233952G>T	missense_variant	3/11	chr4	105233952	G	T	3.989e-06	0	0	8.815e-06	0	0							0.60274	0.71638	FAIL
TET2:p.Cys1271Ter	TET2	NM_001127208.3:c.3813C>A	NP_001120680.1:p.Cys1271Ter	NC_000004.12:g.105259628C>A	stop_gained	7/11	chr4	105259628	C	A													0.38387	0.71638
TET2:p.Gln1632Arg	TET2	NM_001127208.3:c.4895A>G	NP_001120680.1:p.Gln1632Arg	NC_000004.12:g.105275405A>G	missense_variant	11/11	chr4	105275405	A	G	1.279e-05	0	0.0001835	0	0	0							0.44540	0.38300
TET2:p.Gln26His	TET2	NM_001127208.3:c.78G>C	NP_001120680.1:p.Gln26His	NC_000004.12:g.105234020G>C	missense_variant	3/11	chr4	105234020	G	C													0.27983	0.42656	FAIL
TET2:p.Gln538Ter	TET2	NM_001127208.3:c.1612C>T	NP_001120680.1:p.Gln538Ter	NC_000004.12:g.105235554C>T	stop_gained	3/11	chr4	105235554	C	T													0.36908	0.23262	FAIL
TET2:p.Gln731Ter	TET2	NM_001127208.3:c.2191C>T	NP_001120680.1:p.Gln731Ter	NC_000004.12:g.105236133C>T	stop_gained	3/11	chr4	105236133	C	T							1.314e-05	0	0	2.94e-05	0	0	0.53593	0.24424	FAIL
TET2:p.Gln790SerfsTer23	TET2	NM_001127208.3:c.2368del	NP_001120680.1:p.Gln790SerfsTer23	NC_000004.12:g.105236310del	frameshift_variant	3/11	chr4	105236309	TC	T															FAIL
TET2:p.Glu1207Asp	TET2	NM_001127208.3:c.3621G>C	NP_001120680.1:p.Glu1207Asp	NC_000004.12:g.105243596G>C	missense_variant	6/11	chr4	105243596	G	C													0.54396	0.71638
TET2:p.Glu259Gln	TET2	NM_001127208.3:c.775G>C	NP_001120680.1:p.Glu259Gln	NC_000004.12:g.105234717G>C	missense_variant	3/11	chr4	105234717	G	C													0.43973	0.41325	FAIL
TET2:p.Glu808Lys	TET2	NM_001127208.3:c.2422G>A	NP_001120680.1:p.Glu808Lys	NC_000004.12:g.105236364G>A	missense_variant	3/11	chr4	105236364	G	A	4.022e-06	0	0	8.938e-06	0	0							0.47041	0.71638	FAIL
TET2:p.Gly126Arg	TET2	NM_001127208.3:c.376G>A	NP_001120680.1:p.Gly126Arg	NC_000004.12:g.105234318G>A	missense_variant	3/11	chr4	105234318	G	A	5.991e-05	0	0.0001093	0	0.0003766	0	6.572e-06	2.413e-05	0	0	0	0	0.26168	0.39380	FAIL	Uncertain significance	criteria provided, single submitter
TET2:p.Gly1275Trp	TET2	NM_001127208.3:c.3823G>T	NP_001120680.1:p.Gly1275Trp	NC_000004.12:g.105259638G>T	missense_variant	7/11	chr4	105259638	G	T													0.98302	0.71638		Uncertain significance	criteria provided, single submitter
TET2:p.Gly355Asp	TET2	NM_001127208.3:c.1064G>A	NP_001120680.1:p.Gly355Asp	NC_000004.12:g.105235006G>A	missense_variant	3/11	chr4	105235006	G	A	0.02876	0.006833	0	0.04056	0.0274	0.01771	0.0281	0.008111	0.0001923	0.04285	0.03413	0.0145	0.56031	0.71638	FAIL	Benign	criteria provided, multiple submitters, no conflicts
TET2:p.Gly429Arg	TET2	NM_001127208.3:c.1285G>A	NP_001120680.1:p.Gly429Arg	NC_000004.12:g.105235227G>A	missense_variant	3/11	chr4	105235227	G	A	0.0003941	6.153e-05	0	0.000625	0.0003183	0.0002613	0.0005328	0.0003383	0	0.00075	0.0007207	0	0.26183	0.13787	FAIL	Uncertain significance	criteria provided, multiple submitters, no conflicts
TET2:p.His248Gln	TET2	NM_001127208.3:c.744C>A	NP_001120680.1:p.His248Gln	NC_000004.12:g.105234686C>A	missense_variant	3/11	chr4	105234686	C	A	8.369e-05	0	0	0.0001852	0	0	0.0001708	9.648e-05	0	0.0003234	0	0	0.19686	0.23640	FAIL	Uncertain significance	criteria provided, multiple submitters, no conflicts
TET2:p.His629Gln	TET2	NM_001127208.3:c.1887C>A	NP_001120680.1:p.His629Gln	NC_000004.12:g.105235829C>A	missense_variant	3/11	chr4	105235829	C	A													0.13029	0.32722	FAIL
TET2:p.His672_Ser675del	TET2	NM_001127208.3:c.2015_2026del	NP_001120680.1:p.His672_Ser675del	NC_000004.12:g.105235957_105235968del	inframe_deletion	3/11	chr4	105235955	TCATGTGCAGTCA	T
TET2:p.Ile1762Ter	TET2	NM_001127208.3:c.5284del	NP_001120680.1:p.Ile1762Ter	NC_000004.12:g.105275794del	frameshift_variant	11/11	chr4	105275793	CA	C
TET2:p.Leu1244Pro	TET2	NM_001127208.3:c.3731T>C	NP_001120680.1:p.Leu1244Pro	NC_000004.12:g.105243706T>C	missense_variant	6/11	chr4	105243706	T	C													0.86974	0.71638
TET2:p.Leu144Phe	TET2	NM_001127208.3:c.432G>T	NP_001120680.1:p.Leu144Phe	NC_000004.12:g.105234374G>T	missense_variant	3/11	chr4	105234374	G	T													0.18587	0.15269	FAIL
TET2:p.Lys1491Asn	TET2	NM_001127208.3:c.4473G>T	NP_001120680.1:p.Lys1491Asn	NC_000004.12:g.105272854G>T	missense_variant	10/11	chr4	105272854	G	T													0.34478	0.71638
TET2:p.Lys1493Thr	TET2	NM_001127208.3:c.4478A>C	NP_001120680.1:p.Lys1493Thr	NC_000004.12:g.105272859A>C	missense_variant	10/11	chr4	105272859	A	C													0.74456	0.71638
TET2:p.Lys536GlnfsTer31	TET2	NM_001127208.3:c.1605dup	NP_001120680.1:p.Lys536GlnfsTer31	NC_000004.12:g.105235547dup	frameshift_variant	3/11	chr4	105235546	A	AC															FAIL
TET2:p.Lys580Asn	TET2	NM_001127208.3:c.1740A>T	NP_001120680.1:p.Lys580Asn	NC_000004.12:g.105235682A>T	missense_variant	3/11	chr4	105235682	A	T													0.25249	0.25141	FAIL
TET2:p.Met1701Ile	TET2	NM_001127208.3:c.5103G>A	NP_001120680.1:p.Met1701Ile	NC_000004.12:g.105275613G>A	missense_variant	11/11	chr4	105275613	G	A	0.004187	0.000738	0	0.006472	0.001214	0.0006148	0.003799	0.001062	0	0.006013	0.002095	0.0006206	0.35732	0.71638		Benign	criteria provided, multiple submitters, no conflicts
TET2:p.Pro1723Ser	TET2	NM_001127208.3:c.5167C>T	NP_001120680.1:p.Pro1723Ser	NC_000004.12:g.105275677C>T	missense_variant	11/11	chr4	105275677	C	T	0.007272	0.002209	0	0.01297	0.006399	0.001933	0.006599	0.002317	0	0.01091	0.006348	0.003108	0.10524	0.15269		Benign	criteria provided, multiple submitters, no conflicts
TET2:p.Pro1770Leu	TET2	NM_001127208.3:c.5309C>T	NP_001120680.1:p.Pro1770Leu	NC_000004.12:g.105275819C>T	missense_variant	11/11	chr4	105275819	C	T	5.146e-05	0.0002606	0	5.02e-05	0	0.0001318	5.258e-05	0.0001449	0	1.47e-05	6.547e-05	0	0.66713	0.26636		Uncertain significance	criteria provided, single submitter
TET2:p.Pro1802Leu	TET2	NM_001127208.3:c.5405C>T	NP_001120680.1:p.Pro1802Leu	NC_000004.12:g.105275915C>T	missense_variant	11/11	chr4	105275915	C	T													0.65812	0.41325
TET2:p.Pro363Leu	TET2	NM_001127208.3:c.1088C>T	NP_001120680.1:p.Pro363Leu	NC_000004.12:g.105235030C>T	missense_variant	3/11	chr4	105235030	C	T	0.04974	0.008309	0.0003269	0.05768	0.0217	0.0575	0.04443	0.008712	0.0009619	0.05982	0.02938	0.04876	0.38294	0.31287	FAIL	Benign	criteria provided, single submitter
TET2:p.Pro41Ala	TET2	NM_001127208.3:c.121C>G	NP_001120680.1:p.Pro41Ala	NC_000004.12:g.105234063C>G	missense_variant	3/11	chr4	105234063	C	G													0.09986	0.06391	FAIL
TET2:p.Ser1898Tyr	TET2	NM_001127208.3:c.5693C>A	NP_001120680.1:p.Ser1898Tyr	NC_000004.12:g.105276203C>A	missense_variant	11/11	chr4	105276203	C	A													0.78783	0.71638
TET2:p.Ser239Phe	TET2	NM_001127208.3:c.716C>T	NP_001120680.1:p.Ser239Phe	NC_000004.12:g.105234658C>T	missense_variant	3/11	chr4	105234658	C	T													0.76078	0.71638	FAIL
TET2:p.Trp564Ter	TET2	NM_001127208.3:c.1691G>A	NP_001120680.1:p.Trp564Ter	NC_000004.12:g.105235633G>A	stop_gained	3/11	chr4	105235633	G	A							6.573e-06	0	0	1.47e-05	0	0	0.65493	0.71638	FAIL
TET2:p.Tyr1964His	TET2	NM_001127208.3:c.5890T>C	NP_001120680.1:p.Tyr1964His	NC_000004.12:g.105276400T>C	missense_variant	11/11	chr4	105276400	T	C	9.503e-05	0	0	0.0002279	0	0	0.0001643	2.413e-05	0	0.0003529	0	0	0.77660	0.71638		Uncertain significance	criteria provided, single submitter
TET2:p.Tyr867His	TET2	NM_001127208.3:c.2599T>C	NP_001120680.1:p.Tyr867His	NC_000004.12:g.105236541T>C	missense_variant	3/11	chr4	105236541	T	C	0.007337	0.001907	0	0.01201	0.006314	0.001829	0.006644	0.002316	0	0.011	0.006284	0.003106	0.75105	0.71638	FAIL	Benign	criteria provided, multiple submitters, no conflicts
TET2:p.Val1718Leu	TET2	NM_001127208.3:c.5152G>T	NP_001120680.1:p.Val1718Leu	NC_000004.12:g.105275662G>T	missense_variant	11/11	chr4	105275662	G	T	0.003613	0.000977	0	0.006678	0.001174	0.001274	0.004271	0.001616	0	0.007054	0.001964	0.00145	0.12278	0.06391		Benign/Likely benign	criteria provided, multiple submitters, no conflicts
TFE3:p.Ala484Thr	TFE3	NM_006521.6:c.1450G>A	NP_006512.2:p.Ala484Thr	NC_000023.11:g.49030436C>T	missense_variant	10/10	chrX	49030436	C	T	0.002432	0.03177	0	2.48e-05	0.0007662	0	0.008438	0.02979	0	3.781e-05	0.001825	0	0.12424	0.06391	FAIL	Benign	criteria provided, single submitter
TFE3:p.Arg566His	TFE3	NM_006521.6:c.1697G>A	NP_006512.2:p.Arg566His	NC_000023.11:g.49030189C>T	missense_variant	10/10	chrX	49030189	C	T	3.584e-05	0	0.0003781	0	0	5.738e-05	1.791e-05	0	0.0005669	0	0	0	0.62602	0.32642	FAIL
TFE3:p.Glu574Lys	TFE3	NM_006521.6:c.1720G>A	NP_006512.2:p.Glu574Lys	NC_000023.11:g.49030166C>T	missense_variant	10/10	chrX	49030166	C	T													0.37066	0.30396	FAIL
TFE3:p.Gly480Ala	TFE3	NM_006521.6:c.1439G>C	NP_006512.2:p.Gly480Ala	NC_000023.11:g.49030447C>G	missense_variant	10/10	chrX	49030447	C	G	0.0008182	0.0006079	0.0005773	0.000943	0.001204	0.0009434	0.000638	0.0005227	0.00114	0.0007745	0.0005752	0.0003701	0.02385	0.06391	FAIL	Likely benign	criteria provided, single submitter
TFE3:p.Leu525Val	TFE3	NM_006521.6:c.1573C>G	NP_006512.2:p.Leu525Val	NC_000023.11:g.49030313G>C	missense_variant	10/10	chrX	49030313	G	C													0.74635	0.71638	FAIL
TFE3:p.Ser294Cys	TFE3	NM_006521.6:c.880A>T	NP_006512.2:p.Ser294Cys	NC_000023.11:g.49038015T>A	missense_variant	5/10	chrX	49038015	T	A	6.423e-06	0	0	1.5e-05	0	0	8.882e-06	0	0	1.876e-05	0	0	0.82725	0.71638	FAIL
TFE3:p.Thr452Met	TFE3	NM_006521.6:c.1355C>T	NP_006512.2:p.Thr452Met	NC_000023.11:g.49030531G>A	missense_variant	10/10	chrX	49030531	G	A	9.372e-05	0	0	0.0002126	0	0	0.0001794	3.258e-05	0	0.0003396	0	0	0.33706	0.32050	FAIL
TFE3:p.Val22Ala	TFE3	NM_006521.6:c.65T>C	NP_006512.2:p.Val22Ala	NC_000023.11:g.49043162A>G	missense_variant	1/10	chrX	49043162	A	G													0.32524	0.30332	FAIL
TFRC:p.Lys514Gln	TFRC	NM_001128148.3:c.1540A>C	NP_001121620.1:p.Lys514Gln	NC_000003.12:g.196058629T>G	missense_variant	15/19	chr3	196058629	T	G	4.024e-06	0	0	8.861e-06	0	0	6.571e-06	0	0	1.47e-05	0	0	0.44298	0.31287	FAIL
TFRC:p.Phe346Phe	TFRC	NM_001128148.3:c.1038T>C	NP_001121620.1:p.Phe346%3D	NC_000003.12:g.196067520A>G	splice_region_variant&synonymous_variant	9/19	chr3	196067520	A	G	0.0002437	6.161e-05	0	0.0005123	2.912e-05	0	0.000276	9.649e-05	0	0.0005144	0.0001309	0			FAIL	Likely benign	criteria provided, multiple submitters, no conflicts
TFRC:p.Tyr573His	TFRC	NM_001128148.3:c.1717T>C	NP_001121620.1:p.Tyr573His	NC_000003.12:g.196055262A>G	missense_variant	17/19	chr3	196055262	A	G	3.976e-06	0	0	8.79e-06	0	0	6.569e-06	0	0	1.47e-05	0	0	0.21228	0.22834	FAIL
TFRC:p.Val586Met	TFRC	NM_001128148.3:c.1756G>A	NP_001121620.1:p.Val586Met	NC_000003.12:g.196055223C>T	missense_variant	17/19	chr3	196055223	C	T													0.02909	0.06391	FAIL
TFRC:p.Val690Ile	TFRC	NM_001128148.3:c.2068G>A	NP_001121620.1:p.Val690Ile	NC_000003.12:g.196052157C>T	missense_variant	19/19	chr3	196052157	C	T	2.788e-05	0.0001232	0	2.644e-05	0	6.538e-05	4.603e-05	0.0001691	0	0	0	0	0.44794	0.34134	FAIL	Uncertain significance	criteria provided, single submitter
TFRC:p.Val753Ile	TFRC	NM_001128148.3:c.2257G>A	NP_001121620.1:p.Val753Ile	NC_000003.12:g.196051968C>T	missense_variant	19/19	chr3	196051968	C	T	0.0002068	0	0	0.000167	0	0	0.0002169	0	0	0.0001617	0.000131	0	0.26646	0.42656	FAIL	Uncertain significance	criteria provided, single submitter
TGFBR1:p.Ala202Val	TGFBR1	NM_004612.4:c.605C>T	NP_004603.1:p.Ala202Val	NC_000009.12:g.99137889C>T	missense_variant	4/9	chr9	99137889	C	T													0.85401	0.71638	FAIL	Conflicting classifications of pathogenicity	criteria provided, conflicting classifications
TGFBR1:p.Arg413Ter	TGFBR1	NM_004612.4:c.1237C>T	NP_004603.1:p.Arg413Ter	NC_000009.12:g.99146591C>T	stop_gained	7/9	chr9	99146591	C	T													0.49121	0.42656	FAIL	Uncertain significance	criteria provided, multiple submitters, no conflicts
TGFBR1:p.Arg487Gln	TGFBR1	NM_004612.4:c.1460G>A	NP_004603.1:p.Arg487Gln	NC_000009.12:g.99149253G>A	missense_variant	9/9	chr9	99149253	G	A							6.578e-06	0	0	1.47e-05	0	0	0.99689	0.71638	FAIL	Pathogenic	criteria provided, multiple submitters, no conflicts
TGFBR1:p.Asn478Ser	TGFBR1	NM_004612.4:c.1433A>G	NP_004603.1:p.Asn478Ser	NC_000009.12:g.99149226A>G	missense_variant	9/9	chr9	99149226	A	G	0.0002914	0	0.0001632	0.0005043	0.000116	0.0001962	0.0003417	0.0001448	0	0.0004556	0.000786	0.0002069	0.96006	0.71638	FAIL	Conflicting classifications of pathogenicity	criteria provided, conflicting classifications
TGFBR1:p.Asp351Gly	TGFBR1	NM_004612.4:c.1052A>G	NP_004603.1:p.Asp351Gly	NC_000009.12:g.99144810A>G	missense_variant	6/9	chr9	99144810	A	G													0.95349	0.71638	FAIL
TGFBR1:p.Ile72Leu	TGFBR1	NM_004612.4:c.214A>T	NP_004603.1:p.Ile72Leu	NC_000009.12:g.99128971A>T	missense_variant	2/9	chr9	99128971	A	T	0.0001993	6.152e-05	5.437e-05	0.0003619	0.0001448	0	0.0001905	0.0001207	0	0.000338	0	0	0.57478	0.71638	FAIL	Conflicting classifications of pathogenicity	criteria provided, conflicting classifications
TGFBR1:p.Leu352PhefsTer8	TGFBR1	NM_004612.4:c.1055dup	NP_004603.1:p.Leu352PhefsTer8	NC_000009.12:g.99144813dup	frameshift_variant	6/9	chr9	99144811	C	CT															FAIL
TGFBR1:p.Leu450Val	TGFBR1	NM_004612.4:c.1348T>G	NP_004603.1:p.Leu450Val	NC_000009.12:g.99147746T>G	missense_variant	8/9	chr9	99147746	T	G													0.29098	0.71638	PASS
TGFBR1:p.Pro88LeufsTer20	TGFBR1	NM_004612.4:c.261_262del	NP_004603.1:p.Pro88LeufsTer20	NC_000009.12:g.99129018_99129019del	frameshift_variant	2/9	chr9	99129016	GCA	G															FAIL
TGFBR1:p.Ser241Leu	TGFBR1	NM_004612.4:c.722C>T	NP_004603.1:p.Ser241Leu	NC_000009.12:g.99138006C>T	missense_variant	4/9	chr9	99138006	C	T													0.85401	0.71638	FAIL	Pathogenic/Likely pathogenic	criteria provided, multiple submitters, no conflicts
TGFBR1:p.Trp224Arg	TGFBR1	NM_004612.4:c.670T>C	NP_004603.1:p.Trp224Arg	NC_000009.12:g.99137954T>C	missense_variant	4/9	chr9	99137954	T	C													0.87634	0.71638	FAIL
TGFBR1:p.Tyr429His	TGFBR1	NM_004612.4:c.1285T>C	NP_004603.1:p.Tyr429His	NC_000009.12:g.99147683T>C	missense_variant	8/9	chr9	99147683	T	C	2.392e-05	6.153e-05	0	2.649e-05	0	0	6.568e-05	4.823e-05	0	0.0001176	0	0	0.72423	0.71638	FAIL	Uncertain significance	criteria provided, multiple submitters, no conflicts
TGFBR2:c.95-1G>C	TGFBR2	NM_001024847.3:c.95-1G>C		NC_000003.12:g.30623198G>C	splice_acceptor_variant		chr3	30623198	G	C															PASS
TGFBR2:p.Arg313Pro	TGFBR2	NM_003242.6:c.938G>C	NP_003233.4:p.Arg313Pro	NC_000003.12:g.30672121G>C	missense_variant	4/7	chr3	30672121	G	C	3.983e-06	0	0	8.817e-06	0	0	0	0	0	0	0	0	0.73768	0.71638	FAIL	Uncertain significance	criteria provided, multiple submitters, no conflicts
TGFBR2:p.Arg528Cys	TGFBR2	NM_003242.6:c.1582C>T	NP_003233.4:p.Arg528Cys	NC_000003.12:g.30691477C>T	missense_variant	7/7	chr3	30691477	C	T													0.70682	0.71638	FAIL	Pathogenic	criteria provided, multiple submitters, no conflicts
TGFBR2:p.Asp40Asn	TGFBR2	NM_001024847.3:c.118G>A	NP_001020018.1:p.Asp40Asn	NC_000003.12:g.30623222G>A	missense_variant	2/8	chr3	30623222	G	A	0.001368	0.0003696	0	0.00199	8.687e-05	0.0003271	0.001091	0.0002173	0	0.00169	0.0001309	0.0002074	0.43517	0.32243	FAIL
TGFBR2:p.Glu290Lys	TGFBR2	NM_003242.6:c.868G>A	NP_003233.4:p.Glu290Lys	NC_000003.12:g.30672051G>A	missense_variant	4/7	chr3	30672051	G	A													0.99325	0.71638	FAIL
TGFBR2:p.Glu519Gln	TGFBR2	NM_003242.6:c.1555G>C	NP_003233.4:p.Glu519Gln	NC_000003.12:g.30691450G>C	missense_variant	7/7	chr3	30691450	G	C													0.99689	0.71638	FAIL	Uncertain significance	criteria provided, single submitter
TGFBR2:p.Gly318Arg	TGFBR2	NM_003242.6:c.952G>A	NP_003233.4:p.Gly318Arg	NC_000003.12:g.30672135G>A	missense_variant	4/7	chr3	30672135	G	A													0.78620	0.71638	FAIL
TGFBR2:p.Leu323Pro	TGFBR2	NM_003242.6:c.968T>C	NP_003233.4:p.Leu323Pro	NC_000003.12:g.30672151T>C	missense_variant	4/7	chr3	30672151	T	C													0.88267	0.71638	FAIL
TGFBR2:p.Lys128SerfsTer35	TGFBR2	NM_003242.6:c.383del	NP_003233.4:p.Lys128SerfsTer35	NC_000003.12:g.30650389del	frameshift_variant	3/7	chr3	30650379	GA	G	0.002484	0.002619	0.001594	0.003398	0.0005614	0.003316	6.812e-06	0	0	0	0	0			FAIL	Conflicting classifications of pathogenicity	criteria provided, conflicting classifications
TGFBR2:p.Met487Thr	TGFBR2	NM_003242.6:c.1460T>C	NP_003233.4:p.Met487Thr	NC_000003.12:g.30688447T>C	missense_variant	6/7	chr3	30688447	T	C													0.86831	0.71638	FAIL	Uncertain significance	criteria provided, single submitter
TGFBR2:p.Ser553Leu	TGFBR2	NM_003242.6:c.1658C>T	NP_003233.4:p.Ser553Leu	NC_000003.12:g.30691553C>T	missense_variant	7/7	chr3	30691553	C	T	1.592e-05	0.000123	0	0	2.891e-05	3.266e-05	1.972e-05	4.829e-05	0	0	0	0.0002074	0.83653	0.71638	FAIL	Uncertain significance	criteria provided, multiple submitters, no conflicts
TGFBR2:p.Ser553Thr	TGFBR2	NM_003242.6:c.1657T>A	NP_003233.4:p.Ser553Thr	NC_000003.12:g.30691552T>A	missense_variant	7/7	chr3	30691552	T	A	0.001787	0	0	0.0005727	0	0	0.001124	4.83e-05	0	0.0004116	6.546e-05	0	0.62233	0.71638	FAIL	Conflicting classifications of pathogenicity	criteria provided, conflicting classifications
TGFBR2:p.Val387Met	TGFBR2	NM_003242.6:c.1159G>A	NP_003233.4:p.Val387Met	NC_000003.12:g.30672342G>A	missense_variant	4/7	chr3	30672342	G	A	0.001034	0.0002461	0	0.001796	0.0003472	0.0003273	0.00113	0.0002895	0	0.00194	0.0009814	0	0.89226	0.71638	FAIL	Conflicting classifications of pathogenicity	criteria provided, conflicting classifications
TIMM8B:p.Arg51His	TIMM8B	NM_012459.4:c.152G>A	NP_036591.3:p.Arg51His	NC_000011.10:g.112085395C>T	missense_variant	2/2	chr11	112085395	C	T	2.784e-05	6.152e-05	0	4.396e-05	0	3.267e-05	1.314e-05	2.413e-05	0	1.47e-05	0	0	0.75524	0.71638	FAIL
TMEM127:p.Arg94Trp	TMEM127	NM_017849.4:c.280C>T	NP_060319.1:p.Arg94Trp	NC_000002.12:g.96254962G>A	missense_variant	3/4	chr2	96254962	G	A	1.989e-05	0	5.437e-05	2.64e-05	0	3.266e-05	5.912e-05	9.647e-05	0	5.879e-05	0	0	0.43023	0.71638	FAIL	Uncertain significance	criteria provided, multiple submitters, no conflicts
TMEM127:p.Gln160del	TMEM127	NM_017849.4:c.480_482del	NP_060319.1:p.Gln160del	NC_000002.12:g.96254054_96254056del	inframe_deletion	4/4	chr2	96254042	ATGC	A	3.979e-06	0	0	0	0	0	0	0	0	0	0	0			FAIL
TMEM127:p.Thr136Thr	TMEM127	NM_017849.4:c.408G>T	NP_060319.1:p.Thr136%3D	NC_000002.12:g.96254834C>A	splice_region_variant&synonymous_variant	3/4	chr2	96254834	C	A	1.591e-05	0	0	3.518e-05	0	0	6.573e-06	0	0	1.47e-05	0	0			FAIL	Likely benign	criteria provided, multiple submitters, no conflicts
TMPRSS2:p.Gly8Arg	TMPRSS2	NM_001135099.1:c.22G>C	NP_001128571.1:p.Gly8Arg	NC_000021.9:g.41507983C>G	missense_variant	1/14	chr21	41507983	C	G	0.005424	0.001404	0	0.01099	0.003088	0.0003888	0.006657	0.001838	0	0.01071	0.008128	0.0004158	0.03979	0.06391	FAIL
TNFAIP3:p.Ala773Asp	TNFAIP3	NM_001270508.2:c.2318C>A	NP_001257437.1:p.Ala773Asp	NC_000006.12:g.137881264C>A	missense_variant	9/9	chr6	137881264	C	A	8.596e-06	0	0	1.875e-05	0	0							0.42932	0.33788	FAIL
TNFAIP3:p.Glu630Lys	TNFAIP3	NM_001270508.2:c.1888G>A	NP_001257437.1:p.Glu630Lys	NC_000006.12:g.137879333G>A	missense_variant	7/9	chr6	137879333	G	A	4.004e-06	6.193e-05	0	0	0	0	2.628e-05	9.65e-05	0	0	0	0	0.94383	0.71638	FAIL	Uncertain significance	criteria provided, single submitter
TNFAIP3:p.Gly230Asp	TNFAIP3	NM_001270508.2:c.689G>A	NP_001257437.1:p.Gly230Asp	NC_000006.12:g.137876050G>A	missense_variant	5/9	chr6	137876050	G	A													0.94383	0.71638	FAIL
TNFAIP3:p.Gly622Ser	TNFAIP3	NM_001270508.2:c.1864G>A	NP_001257437.1:p.Gly622Ser	NC_000006.12:g.137879309G>A	missense_variant	7/9	chr6	137879309	G	A	3.985e-06	0	0	8.823e-06	0	0	6.57e-06	0	0	1.47e-05	0	0	0.94383	0.71638	FAIL	Uncertain significance	criteria provided, multiple submitters, no conflicts
TNFAIP3:p.Ile270Val	TNFAIP3	NM_001270508.2:c.808A>G	NP_001257437.1:p.Ile270Val	NC_000006.12:g.137877078A>G	missense_variant&splice_region_variant	6/9	chr6	137877078	A	G													0.60593	0.71638	PASS
TNFAIP3:p.Ile679Thr	TNFAIP3	NM_001270508.2:c.2036T>C	NP_001257437.1:p.Ile679Thr	NC_000006.12:g.137880200T>C	missense_variant	8/9	chr6	137880200	T	C	9.941e-05	0.0002461	0	9.669e-05	5.782e-05	0.0001633	0.000138	0.0001207	0.000193	0.0001764	0.0001308	0.0002076	0.67666	0.71638	FAIL	Uncertain significance	criteria provided, single submitter
TNFAIP3:p.Leu591Val	TNFAIP3	NM_001270508.2:c.1771C>G	NP_001257437.1:p.Leu591Val	NC_000006.12:g.137879216C>G	missense_variant	7/9	chr6	137879216	C	G	7.96e-06	0	0	1.761e-05	0	0	6.57e-06	0	0	1.47e-05	0	0	0.45836	0.22895	FAIL	Conflicting classifications of pathogenicity	criteria provided, conflicting classifications
TNFAIP3:p.Met298Ile	TNFAIP3	NM_001270508.2:c.894G>A	NP_001257437.1:p.Met298Ile	NC_000006.12:g.137877164G>A	missense_variant	6/9	chr6	137877164	G	A													0.53466	0.71638	FAIL	Uncertain significance	criteria provided, single submitter
TNFAIP3:p.Met788Ile	TNFAIP3	NM_001270508.2:c.2364G>A	NP_001257437.1:p.Met788Ile	NC_000006.12:g.137881310G>A	missense_variant	9/9	chr6	137881310	G	A	0.0004307	6.747e-05	6.15e-05	0.0005362	0.00017	0	0.0004274	0	0.0001936	0.0006027	0.0003276	0	0.37831	0.71638	FAIL	Conflicting classifications of pathogenicity	criteria provided, conflicting classifications
TNFAIP3:p.Pro587Leu	TNFAIP3	NM_001270508.2:c.1760C>T	NP_001257437.1:p.Pro587Leu	NC_000006.12:g.137879205C>T	missense_variant	7/9	chr6	137879205	C	T	0.0001313	0	0	0.0002465	0.0001156	0	0.0001314	2.413e-05	0	0.0002793	0	0	0.31842	0.16062	FAIL	Likely benign	criteria provided, single submitter
TNFAIP3:p.Thr647Pro	TNFAIP3	NM_001270508.2:c.1939A>C	NP_001257437.1:p.Thr647Pro	NC_000006.12:g.137880103A>C	missense_variant	8/9	chr6	137880103	A	C	0.001885	0.0005536	0.0001087	0.002382	0.002747	0.0007512	0.001932	0.0006033	0	0.002205	0.004978	0.0006209	0.07034	0.06391	FAIL	Conflicting classifications of pathogenicity	criteria provided, conflicting classifications
TNFRSF14:p.Ala117Thr	TNFRSF14	NM_003820.4:c.349G>A	NP_003811.2:p.Ala117Thr	NC_000001.11:g.2559867G>A	missense_variant	4/8	chr1	2559867	G	A	0.01074	0.03682	0.03829	0.006318	0.003553	0.01411	0.01525	0.03497	0.04019	0.006291	0.006215	0.01531	0.02998	0.06391	FAIL	not provided	no classification provided
TNFRSF14:p.Asn173Ser	TNFRSF14	NM_003820.4:c.518A>G	NP_003811.2:p.Asn173Ser	NC_000001.11:g.2560681A>G	missense_variant	5/8	chr1	2560681	A	G	0.0001678	0.0001237	0.0002176	0.0002391	2.897e-05	6.533e-05	0.0001053	9.683e-05	0	0.0001471	0	0.0002075	0.06578	0.06391	FAIL
TNFRSF14:p.Pro146Arg	TNFRSF14	NM_003820.4:c.437C>G	NP_003811.2:p.Pro146Arg	NC_000001.11:g.2559955C>G	missense_variant	4/8	chr1	2559955	C	G													0.03155	0.06391	FAIL
TNFRSF14:p.Pro167ArgfsTer23	TNFRSF14	NM_003820.4:c.500del	NP_003811.2:p.Pro167ArgfsTer23	NC_000001.11:g.2560663del	frameshift_variant	5/8	chr1	2560657	GC	G															FAIL
TNFRSF14:p.Thr15Ile	TNFRSF14	NM_003820.4:c.44C>T	NP_003811.2:p.Thr15Ile	NC_000001.11:g.2556708C>T	missense_variant	1/8	chr1	2556708	C	T	8.4e-06	0	0	1.862e-05	0	0	6.569e-06	0	0	0	0	0.0002068	0.02828	0.06391	FAIL
TNFRSF14:p.Thr277Met	TNFRSF14	NM_003820.4:c.830C>T	NP_003811.2:p.Thr277Met	NC_000001.11:g.2563251C>T	missense_variant	8/8	chr1	2563251	C	T	7.586e-05	6.173e-05	0	8.854e-06	0.0001447	0.0003595	1.971e-05	0	0	1.47e-05	6.542e-05	0.000207	0.22695	0.13787	FAIL
TNFRSF14:p.Val211Ile	TNFRSF14	NM_003820.4:c.631G>A	NP_003811.2:p.Val211Ile	NC_000001.11:g.2561752G>A	missense_variant	6/8	chr1	2561752	G	A													0.00423	0.06391	FAIL
TNFRSF14:p.Val24Val	TNFRSF14	NM_003820.4:c.72G>T	NP_003811.2:p.Val24%3D	NC_000001.11:g.2557728G>T	splice_region_variant&synonymous_variant	2/8	chr1	2557728	G	T	4.616e-05	0	0.0001683	0	0.0002118	0	3.286e-05	0	0.0007707	1.471e-05	0	0			FAIL
TOP1:c.1164-2A>C	TOP1	NM_003286.4:c.1164-2A>C		NC_000020.11:g.41101207A>C	splice_acceptor_variant		chr20	41101207	A	C															PASS
TOP1:p.Arg44Trp	TOP1	NM_003286.4:c.130C>T	NP_003277.1:p.Arg44Trp	NC_000020.11:g.41061465C>T	missense_variant	3/21	chr20	41061465	C	T							1.315e-05	2.415e-05	0	1.47e-05	0	0	0.71084	0.71638	FAIL
TOP1:p.Arg475Lys	TOP1	NM_003286.4:c.1424G>A	NP_003277.1:p.Arg475Lys	NC_000020.11:g.41112897G>A	missense_variant	14/21	chr20	41112897	G	A													0.99689	0.71638	FAIL
TOP1:p.Asn569Ser	TOP1	NM_003286.4:c.1706A>G	NP_003277.1:p.Asn569Ser	NC_000020.11:g.41115438A>G	missense_variant&splice_region_variant	16/21	chr20	41115438	A	G	7.565e-05	0	0	8.803e-06	0	0	3.942e-05	0	0	1.47e-05	0	0	0.96006	0.71638	FAIL
TOP1:p.Asp265Tyr	TOP1	NM_003286.4:c.793G>T	NP_003277.1:p.Asp265Tyr	NC_000020.11:g.41097282G>T	missense_variant	10/21	chr20	41097282	G	T													0.99689	0.71638	FAIL
TOP1:p.Gln748His	TOP1	NM_003286.4:c.2244G>T	NP_003277.1:p.Gln748His	NC_000020.11:g.41123243G>T	missense_variant	21/21	chr20	41123243	G	T													0.34478	0.71638	FAIL
TOP1:p.Glu330Asp	TOP1	NM_003286.4:c.990G>C	NP_003277.1:p.Glu330Asp	NC_000020.11:g.41100070G>C	missense_variant	12/21	chr20	41100070	G	C													0.42397	0.71638	FAIL
TOP1:p.Glu445Lys	TOP1	NM_003286.4:c.1333G>A	NP_003277.1:p.Glu445Lys	NC_000020.11:g.41112806G>A	missense_variant	14/21	chr20	41112806	G	A													0.99689	0.71638	FAIL
TOP1:p.His81Tyr	TOP1	NM_003286.4:c.241C>T	NP_003277.1:p.His81Tyr	NC_000020.11:g.41076256C>T	missense_variant	4/21	chr20	41076256	C	T	0.006092	0.00197	0	0.01073	0.002649	0.002756	0.00618	0.002197	0	0.0106	0.00288	0.002901	0.51661	0.71638	FAIL	Benign	criteria provided, single submitter
TOP1:p.Pro129Ser	TOP1	NM_003286.4:c.385C>T	NP_003277.1:p.Pro129Ser	NC_000020.11:g.41080134C>T	missense_variant	6/21	chr20	41080134	C	T													0.50335	0.71638	FAIL
TOP1:p.Pro188Ser	TOP1	NM_003286.4:c.562C>T	NP_003277.1:p.Pro188Ser	NC_000020.11:g.41084516C>T	missense_variant	8/21	chr20	41084516	C	T													0.23416	0.71638	FAIL
TOP1:p.Val684Ala	TOP1	NM_003286.4:c.2051T>C	NP_003277.1:p.Val684Ala	NC_000020.11:g.41122011T>C	missense_variant	20/21	chr20	41122011	T	C	3.183e-05	6.152e-05	0	6.158e-05	0	0	1.972e-05	2.415e-05	0	2.94e-05	0	0	0.88732	0.71638	FAIL
TOP2A:c.3964+2T>A	TOP2A	NM_001067.4:c.3964+2T>A		NC_000017.11:g.40392583A>T	splice_donor_variant		chr17	40392583	A	T															PASS
TOP2A:p.Ala1515Ser	TOP2A	NM_001067.4:c.4543G>T	NP_001058.2:p.Ala1515Ser	NC_000017.11:g.40389572C>A	missense_variant	35/35	chr17	40389572	C	A	0.02044	0.07811	0	0.02199	0.01367	0.00646	0.03703	0.07622	0	0.02405	0.02965	0.006625	0.16557	0.20979	FAIL
TOP2A:p.Arg1435Gly	TOP2A	NM_001067.4:c.4303A>G	NP_001058.2:p.Arg1435Gly	NC_000017.11:g.40390129T>C	missense_variant	34/35	chr17	40390129	T	C	6.968e-05	6.578e-05	0	0.0001355	2.996e-05	0	5.259e-05	0	0	0.0001029	6.556e-05	0	0.33843	0.71638	FAIL	Uncertain significance	criteria provided, single submitter
TOP2A:p.Arg1435GlyfsTer13	TOP2A	NM_001067.4:c.4303del	NP_001058.2:p.Arg1435GlyfsTer13	NC_000017.11:g.40390135del	frameshift_variant	34/35	chr17	40390128	CT	C	3.266e-05	0	5.638e-05	2.702e-05	2.965e-05	9.995e-05									FAIL
TOP2A:p.Asn774Ile	TOP2A	NM_001067.4:c.2321A>T	NP_001058.2:p.Asn774Ile	NC_000017.11:g.40403017T>A	missense_variant	20/35	chr17	40403017	T	A	0.001201	0.0002836	0	0.001771	0.0008087	0.001149	0.001078	0.0002654	0	0.001764	0.0009812	0.001655	0.87405	0.71638	FAIL	Likely benign	criteria provided, multiple submitters, no conflicts
TOP2A:p.Asp1496Asn	TOP2A	NM_001067.4:c.4486G>A	NP_001058.2:p.Asp1496Asn	NC_000017.11:g.40389629C>T	missense_variant	35/35	chr17	40389629	C	T													0.22383	0.15269	FAIL
TOP2A:p.Asp963Asn	TOP2A	NM_001067.4:c.2887G>A	NP_001058.2:p.Asp963Asn	NC_000017.11:g.40400322C>T	missense_variant	23/35	chr17	40400322	C	T													0.85694	0.71638	FAIL
TOP2A:p.Gly1197Ala	TOP2A	NM_001067.4:c.3590G>C	NP_001058.2:p.Gly1197Ala	NC_000017.11:g.40396413C>G	missense_variant	28/35	chr17	40396413	C	G	0.001224	0.005942	0	0.000407	0.001131	0.00304	0.001998	0.00507	0	0.0005292	0.001966	0.003109	0.35268	0.30396	FAIL	Likely benign	criteria provided, multiple submitters, no conflicts
TOP2A:p.Gly1197Val	TOP2A	NM_001067.4:c.3590G>T	NP_001058.2:p.Gly1197Val	NC_000017.11:g.40396413C>A	missense_variant	28/35	chr17	40396413	C	A	0.00138	0.0001292	0.0001113	0.001469	0.0008407	0.001929	0.001065	0.000338	0	0.001249	0.0004588	0.001451	0.35268	0.30396	FAIL
TOP2A:p.Gly1386Asp	TOP2A	NM_001067.4:c.4157G>A	NP_001058.2:p.Gly1386Asp	NC_000017.11:g.40391616C>T	missense_variant	33/35	chr17	40391616	C	T	0.02098	0.0792	0	0.02211	0.01381	0.007065	0.03702	0.07625	0	0.02399	0.02957	0.006625	0.33569	0.25306	FAIL
TOP2A:p.Gly259Ala	TOP2A	NM_001067.4:c.776G>C	NP_001058.2:p.Gly259Ala	NC_000017.11:g.40412772C>G	missense_variant	7/35	chr17	40412772	C	G													0.85489	0.71638	FAIL
TOP2A:p.Gly449Cys	TOP2A	NM_001067.4:c.1345G>T	NP_001058.2:p.Gly449Cys	NC_000017.11:g.40408122C>A	missense_variant&splice_region_variant	12/35	chr17	40408122	C	A													0.46702	0.71638	FAIL
TOP2A:p.Ile1078Ser	TOP2A	NM_001067.4:c.3233T>G	NP_001058.2:p.Ile1078Ser	NC_000017.11:g.40399095A>C	missense_variant	25/35	chr17	40399095	A	C	3.636e-05	0	0	8.642e-05	0	0	1.314e-05	0	0	2.939e-05	0	0	0.56893	0.71638	FAIL
TOP2A:p.Met239Ile	TOP2A	NM_001067.4:c.717G>A	NP_001058.2:p.Met239Ile	NC_000017.11:g.40412831C>T	missense_variant	7/35	chr17	40412831	C	T													0.33809	0.71638	FAIL
TOP2A:p.Pro485Ser	TOP2A	NM_001067.4:c.1453C>T	NP_001058.2:p.Pro485Ser	NC_000017.11:g.40408014G>A	missense_variant	12/35	chr17	40408014	G	A													0.99153	0.71638	FAIL
TOP2A:p.Ser1106Asn	TOP2A	NM_001067.4:c.3317G>A	NP_001058.2:p.Ser1106Asn	NC_000017.11:g.40398909C>T	missense_variant	26/35	chr17	40398909	C	T													0.24244	0.18986	FAIL
TOP2A:p.Ser1162Arg	TOP2A	NM_001067.4:c.3486T>A	NP_001058.2:p.Ser1162Arg	NC_000017.11:g.40398609A>T	missense_variant	27/35	chr17	40398609	A	T													0.13074	0.27291	FAIL
TOP2A:p.Trp840Ter	TOP2A	NM_001067.4:c.2520G>A	NP_001058.2:p.Trp840Ter	NC_000017.11:g.40400994C>T	stop_gained	21/35	chr17	40400994	C	T													0.84682	0.71638	FAIL
TOP2A:p.Val1097Ala	TOP2A	NM_001067.4:c.3290T>C	NP_001058.2:p.Val1097Ala	NC_000017.11:g.40398936A>G	missense_variant&splice_region_variant	26/35	chr17	40398936	A	G	0.003594	0.0008436	0	0.003988	0.00209	0.003232	0.003233	0.0006995	0	0.004365	0.00203	0.001243	0.29513	0.25352	FAIL	Benign/Likely benign	criteria provided, multiple submitters, no conflicts
TP53:c.-29+1G>A	TP53	NM_000546.6:c.-29+1G>A		NC_000017.11:g.7687376C>T	splice_donor_variant		chr17	7687376	C	T															PASS	Uncertain significance	criteria provided, single submitter
TP53:c.-29+2_-29+8del	TP53	NM_000546.6:c.-29+2_-29+8del		NC_000017.11:g.7687369_7687375del	splice_donor_variant&splice_donor_5th_base_variant&intron_variant		chr17	7687368	GGAGCTTA	G
TP53:c.-29+4A>C	TP53	NM_000546.6:c.-29+4A>C		NC_000017.11:g.7687373T>G	splice_donor_region_variant&intron_variant		chr17	7687373	T	G															FAIL	Uncertain significance	criteria provided, single submitter
TP53:c.-36_-29+8del	TP53	NM_000546.6:c.-36_-29+8del		NC_000017.11:g.7687370_7687385del	splice_donor_variant&splice_donor_5th_base_variant&5_prime_UTR_variant&intron_variant	1/11	chr17	7687368	GGAGCTTACCCAATCCA	G
TP53:c.375+1G>A	TP53	NM_000546.6:c.375+1G>A		NC_000017.11:g.7675993C>T	splice_donor_variant		chr17	7675993	C	T															PASS	Pathogenic/Likely pathogenic	criteria provided, multiple submitters, no conflicts
TP53:c.375+1G>C	TP53	NM_000546.6:c.375+1G>C		NC_000017.11:g.7675993C>G	splice_donor_variant		chr17	7675993	C	G															PASS	Pathogenic/Likely pathogenic	criteria provided, multiple submitters, no conflicts
TP53:c.375+2T>C	TP53	NM_000546.6:c.375+2T>C		NC_000017.11:g.7675992A>G	splice_donor_variant		chr17	7675992	A	G															PASS	Pathogenic/Likely pathogenic	criteria provided, multiple submitters, no conflicts
TP53:c.376-1G>A	TP53	NM_000546.6:c.376-1G>A		NC_000017.11:g.7675237C>T	splice_acceptor_variant		chr17	7675237	C	T							6.574e-06	0	0	1.47e-05	0	0			PASS	Pathogenic	criteria provided, multiple submitters, no conflicts
TP53:c.559+1G>T	TP53	NM_000546.6:c.559+1G>T		NC_000017.11:g.7675052C>A	splice_donor_variant		chr17	7675052	C	A															PASS	Pathogenic/Likely pathogenic	criteria provided, multiple submitters, no conflicts
TP53:c.560-2A>C	TP53	NM_000546.6:c.560-2A>C		NC_000017.11:g.7674973T>G	splice_acceptor_variant		chr17	7674973	T	G															PASS	Pathogenic	criteria provided, multiple submitters, no conflicts
TP53:c.560-2A>G	TP53	NM_000546.6:c.560-2A>G		NC_000017.11:g.7674973T>C	splice_acceptor_variant		chr17	7674973	T	C	0	0	0	0	0	0									PASS
TP53:c.673-1G>A	TP53	NM_000546.6:c.673-1G>A		NC_000017.11:g.7674291C>T	splice_acceptor_variant		chr17	7674291	C	T															PASS	Pathogenic	criteria provided, multiple submitters, no conflicts
TP53:c.673-2del	TP53	NM_000546.6:c.673-2del		NC_000017.11:g.7674292del	splice_acceptor_variant		chr17	7674291	CT	C															PASS
TP53:c.782+1G>A	TP53	NM_000546.6:c.782+1G>A		NC_000017.11:g.7674180C>T	splice_donor_variant		chr17	7674180	C	T															PASS	Pathogenic	criteria provided, single submitter
TP53:c.782+2T>A	TP53	NM_000546.6:c.782+2T>A		NC_000017.11:g.7674179A>T	splice_donor_variant		chr17	7674179	A	T															PASS	Likely pathogenic	criteria provided, single submitter
TP53:c.919+1G>A	TP53	NM_000546.6:c.919+1G>A		NC_000017.11:g.7673700C>T	splice_donor_variant		chr17	7673700	C	T															PASS	Likely pathogenic	reviewed by expert panel
TP53:c.993_993+26del	TP53	NM_000546.6:c.993_993+26del		NC_000017.11:g.7673512_7673538del	splice_donor_variant&splice_donor_5th_base_variant&coding_sequence_variant&intron_variant	9/11	chr17	7673508	TTGATAAGAGGTCCCAAGACTTAGTACC	T
TP53:c.993+1G>A	TP53	NM_000546.6:c.993+1G>A		NC_000017.11:g.7673534C>T	splice_donor_variant		chr17	7673534	C	T	0	0	0	0	0	0									PASS	Pathogenic/Likely pathogenic	criteria provided, multiple submitters, no conflicts
TP53:c.993+1G>T	TP53	NM_000546.6:c.993+1G>T		NC_000017.11:g.7673534C>A	splice_donor_variant		chr17	7673534	C	A															PASS	Pathogenic	criteria provided, single submitter
TP53:c.993+2T>A	TP53	NM_000546.6:c.993+2T>A		NC_000017.11:g.7673533A>T	splice_donor_variant		chr17	7673533	A	T															PASS
TP53:c.993+2T>C	TP53	NM_000546.6:c.993+2T>C		NC_000017.11:g.7673533A>G	splice_donor_variant		chr17	7673533	A	G															PASS	Pathogenic	criteria provided, single submitter
TP53:c.994-1G>A	TP53	NM_000546.6:c.994-1G>A		NC_000017.11:g.7670716C>T	splice_acceptor_variant		chr17	7670716	C	T															PASS	Pathogenic	criteria provided, multiple submitters, no conflicts
TP53:c.994-2A>T	TP53	NM_000546.6:c.994-2A>T		NC_000017.11:g.7670717T>A	splice_acceptor_variant		chr17	7670717	T	A															PASS	not provided	no classification provided
TP53:p.Ala138Thr	TP53	NM_000546.6:c.412G>A	NP_000537.3:p.Ala138Thr	NC_000017.11:g.7675200C>T	missense_variant	5/11	chr17	7675200	C	T													0.86082	0.71638	FAIL	Uncertain significance	criteria provided, single submitter
TP53:p.Ala138Val	TP53	NM_000546.6:c.413C>T	NP_000537.3:p.Ala138Val	NC_000017.11:g.7675199G>A	missense_variant	5/11	chr17	7675199	G	A	0	0	0	0	0	0	0	0	0	0	0	0	0.68452	0.71638	FAIL	Conflicting classifications of pathogenicity	criteria provided, conflicting classifications
TP53:p.Ala276LeufsTer31	TP53	NM_000546.6:c.825_826insTTGT	NP_000537.3:p.Ala276LeufsTer31	NC_000017.11:g.7673798_7673801dup	frameshift_variant	8/11	chr17	7673794	C	CACAA
TP53:p.Ala347Val	TP53	NM_000546.6:c.1040C>T	NP_000537.3:p.Ala347Val	NC_000017.11:g.7670669G>A	missense_variant	10/11	chr17	7670669	G	A													0.40192	0.25916	FAIL	Uncertain significance	criteria provided, multiple submitters, no conflicts
TP53:p.Ala74ProfsTer77	TP53	NM_000546.6:c.219_220insCCGCGTG	NP_000537.3:p.Ala74ProfsTer77	NC_000017.11:g.7676153_7676154insCGGCACG	frameshift_variant	4/11	chr17	7676149	C	CCACGCGG
TP53:p.Ala76CysfsTer73	TP53	NM_000546.6:c.224_225insA	NP_000537.3:p.Ala76CysfsTer73	NC_000017.11:g.7676144_7676145insT	frameshift_variant	4/11	chr17	7676144	A	AT															FAIL
TP53:p.Arg110Leu	TP53	NM_000546.6:c.329G>T	NP_000537.3:p.Arg110Leu	NC_000017.11:g.7676040C>A	missense_variant	4/11	chr17	7676040	C	A	0	0	0	0	0	0	6.571e-06	0	0	1.47e-05	0	0	0.23862	0.23535	FAIL	Pathogenic/Likely pathogenic	criteria provided, multiple submitters, no conflicts
TP53:p.Arg110Pro	TP53	NM_000546.6:c.329G>C	NP_000537.3:p.Arg110Pro	NC_000017.11:g.7676040C>G	missense_variant	4/11	chr17	7676040	C	G													0.23862	0.23535	FAIL	Pathogenic	criteria provided, multiple submitters, no conflicts
TP53:p.Arg110SerfsTer14	TP53	NM_000546.6:c.326_327insTT	NP_000537.3:p.Arg110SerfsTer14	NC_000017.11:g.7676044_7676045dup	frameshift_variant	4/11	chr17	7676042	G	GAA
TP53:p.Arg158His	TP53	NM_000546.6:c.473G>A	NP_000537.3:p.Arg158His	NC_000017.11:g.7675139C>T	missense_variant	5/11	chr17	7675139	C	T	3.98e-06	0	0	0	0	0	6.573e-06	2.413e-05	0	0	0	0	0.86479	0.71638	FAIL	Pathogenic/Likely pathogenic	criteria provided, multiple submitters, no conflicts
TP53:p.Arg174Trp	TP53	NM_000546.6:c.520A>T	NP_000537.3:p.Arg174Trp	NC_000017.11:g.7675092T>A	missense_variant	5/11	chr17	7675092	T	A													0.33478	0.15269	FAIL	Uncertain significance	criteria provided, single submitter
TP53:p.Arg175His	TP53	NM_000546.6:c.524G>A	NP_000537.3:p.Arg175His	NC_000017.11:g.7675088C>T	missense_variant	5/11	chr17	7675088	C	T	3.98e-06	0	0	8.803e-06	0	0	6.57e-06	0	0	1.47e-05	0	0	0.71702	0.71638	FAIL	Pathogenic	criteria provided, multiple submitters, no conflicts
TP53:p.Arg175LeufsTer2	TP53	NM_000546.6:c.522_523insTTGTGAGG	NP_000537.3:p.Arg175LeufsTer2	NC_000017.11:g.7675094_7675101dup	stop_gained&frameshift_variant	5/11	chr17	7675089	G	GCCTCACAA
TP53:p.Arg196Pro	TP53	NM_000546.6:c.587G>C	NP_000537.3:p.Arg196Pro	NC_000017.11:g.7674944C>G	missense_variant	6/11	chr17	7674944	C	G													0.86479	0.71638	FAIL	Pathogenic/Likely pathogenic	criteria provided, multiple submitters, no conflicts
TP53:p.Arg196Ter	TP53	NM_000546.6:c.586C>T	NP_000537.3:p.Arg196Ter	NC_000017.11:g.7674945G>A	stop_gained	6/11	chr17	7674945	G	A	3.977e-06	0	0	8.791e-06	0	0							0.42644	0.71638	FAIL	Pathogenic	criteria provided, multiple submitters, no conflicts
TP53:p.Arg213Gln	TP53	NM_000546.6:c.638G>A	NP_000537.3:p.Arg213Gln	NC_000017.11:g.7674893C>T	missense_variant	6/11	chr17	7674893	C	T	3.977e-06	0	0	0	0	0							0.86479	0.33273	FAIL	Pathogenic	criteria provided, multiple submitters, no conflicts
TP53:p.Arg213Ter	TP53	NM_000546.6:c.637C>T	NP_000537.3:p.Arg213Ter	NC_000017.11:g.7674894G>A	stop_gained	6/11	chr17	7674894	G	A	0	0	0	0	0	0	0	0	0	0	0	0	0.26056	0.27764	FAIL	Pathogenic	criteria provided, multiple submitters, no conflicts
TP53:p.Arg248Gln	TP53	NM_000546.6:c.743G>A	NP_000537.3:p.Arg248Gln	NC_000017.11:g.7674220C>T	missense_variant	7/11	chr17	7674220	C	T	1.193e-05	0	0	2.637e-05	0	0	1.974e-05	2.418e-05	0	2.942e-05	0	0	0.71702	0.71638	FAIL	Pathogenic	reviewed by expert panel
TP53:p.Arg248Trp	TP53	NM_000546.6:c.742C>T	NP_000537.3:p.Arg248Trp	NC_000017.11:g.7674221G>A	missense_variant	7/11	chr17	7674221	G	A	3.977e-06	0	0	8.791e-06	0	0	0	0	0	0	0	0	0.27184	0.71638	FAIL	Pathogenic	reviewed by expert panel
TP53:p.Arg273Cys	TP53	NM_000546.6:c.817C>T	NP_000537.3:p.Arg273Cys	NC_000017.11:g.7673803G>A	missense_variant	8/11	chr17	7673803	G	A	1.196e-05	0	5.443e-05	8.818e-06	0	0	0	0	0	0	0	0	0.68193	0.71638	FAIL	Pathogenic/Likely pathogenic	criteria provided, multiple submitters, no conflicts
TP53:p.Arg273Gly	TP53	NM_000546.6:c.817C>G	NP_000537.3:p.Arg273Gly	NC_000017.11:g.7673803G>C	missense_variant	8/11	chr17	7673803	G	C													0.68193	0.71638	FAIL	Pathogenic	criteria provided, multiple submitters, no conflicts
TP53:p.Arg273His	TP53	NM_000546.6:c.818G>A	NP_000537.3:p.Arg273His	NC_000017.11:g.7673802C>T	missense_variant	8/11	chr17	7673802	C	T	1.593e-05	0	0	2.643e-05	0	0	1.973e-05	2.415e-05	0	2.941e-05	0	0	0.86479	0.71638	FAIL	Pathogenic	reviewed by expert panel
TP53:p.Arg273Leu	TP53	NM_000546.6:c.818_819delinsTG	NP_000537.3:p.Arg273Leu	NC_000017.11:g.7673801_7673802delinsCA	missense_variant	8/11	chr17	7673801	AC	CA																Pathogenic	criteria provided, multiple submitters, no conflicts
TP53:p.Arg273Ser	TP53	NM_000546.6:c.817C>A	NP_000537.3:p.Arg273Ser	NC_000017.11:g.7673803G>T	missense_variant	8/11	chr17	7673803	G	T	0	0	0	0	0	0							0.68193	0.71638	FAIL	Pathogenic	criteria provided, multiple submitters, no conflicts
TP53:p.Arg280Gly	TP53	NM_000546.6:c.838A>G	NP_000537.3:p.Arg280Gly	NC_000017.11:g.7673782T>C	missense_variant	8/11	chr17	7673782	T	C							0	0	0	0	0	0	0.32154	0.31760	FAIL	Conflicting classifications of pathogenicity	criteria provided, conflicting classifications
TP53:p.Arg280Lys	TP53	NM_000546.6:c.839G>A	NP_000537.3:p.Arg280Lys	NC_000017.11:g.7673781C>T	missense_variant	8/11	chr17	7673781	C	T													0.86479	0.41325	FAIL	Conflicting classifications of pathogenicity	criteria provided, conflicting classifications
TP53:p.Arg280Ser	TP53	NM_000546.6:c.840A>T	NP_000537.3:p.Arg280Ser	NC_000017.11:g.7673780T>A	missense_variant	8/11	chr17	7673780	T	A							6.578e-06	0	0	1.47e-05	0	0	0.10430	0.29582	FAIL	Conflicting classifications of pathogenicity	criteria provided, conflicting classifications
TP53:p.Arg280Ter	TP53	NM_000546.6:c.838A>T	NP_000537.3:p.Arg280Ter	NC_000017.11:g.7673782T>A	stop_gained	8/11	chr17	7673782	T	A													0.32154	0.31760	FAIL
TP53:p.Arg282Trp	TP53	NM_000546.6:c.844C>T	NP_000537.3:p.Arg282Trp	NC_000017.11:g.7673776G>A	missense_variant	8/11	chr17	7673776	G	A	3.978e-06	0	0	8.793e-06	0	0	6.578e-06	0	0	1.47e-05	0	0	0.56921	0.71638	FAIL	Pathogenic/Likely pathogenic	criteria provided, multiple submitters, no conflicts
TP53:p.Arg283Pro	TP53	NM_000546.6:c.848G>C	NP_000537.3:p.Arg283Pro	NC_000017.11:g.7673772C>G	missense_variant	8/11	chr17	7673772	C	G													0.50564	0.40164	FAIL	Conflicting classifications of pathogenicity	criteria provided, conflicting classifications
TP53:p.Arg306Ter	TP53	NM_000546.6:c.916C>T	NP_000537.3:p.Arg306Ter	NC_000017.11:g.7673704G>A	stop_gained	8/11	chr17	7673704	G	A							0	0	0	0	0	0	0.32831	0.71638	FAIL	Pathogenic	criteria provided, multiple submitters, no conflicts
TP53:p.Arg333ValfsTer12	TP53	NM_000546.6:c.997del	NP_000537.3:p.Arg333ValfsTer12	NC_000017.11:g.7670713del	frameshift_variant	10/11	chr17	7670711	CG	C															FAIL	Pathogenic	criteria provided, multiple submitters, no conflicts
TP53:p.Arg337Cys	TP53	NM_000546.6:c.1009C>T	NP_000537.3:p.Arg337Cys	NC_000017.11:g.7670700G>A	missense_variant	10/11	chr17	7670700	G	A	0	0	0	0	0	0	0	0	0	0	0	0	0.27756	0.13787	FAIL	Pathogenic/Likely pathogenic	criteria provided, multiple submitters, no conflicts
TP53:p.Arg342Ter	TP53	NM_000546.6:c.1024C>T	NP_000537.3:p.Arg342Ter	NC_000017.11:g.7670685G>A	stop_gained	10/11	chr17	7670685	G	A													0.31541	0.22992	FAIL	Pathogenic	criteria provided, multiple submitters, no conflicts
TP53:p.Arg65Ter	TP53	NM_000546.6:c.193A>T	NP_000537.3:p.Arg65Ter	NC_000017.11:g.7676176T>A	stop_gained	4/11	chr17	7676176	T	A													0.17426	0.06391	FAIL	Pathogenic	no assertion criteria provided
TP53:p.Asn235_Tyr236dup	TP53	NM_000546.6:c.709_710insACTACA	NP_000537.3:p.Asn235_Tyr236dup	NC_000017.11:g.7674260_7674265dup	inframe_insertion	7/11	chr17	7674253	A	ATGTAGT
TP53:p.Asn235del	TP53	NM_000546.6:c.703_705del	NP_000537.3:p.Asn235del	NC_000017.11:g.7674260_7674262del	inframe_deletion	7/11	chr17	7674257	AGTT	A															FAIL	Uncertain significance	criteria provided, single submitter
TP53:p.Asn239Asp	TP53	NM_000546.6:c.715A>G	NP_000537.3:p.Asn239Asp	NC_000017.11:g.7674248T>C	missense_variant	7/11	chr17	7674248	T	C							0	0	0	0	0	0	0.87153	0.71638	FAIL	Conflicting classifications of pathogenicity	criteria provided, conflicting classifications
TP53:p.Asn239Ser	TP53	NM_000546.6:c.716A>G	NP_000537.3:p.Asn239Ser	NC_000017.11:g.7674247T>C	missense_variant	7/11	chr17	7674247	T	C													0.87153	0.71638	FAIL	Likely pathogenic	criteria provided, multiple submitters, no conflicts
TP53:p.Asn239ValfsTer7	TP53	NM_000546.6:c.715_718del	NP_000537.3:p.Asn239ValfsTer7	NC_000017.11:g.7674245_7674248del	frameshift_variant	7/11	chr17	7674244	CTGTT	C															FAIL
TP53:p.Asp228ValfsTer18	TP53	NM_000546.6:c.683_686del	NP_000537.3:p.Asp228ValfsTer18	NC_000017.11:g.7674280_7674283del	frameshift_variant	7/11	chr17	7674276	ACAGT	A															FAIL
TP53:p.Cys135Phe	TP53	NM_000546.6:c.404G>T	NP_000537.3:p.Cys135Phe	NC_000017.11:g.7675208C>A	missense_variant	5/11	chr17	7675208	C	A													0.86082	0.71638	FAIL	Pathogenic	criteria provided, multiple submitters, no conflicts
TP53:p.Cys135Tyr	TP53	NM_000546.6:c.404G>A	NP_000537.3:p.Cys135Tyr	NC_000017.11:g.7675208C>T	missense_variant	5/11	chr17	7675208	C	T	0	0	0	0	0	0							0.86082	0.71638	FAIL	Conflicting classifications of pathogenicity	criteria provided, conflicting classifications
TP53:p.Cys141Tyr	TP53	NM_000546.6:c.422G>A	NP_000537.3:p.Cys141Tyr	NC_000017.11:g.7675190C>T	missense_variant	5/11	chr17	7675190	C	T													0.71473	0.71638	FAIL	Pathogenic	criteria provided, multiple submitters, no conflicts
TP53:p.Cys176Arg	TP53	NM_000546.6:c.526T>C	NP_000537.3:p.Cys176Arg	NC_000017.11:g.7675086A>G	missense_variant	5/11	chr17	7675086	A	G							0	0	0	0	0	0	0.96006	0.71638	FAIL	Conflicting classifications of pathogenicity	criteria provided, conflicting classifications
TP53:p.Cys176Phe	TP53	NM_000546.6:c.527G>T	NP_000537.3:p.Cys176Phe	NC_000017.11:g.7675085C>A	missense_variant	5/11	chr17	7675085	C	A	3.98e-06	0	0	8.803e-06	0	0							0.86479	0.71638	FAIL	Pathogenic/Likely pathogenic	criteria provided, multiple submitters, no conflicts
TP53:p.Cys182AlafsTer65	TP53	NM_000546.6:c.544del	NP_000537.3:p.Cys182AlafsTer65	NC_000017.11:g.7675068del	frameshift_variant	5/11	chr17	7675067	CA	C															FAIL
TP53:p.Cys182Ter	TP53	NM_000546.6:c.546C>A	NP_000537.3:p.Cys182Ter	NC_000017.11:g.7675066G>T	stop_gained	5/11	chr17	7675066	G	T													0.29487	0.13787	FAIL
TP53:p.Cys229_Thr230delinsSer	TP53	NM_000546.6:c.686_688del	NP_000537.3:p.Cys229_Thr230delinsSer	NC_000017.11:g.7674275_7674277del	inframe_deletion	7/11	chr17	7674274	GTAC	G															FAIL
TP53:p.Cys229TyrfsTer10	TP53	NM_000546.6:c.686_687del	NP_000537.3:p.Cys229TyrfsTer10	NC_000017.11:g.7674277_7674278del	frameshift_variant	7/11	chr17	7674275	TAC	T															FAIL	Pathogenic	criteria provided, single submitter
TP53:p.Cys238Tyr	TP53	NM_000546.6:c.713G>A	NP_000537.3:p.Cys238Tyr	NC_000017.11:g.7674250C>T	missense_variant	7/11	chr17	7674250	C	T	7.953e-06	0	0	1.758e-05	0	0	1.976e-05	0	0	4.413e-05	0	0	0.84892	0.71638	FAIL	Pathogenic/Likely pathogenic	criteria provided, multiple submitters, no conflicts
TP53:p.Cys242Phe	TP53	NM_000546.6:c.725G>T	NP_000537.3:p.Cys242Phe	NC_000017.11:g.7674238C>A	missense_variant	7/11	chr17	7674238	C	A													0.86479	0.71638	FAIL	Conflicting classifications of pathogenicity	criteria provided, conflicting classifications
TP53:p.Gln136Ter	TP53	NM_000546.6:c.406C>T	NP_000537.3:p.Gln136Ter	NC_000017.11:g.7675206G>A	stop_gained	5/11	chr17	7675206	G	A													0.99325	0.71638	FAIL	Pathogenic	criteria provided, multiple submitters, no conflicts
TP53:p.Gln165Ter	TP53	NM_000546.6:c.493C>T	NP_000537.3:p.Gln165Ter	NC_000017.11:g.7675119G>A	stop_gained	5/11	chr17	7675119	G	A							0	0	0	0	0	0	0.72640	0.71638	FAIL	Pathogenic	criteria provided, multiple submitters, no conflicts
TP53:p.Gln192Ter	TP53	NM_000546.6:c.574C>T	NP_000537.3:p.Gln192Ter	NC_000017.11:g.7674957G>A	stop_gained	6/11	chr17	7674957	G	A													0.50210	0.71638	FAIL	Pathogenic	criteria provided, multiple submitters, no conflicts
TP53:p.Gln317SerfsTer28	TP53	NM_000546.6:c.949del	NP_000537.3:p.Gln317SerfsTer28	NC_000017.11:g.7673582del	frameshift_variant	9/11	chr17	7673578	TG	T															FAIL	Pathogenic	criteria provided, single submitter
TP53:p.Gln317Ter	TP53	NM_000546.6:c.949C>T	NP_000537.3:p.Gln317Ter	NC_000017.11:g.7673579G>A	stop_gained	9/11	chr17	7673579	G	A													0.26674	0.13787	FAIL	Pathogenic/Likely pathogenic	criteria provided, multiple submitters, no conflicts
TP53:p.Gln331Arg	TP53	NM_000546.6:c.992_993delinsGT	NP_000537.3:p.Gln331Arg	NC_000017.11:g.7673535_7673536delinsAC	missense_variant&splice_region_variant	9/11	chr17	7673535	CT	AC																Uncertain significance	criteria provided, multiple submitters, no conflicts
TP53:p.Gln375Ter	TP53	NM_000546.6:c.1123C>T	NP_000537.3:p.Gln375Ter	NC_000017.11:g.7669668G>A	stop_gained	11/11	chr17	7669668	G	A													0.38710	0.34134	FAIL	Uncertain significance	criteria provided, multiple submitters, no conflicts
TP53:p.Glu204Ter	TP53	NM_000546.6:c.610G>T	NP_000537.3:p.Glu204Ter	NC_000017.11:g.7674921C>A	stop_gained	6/11	chr17	7674921	C	A													0.33797	0.31090	PASS	Pathogenic	criteria provided, single submitter
TP53:p.Glu258Gln	TP53	NM_000546.6:c.772G>C	NP_000537.3:p.Glu258Gln	NC_000017.11:g.7674191C>G	missense_variant	7/11	chr17	7674191	C	G													0.86479	0.71638	FAIL
TP53:p.Glu258Lys	TP53	NM_000546.6:c.772G>A	NP_000537.3:p.Glu258Lys	NC_000017.11:g.7674191C>T	missense_variant	7/11	chr17	7674191	C	T													0.86479	0.71638	FAIL	Pathogenic/Likely pathogenic	criteria provided, multiple submitters, no conflicts
TP53:p.Glu258Val	TP53	NM_000546.6:c.773A>T	NP_000537.3:p.Glu258Val	NC_000017.11:g.7674190T>A	missense_variant	7/11	chr17	7674190	T	A													0.72046	0.71638	FAIL	Uncertain significance	criteria provided, single submitter
TP53:p.Glu271Lys	TP53	NM_000546.6:c.811G>A	NP_000537.3:p.Glu271Lys	NC_000017.11:g.7673809C>T	missense_variant	8/11	chr17	7673809	C	T													0.86479	0.71638	FAIL	Conflicting classifications of pathogenicity	criteria provided, conflicting classifications
TP53:p.Glu285Lys	TP53	NM_000546.6:c.853G>A	NP_000537.3:p.Glu285Lys	NC_000017.11:g.7673767C>T	missense_variant	8/11	chr17	7673767	C	T							6.573e-06	0	0	1.47e-05	0	0	0.86479	0.71638	FAIL	Pathogenic/Likely pathogenic	criteria provided, multiple submitters, no conflicts
TP53:p.Glu285Val	TP53	NM_000546.6:c.854A>T	NP_000537.3:p.Glu285Val	NC_000017.11:g.7673766T>A	missense_variant	8/11	chr17	7673766	T	A	0	0	0	0	0	0							0.88732	0.71638	FAIL	Pathogenic	criteria provided, single submitter
TP53:p.Glu286Lys	TP53	NM_000546.6:c.856G>A	NP_000537.3:p.Glu286Lys	NC_000017.11:g.7673764C>T	missense_variant	8/11	chr17	7673764	C	T													0.86479	0.71638	FAIL	Pathogenic	criteria provided, multiple submitters, no conflicts
TP53:p.Glu286Ter	TP53	NM_000546.6:c.856G>T	NP_000537.3:p.Glu286Ter	NC_000017.11:g.7673764C>A	stop_gained	8/11	chr17	7673764	C	A													0.86479	0.71638	FAIL	Pathogenic	criteria provided, single submitter
TP53:p.Glu294GlyfsTer12	TP53	NM_000546.6:c.880_881insG	NP_000537.3:p.Glu294GlyfsTer12	NC_000017.11:g.7673743dup	frameshift_variant	8/11	chr17	7673739	T	TC															FAIL
TP53:p.Glu298Ter	TP53	NM_000546.6:c.892G>T	NP_000537.3:p.Glu298Ter	NC_000017.11:g.7673728C>A	stop_gained	8/11	chr17	7673728	C	A													0.04934	0.06391	FAIL	Pathogenic	reviewed by expert panel
TP53:p.Glu339Ter	TP53	NM_000546.6:c.1015G>T	NP_000537.3:p.Glu339Ter	NC_000017.11:g.7670694C>A	stop_gained	10/11	chr17	7670694	C	A													0.45870	0.35821	FAIL	Pathogenic	criteria provided, multiple submitters, no conflicts
TP53:p.Glu343Ter	TP53	NM_000546.6:c.1027G>T	NP_000537.3:p.Glu343Ter	NC_000017.11:g.7670682C>A	stop_gained	10/11	chr17	7670682	C	A													0.45411	0.34061	FAIL
TP53:p.Glu51Ter	TP53	NM_000546.6:c.151G>T	NP_000537.3:p.Glu51Ter	NC_000017.11:g.7676218C>A	stop_gained	4/11	chr17	7676218	C	A													0.05556	0.06391	FAIL	Pathogenic	criteria provided, single submitter
TP53:p.Gly105ArgfsTer41	TP53	NM_000546.6:c.313_320del	NP_000537.3:p.Gly105ArgfsTer41	NC_000017.11:g.7676049_7676056del	frameshift_variant	4/11	chr17	7676048	GTAGCTGCC	G
TP53:p.Gly154AlafsTer14	TP53	NM_000546.6:c.461_467del	NP_000537.3:p.Gly154AlafsTer14	NC_000017.11:g.7675149_7675155del	frameshift_variant	5/11	chr17	7675144	GCGGGTGC	G
TP53:p.Gly244Cys	TP53	NM_000546.6:c.730G>T	NP_000537.3:p.Gly244Cys	NC_000017.11:g.7674233C>A	missense_variant	7/11	chr17	7674233	C	A													0.86479	0.71638	FAIL	Conflicting classifications of pathogenicity	criteria provided, conflicting classifications
TP53:p.Gly244Ser	TP53	NM_000546.6:c.730G>A	NP_000537.3:p.Gly244Ser	NC_000017.11:g.7674233C>T	missense_variant	7/11	chr17	7674233	C	T							0	0	0	0	0	0	0.86479	0.71638	FAIL	Pathogenic	criteria provided, multiple submitters, no conflicts
TP53:p.Gly245Ser	TP53	NM_000546.6:c.733G>A	NP_000537.3:p.Gly245Ser	NC_000017.11:g.7674230C>T	missense_variant	7/11	chr17	7674230	C	T	0	0	0	0	0	0	6.581e-06	2.418e-05	0	0	0	0	0.86479	0.71638	FAIL	Pathogenic	reviewed by expert panel
TP53:p.Gly245Val	TP53	NM_000546.6:c.734G>T	NP_000537.3:p.Gly245Val	NC_000017.11:g.7674229C>A	missense_variant	7/11	chr17	7674229	C	A	3.977e-06	0	5.437e-05	0	0	0	6.579e-06	0	0.0001934	0	0	0	0.86479	0.71638	FAIL	Pathogenic	criteria provided, multiple submitters, no conflicts
TP53:p.Gly262Val	TP53	NM_000546.6:c.785G>T	NP_000537.3:p.Gly262Val	NC_000017.11:g.7673835C>A	missense_variant&splice_region_variant	8/11	chr17	7673835	C	A													0.86479	0.71638	FAIL	Uncertain significance	criteria provided, multiple submitters, no conflicts
TP53:p.Gly266Arg	TP53	NM_000546.6:c.796G>A	NP_000537.3:p.Gly266Arg	NC_000017.11:g.7673824C>T	missense_variant	8/11	chr17	7673824	C	T													0.86479	0.71638	FAIL	Pathogenic	criteria provided, multiple submitters, no conflicts
TP53:p.Gly266Val	TP53	NM_000546.6:c.797G>T	NP_000537.3:p.Gly266Val	NC_000017.11:g.7673823C>A	missense_variant	8/11	chr17	7673823	C	A	0	0	0	0	0	0							0.86479	0.71638	FAIL	Conflicting classifications of pathogenicity	criteria provided, conflicting classifications
TP53:p.Gly279Glu	TP53	NM_000546.6:c.836G>A	NP_000537.3:p.Gly279Glu	NC_000017.11:g.7673784C>T	missense_variant	8/11	chr17	7673784	C	T													0.71691	0.71638	FAIL	Conflicting classifications of pathogenicity	criteria provided, conflicting classifications
TP53:p.Gly302ArgfsTer4	TP53	NM_000546.6:c.902_903insC	NP_000537.3:p.Gly302ArgfsTer4	NC_000017.11:g.7673722dup	frameshift_variant	8/11	chr17	7673717	T	TG															FAIL
TP53:p.His168Arg	TP53	NM_000546.6:c.503A>G	NP_000537.3:p.His168Arg	NC_000017.11:g.7675109T>C	missense_variant	5/11	chr17	7675109	T	C													0.64844	0.71638	FAIL	Conflicting classifications of pathogenicity	criteria provided, conflicting classifications
TP53:p.His178Asp	TP53	NM_000546.6:c.532C>G	NP_000537.3:p.His178Asp	NC_000017.11:g.7675080G>C	missense_variant	5/11	chr17	7675080	G	C													0.30909	0.36153	FAIL	Likely pathogenic	reviewed by expert panel
TP53:p.His178ThrfsTer69	TP53	NM_000546.6:c.532del	NP_000537.3:p.His178ThrfsTer69	NC_000017.11:g.7675084del	frameshift_variant	5/11	chr17	7675079	TG	T															FAIL	Pathogenic	criteria provided, multiple submitters, no conflicts
TP53:p.His179Arg	TP53	NM_000546.6:c.536A>G	NP_000537.3:p.His179Arg	NC_000017.11:g.7675076T>C	missense_variant	5/11	chr17	7675076	T	C	3.979e-06	0	0	0	0	0	6.57e-06	0	0	0	6.545e-05	0	0.72666	0.71638	FAIL	Conflicting classifications of pathogenicity	criteria provided, conflicting classifications
TP53:p.His179Leu	TP53	NM_000546.6:c.536A>T	NP_000537.3:p.His179Leu	NC_000017.11:g.7675076T>A	missense_variant	5/11	chr17	7675076	T	A													0.72666	0.71638	FAIL	Conflicting classifications of pathogenicity	criteria provided, conflicting classifications
TP53:p.His179Tyr	TP53	NM_000546.6:c.535C>T	NP_000537.3:p.His179Tyr	NC_000017.11:g.7675077G>A	missense_variant	5/11	chr17	7675077	G	A							6.568e-06	0	0	1.47e-05	0	0	0.99689	0.71638	FAIL	Pathogenic/Likely pathogenic	criteria provided, multiple submitters, no conflicts
TP53:p.His193Asn	TP53	NM_000546.6:c.577C>A	NP_000537.3:p.His193Asn	NC_000017.11:g.7674954G>T	missense_variant	6/11	chr17	7674954	G	T													0.99689	0.71638	FAIL	Likely pathogenic	no assertion criteria provided
TP53:p.His193Pro	TP53	NM_000546.6:c.578A>C	NP_000537.3:p.His193Pro	NC_000017.11:g.7674953T>G	missense_variant	6/11	chr17	7674953	T	G							6.572e-06	0	0	1.47e-05	0	0	0.88732	0.71638	FAIL	Pathogenic	reviewed by expert panel
TP53:p.Ile162_Lys164delinsMet	TP53	NM_000546.6:c.486_491del	NP_000537.3:p.Ile162_Lys164delinsMet	NC_000017.11:g.7675121_7675126del	inframe_deletion	5/11	chr17	7675120	CTTGTAG	C
TP53:p.Ile195Phe	TP53	NM_000546.6:c.583A>T	NP_000537.3:p.Ile195Phe	NC_000017.11:g.7674948T>A	missense_variant	6/11	chr17	7674948	T	A													0.88732	0.71638	FAIL	Conflicting classifications of pathogenicity	criteria provided, conflicting classifications
TP53:p.Ile195Thr	TP53	NM_000546.6:c.584T>C	NP_000537.3:p.Ile195Thr	NC_000017.11:g.7674947A>G	missense_variant	6/11	chr17	7674947	A	G	0	0	0	0	0	0							0.96006	0.71638	FAIL	Conflicting classifications of pathogenicity	criteria provided, conflicting classifications
TP53:p.Ile232Asn	TP53	NM_000546.6:c.695T>A	NP_000537.3:p.Ile232Asn	NC_000017.11:g.7674268A>T	missense_variant	7/11	chr17	7674268	A	T													0.95248	0.71638	FAIL	Pathogenic/Likely pathogenic	criteria provided, multiple submitters, no conflicts
TP53:p.Leu111Gln	TP53	NM_000546.6:c.332T>A	NP_000537.3:p.Leu111Gln	NC_000017.11:g.7676037A>T	missense_variant	4/11	chr17	7676037	A	T													0.79974	0.29243	FAIL	Uncertain significance	criteria provided, single submitter
TP53:p.Leu145Arg	TP53	NM_000546.6:c.434T>G	NP_000537.3:p.Leu145Arg	NC_000017.11:g.7675178A>C	missense_variant	5/11	chr17	7675178	A	C													0.95528	0.71638	FAIL	Uncertain significance	criteria provided, single submitter
TP53:p.Leu194Arg	TP53	NM_000546.6:c.581T>G	NP_000537.3:p.Leu194Arg	NC_000017.11:g.7674950A>C	missense_variant	6/11	chr17	7674950	A	C	3.976e-06	0	0	0	0	0							0.96006	0.71638	FAIL	Conflicting classifications of pathogenicity	criteria provided, conflicting classifications
TP53:p.Leu257GlyfsTer6	TP53	NM_000546.6:c.768_769del	NP_000537.3:p.Leu257GlyfsTer6	NC_000017.11:g.7674197_7674198del	frameshift_variant	7/11	chr17	7674193	AGT	A															FAIL	Pathogenic	criteria provided, single submitter
TP53:p.Leu265Pro	TP53	NM_000546.6:c.794T>C	NP_000537.3:p.Leu265Pro	NC_000017.11:g.7673826A>G	missense_variant	8/11	chr17	7673826	A	G													0.96006	0.71638	FAIL	Pathogenic/Likely pathogenic	criteria provided, multiple submitters, no conflicts
TP53:p.Leu344Pro	TP53	NM_000546.6:c.1031T>C	NP_000537.3:p.Leu344Pro	NC_000017.11:g.7670678A>G	missense_variant	10/11	chr17	7670678	A	G													0.89647	0.32345	FAIL	Likely pathogenic	reviewed by expert panel
TP53:p.Leu45ArgfsTer78	TP53	NM_000546.6:c.134del	NP_000537.3:p.Leu45ArgfsTer78	NC_000017.11:g.7676235del	frameshift_variant	4/11	chr17	7676234	CA	C															FAIL
TP53:p.Leu93CysfsTer30	TP53	NM_000546.6:c.277del	NP_000537.3:p.Leu93CysfsTer30	NC_000017.11:g.7676095del	frameshift_variant	4/11	chr17	7676091	AG	A															FAIL	Pathogenic	no assertion criteria provided
TP53:p.Lys132Asn	TP53	NM_000546.6:c.396G>T	NP_000537.3:p.Lys132Asn	NC_000017.11:g.7675216C>A	missense_variant	5/11	chr17	7675216	C	A													0.30227	0.71638	FAIL	Pathogenic/Likely pathogenic	criteria provided, multiple submitters, no conflicts
TP53:p.Lys164Glu	TP53	NM_000546.6:c.490A>G	NP_000537.3:p.Lys164Glu	NC_000017.11:g.7675122T>C	missense_variant	5/11	chr17	7675122	T	C													0.88732	0.71638	FAIL	Uncertain significance	criteria provided, multiple submitters, no conflicts
TP53:p.Lys164Ter	TP53	NM_000546.6:c.490A>T	NP_000537.3:p.Lys164Ter	NC_000017.11:g.7675122T>A	stop_gained	5/11	chr17	7675122	T	A													0.88732	0.71638	FAIL	Pathogenic	criteria provided, single submitter
TP53:p.Lys382AsnfsTer40	TP53	NM_000546.6:c.1146del	NP_000537.3:p.Lys382AsnfsTer40	NC_000017.11:g.7669650del	frameshift_variant	11/11	chr17	7669644	GT	G							6.57e-06	0	0	1.47e-05	0	0			FAIL	Uncertain significance	criteria provided, multiple submitters, no conflicts
TP53:p.Met133Lys	TP53	NM_000546.6:c.398T>A	NP_000537.3:p.Met133Lys	NC_000017.11:g.7675214A>T	missense_variant	5/11	chr17	7675214	A	T													0.95528	0.71638	FAIL	Likely pathogenic	no assertion criteria provided
TP53:p.Met160_Ala161delinsIleSer	TP53	NM_000546.6:c.480_481delinsTT	NP_000537.3:p.Met160_Ala161delinsIleSer	NC_000017.11:g.7675131_7675132delinsAA	missense_variant	5/11	chr17	7675131	CC	AA
TP53:p.Met237Ile	TP53	NM_000546.6:c.711G>T	NP_000537.3:p.Met237Ile	NC_000017.11:g.7674252C>A	missense_variant	7/11	chr17	7674252	C	A													0.84892	0.71638	FAIL	Pathogenic/Likely pathogenic	criteria provided, multiple submitters, no conflicts
TP53:p.Phe113del	TP53	NM_000546.6:c.339_341del	NP_000537.3:p.Phe113del	NC_000017.11:g.7676031_7676033del	inframe_deletion	4/11	chr17	7676027	CAAG	C	3.981e-06	6.16e-05	0	0	0	0									FAIL	Uncertain significance	criteria provided, multiple submitters, no conflicts
TP53:p.Phe270Leu	TP53	NM_000546.6:c.808T>C	NP_000537.3:p.Phe270Leu	NC_000017.11:g.7673812A>G	missense_variant	8/11	chr17	7673812	A	G													0.96006	0.71638	FAIL	Conflicting classifications of pathogenicity	criteria provided, conflicting classifications
TP53:p.Phe328SerfsTer17	TP53	NM_000546.6:c.983del	NP_000537.3:p.Phe328SerfsTer17	NC_000017.11:g.7673547del	frameshift_variant	9/11	chr17	7673544	GA	G															FAIL
TP53:p.Pro128del	TP53	NM_000546.6:c.381_383del	NP_000537.3:p.Pro128del	NC_000017.11:g.7675230_7675232del	inframe_deletion	5/11	chr17	7675228	AGGG	A															FAIL
TP53:p.Pro128Leu	TP53	NM_000546.6:c.383C>T	NP_000537.3:p.Pro128Leu	NC_000017.11:g.7675229G>A	missense_variant	5/11	chr17	7675229	G	A													0.48565	0.24988	FAIL	Uncertain significance	criteria provided, multiple submitters, no conflicts
TP53:p.Pro151Ser	TP53	NM_000546.6:c.451C>T	NP_000537.3:p.Pro151Ser	NC_000017.11:g.7675161G>A	missense_variant	5/11	chr17	7675161	G	A													0.88029	0.71638	FAIL	Pathogenic/Likely pathogenic	criteria provided, multiple submitters, no conflicts
TP53:p.Pro152Leu	TP53	NM_000546.6:c.455C>T	NP_000537.3:p.Pro152Leu	NC_000017.11:g.7675157G>A	missense_variant	5/11	chr17	7675157	G	A	7.959e-06	0	0	8.803e-06	0	0	6.571e-06	0	0	1.47e-05	0	0	0.99689	0.71638	FAIL	Pathogenic	reviewed by expert panel
TP53:p.Pro177His	TP53	NM_000546.6:c.530C>A	NP_000537.3:p.Pro177His	NC_000017.11:g.7675082G>T	missense_variant	5/11	chr17	7675082	G	T							0	0	0	0	0	0	0.99689	0.71638	FAIL	Uncertain significance	criteria provided, multiple submitters, no conflicts
TP53:p.Pro190Leu	TP53	NM_000546.6:c.569C>T	NP_000537.3:p.Pro190Leu	NC_000017.11:g.7674962G>A	missense_variant	6/11	chr17	7674962	G	A													0.87405	0.71638	FAIL	Likely pathogenic	reviewed by expert panel
TP53:p.Pro191_His193del	TP53	NM_000546.6:c.572_580del	NP_000537.3:p.Pro191_His193del	NC_000017.11:g.7674953_7674961del	inframe_deletion	6/11	chr17	7674950	AGATGCTGAG	A
TP53:p.Pro250Leu	TP53	NM_000546.6:c.749C>T	NP_000537.3:p.Pro250Leu	NC_000017.11:g.7674214G>A	missense_variant	7/11	chr17	7674214	G	A													0.99689	0.71638	FAIL	Conflicting classifications of pathogenicity	criteria provided, conflicting classifications
TP53:p.Pro278Arg	TP53	NM_000546.6:c.833C>G	NP_000537.3:p.Pro278Arg	NC_000017.11:g.7673787G>C	missense_variant	8/11	chr17	7673787	G	C													0.99689	0.71638	FAIL	Conflicting classifications of pathogenicity	criteria provided, conflicting classifications
TP53:p.Pro278Leu	TP53	NM_000546.6:c.833C>T	NP_000537.3:p.Pro278Leu	NC_000017.11:g.7673787G>A	missense_variant	8/11	chr17	7673787	G	A													0.99689	0.71638	FAIL	Pathogenic	criteria provided, multiple submitters, no conflicts
TP53:p.Pro278Ser	TP53	NM_000546.6:c.832C>T	NP_000537.3:p.Pro278Ser	NC_000017.11:g.7673788G>A	missense_variant	8/11	chr17	7673788	G	A													0.99689	0.71638	FAIL	Pathogenic/Likely pathogenic	criteria provided, multiple submitters, no conflicts
TP53:p.Pro27LeufsTer17	TP53	NM_000546.6:c.78del	NP_000537.3:p.Pro27LeufsTer17	NC_000017.11:g.7676401del	frameshift_variant	3/11	chr17	7676399	GA	G															FAIL
TP53:p.Pro67GlnfsTer56	TP53	NM_000546.6:c.200del	NP_000537.3:p.Pro67GlnfsTer56	NC_000017.11:g.7676170del	frameshift_variant	4/11	chr17	7676168	TG	T															FAIL	Pathogenic	criteria provided, single submitter
TP53:p.Pro71CysfsTer73	TP53	NM_000546.6:c.210_223del	NP_000537.3:p.Pro71CysfsTer73	NC_000017.11:g.7676147_7676160del	frameshift_variant	4/11	chr17	7676145	GGGGCCACGGGGGGA	G
TP53:p.Pro75LeufsTer48	TP53	NM_000546.6:c.224del	NP_000537.3:p.Pro75LeufsTer48	NC_000017.11:g.7676148del	frameshift_variant	4/11	chr17	7676144	AG	A															FAIL	Pathogenic	criteria provided, single submitter
TP53:p.Pro85LeufsTer38	TP53	NM_000546.6:c.254del	NP_000537.3:p.Pro85LeufsTer38	NC_000017.11:g.7676118del	frameshift_variant	4/11	chr17	7676114	AG	A															FAIL	Pathogenic	criteria provided, multiple submitters, no conflicts
TP53:p.Pro98LeufsTer25	TP53	NM_000546.6:c.293del	NP_000537.3:p.Pro98LeufsTer25	NC_000017.11:g.7676078del	frameshift_variant	4/11	chr17	7676075	AG	A															FAIL
TP53:p.Ser127Tyr	TP53	NM_000546.6:c.380C>A	NP_000537.3:p.Ser127Tyr	NC_000017.11:g.7675232G>T	missense_variant	5/11	chr17	7675232	G	T													0.98959	0.71638	FAIL	Pathogenic	reviewed by expert panel
TP53:p.Ser183Ter	TP53	NM_000546.6:c.548C>G	NP_000537.3:p.Ser183Ter	NC_000017.11:g.7675064G>C	stop_gained	5/11	chr17	7675064	G	C													0.30811	0.16062	FAIL	Pathogenic	criteria provided, single submitter
TP53:p.Ser215Arg	TP53	NM_000546.6:c.645T>A	NP_000537.3:p.Ser215Arg	NC_000017.11:g.7674886A>T	missense_variant	6/11	chr17	7674886	A	T													0.02046	0.06391	FAIL	Uncertain significance	criteria provided, multiple submitters, no conflicts
TP53:p.Ser215Asn	TP53	NM_000546.6:c.644G>A	NP_000537.3:p.Ser215Asn	NC_000017.11:g.7674887C>T	missense_variant	6/11	chr17	7674887	C	T													0.71702	0.71638	FAIL	Conflicting classifications of pathogenicity	criteria provided, conflicting classifications
TP53:p.Ser241Pro	TP53	NM_000546.6:c.721T>C	NP_000537.3:p.Ser241Pro	NC_000017.11:g.7674242A>G	missense_variant	7/11	chr17	7674242	A	G	3.976e-06	0	0	8.791e-06	0	0							0.34612	0.71638	FAIL	Uncertain significance	criteria provided, single submitter
TP53:p.Ser94ValfsTer55	TP53	NM_000546.6:c.278_279insT	NP_000537.3:p.Ser94ValfsTer55	NC_000017.11:g.7676091dup	frameshift_variant	4/11	chr17	7676090	C	CA															FAIL
TP53:p.Thr125Lys	TP53	NM_000546.6:c.374C>A	NP_000537.3:p.Thr125Lys	NC_000017.11:g.7675995G>T	missense_variant&splice_region_variant	4/11	chr17	7675995	G	T													0.88013	0.71638	FAIL	Pathogenic/Likely pathogenic	criteria provided, multiple submitters, no conflicts
TP53:p.Thr125Thr	TP53	NM_000546.6:c.375G>A	NP_000537.3:p.Thr125%3D	NC_000017.11:g.7675994C>T	splice_region_variant&synonymous_variant	4/11	chr17	7675994	C	T							6.57e-06	2.413e-05	0	0	0	0			PASS	Pathogenic	criteria provided, multiple submitters, no conflicts
TP53:p.Thr150AlafsTer16	TP53	NM_000546.6:c.448_460del	NP_000537.3:p.Thr150AlafsTer16	NC_000017.11:g.7675152_7675164del	frameshift_variant	5/11	chr17	7675151	CCGGGCGGGGGTGT	C																Pathogenic	criteria provided, multiple submitters, no conflicts
TP53:p.Thr231ProfsTer16	TP53	NM_000546.6:c.690del	NP_000537.3:p.Thr231ProfsTer16	NC_000017.11:g.7674274del	frameshift_variant	7/11	chr17	7674272	TG	T															FAIL	Pathogenic	criteria provided, single submitter
TP53:p.Thr256Pro	TP53	NM_000546.6:c.766A>C	NP_000537.3:p.Thr256Pro	NC_000017.11:g.7674197T>G	missense_variant	7/11	chr17	7674197	T	G													0.72289	0.71638	FAIL	Conflicting classifications of pathogenicity	criteria provided, conflicting classifications
TP53:p.Thr329HisfsTer8	TP53	NM_000546.6:c.983_984insT	NP_000537.3:p.Thr329HisfsTer8	NC_000017.11:g.7673547dup	frameshift_variant	9/11	chr17	7673544	G	GA															FAIL
TP53:p.Trp146Ter	TP53	NM_000546.6:c.438G>A	NP_000537.3:p.Trp146Ter	NC_000017.11:g.7675174C>T	stop_gained	5/11	chr17	7675174	C	T													0.32322	0.27346	FAIL	Pathogenic	criteria provided, multiple submitters, no conflicts
TP53:p.Trp53Ter	TP53	NM_000546.6:c.159G>A	NP_000537.3:p.Trp53Ter	NC_000017.11:g.7676210C>T	stop_gained	4/11	chr17	7676210	C	T													0.13162	0.06391	FAIL	Pathogenic	criteria provided, multiple submitters, no conflicts
TP53:p.Tyr103Ter	TP53	NM_000546.6:c.309C>G	NP_000537.3:p.Tyr103Ter	NC_000017.11:g.7676060G>C	stop_gained	4/11	chr17	7676060	G	C													0.63701	0.71638	FAIL	Pathogenic	criteria provided, multiple submitters, no conflicts
TP53:p.Tyr107Asp	TP53	NM_000546.6:c.319T>G	NP_000537.3:p.Tyr107Asp	NC_000017.11:g.7676050A>C	missense_variant	4/11	chr17	7676050	A	C													0.44944	0.29026	FAIL	Uncertain significance	criteria provided, single submitter
TP53:p.Tyr107Ter	TP53	NM_000546.6:c.321C>A	NP_000537.3:p.Tyr107Ter	NC_000017.11:g.7676048G>T	stop_gained	4/11	chr17	7676048	G	T													0.20608	0.24706	FAIL	Pathogenic	criteria provided, single submitter
TP53:p.Tyr126Asn	TP53	NM_000546.6:c.376T>A	NP_000537.3:p.Tyr126Asn	NC_000017.11:g.7675236A>T	missense_variant&splice_region_variant	5/11	chr17	7675236	A	T													0.94951	0.71638	FAIL	Uncertain significance	criteria provided, multiple submitters, no conflicts
TP53:p.Tyr126His	TP53	NM_000546.6:c.376T>C	NP_000537.3:p.Tyr126His	NC_000017.11:g.7675236A>G	missense_variant&splice_region_variant	5/11	chr17	7675236	A	G													0.94951	0.71638	FAIL	Conflicting classifications of pathogenicity	criteria provided, conflicting classifications
TP53:p.Tyr126Ser	TP53	NM_000546.6:c.377A>C	NP_000537.3:p.Tyr126Ser	NC_000017.11:g.7675235T>G	missense_variant&splice_region_variant	5/11	chr17	7675235	T	G													0.87664	0.71638	FAIL	Uncertain significance	criteria provided, single submitter
TP53:p.Tyr126Ter	TP53	NM_000546.6:c.378C>A	NP_000537.3:p.Tyr126Ter	NC_000017.11:g.7675234G>T	stop_gained&splice_region_variant	5/11	chr17	7675234	G	T													0.26252	0.71638	FAIL	Pathogenic	criteria provided, single submitter
TP53:p.Tyr205Cys	TP53	NM_000546.6:c.614A>G	NP_000537.3:p.Tyr205Cys	NC_000017.11:g.7674917T>C	missense_variant	6/11	chr17	7674917	T	C													0.88732	0.71638	FAIL	Pathogenic	criteria provided, multiple submitters, no conflicts
TP53:p.Tyr205His	TP53	NM_000546.6:c.613T>C	NP_000537.3:p.Tyr205His	NC_000017.11:g.7674918A>G	missense_variant	6/11	chr17	7674918	A	G	0	0	0	0	0	0							0.80435	0.71638	FAIL	Pathogenic/Likely pathogenic	criteria provided, multiple submitters, no conflicts
TP53:p.Tyr220Cys	TP53	NM_000546.6:c.659A>G	NP_000537.3:p.Tyr220Cys	NC_000017.11:g.7674872T>C	missense_variant	6/11	chr17	7674872	T	C	7.955e-06	0	0	1.759e-05	0	0	6.573e-06	0	0	1.471e-05	0	0	0.72400	0.71638	FAIL	Pathogenic	reviewed by expert panel
TP53:p.Tyr220His	TP53	NM_000546.6:c.658T>C	NP_000537.3:p.Tyr220His	NC_000017.11:g.7674873A>G	missense_variant	6/11	chr17	7674873	A	G	3.978e-06	6.154e-05	0	0	0	0	6.571e-06	2.413e-05	0	0	0	0	0.96006	0.71638	FAIL	Pathogenic/Likely pathogenic	criteria provided, multiple submitters, no conflicts
TP53:p.Tyr234His	TP53	NM_000546.6:c.700T>C	NP_000537.3:p.Tyr234His	NC_000017.11:g.7674263A>G	missense_variant	7/11	chr17	7674263	A	G													0.59820	0.71638	FAIL	Pathogenic	criteria provided, multiple submitters, no conflicts
TP53:p.Val122CysfsTer27	TP53	NM_000546.6:c.363_364insT	NP_000537.3:p.Val122CysfsTer27	NC_000017.11:g.7676006dup	frameshift_variant	4/11	chr17	7676005	C	CA															FAIL
TP53:p.Val143Ala	TP53	NM_000546.6:c.428T>C	NP_000537.3:p.Val143Ala	NC_000017.11:g.7675184A>G	missense_variant	5/11	chr17	7675184	A	G													0.95277	0.71638	FAIL	Likely pathogenic	reviewed by expert panel
TP53:p.Val143Met	TP53	NM_000546.6:c.427G>A	NP_000537.3:p.Val143Met	NC_000017.11:g.7675185C>T	missense_variant	5/11	chr17	7675185	C	T							0	0	0	0	0	0	0.32524	0.28375	FAIL	Conflicting classifications of pathogenicity	criteria provided, conflicting classifications
TP53:p.Val157Phe	TP53	NM_000546.6:c.469G>T	NP_000537.3:p.Val157Phe	NC_000017.11:g.7675143C>A	missense_variant	5/11	chr17	7675143	C	A													0.20182	0.21411	FAIL	Conflicting classifications of pathogenicity	criteria provided, conflicting classifications
TP53:p.Val172Phe	TP53	NM_000546.6:c.514G>T	NP_000537.3:p.Val172Phe	NC_000017.11:g.7675098C>A	missense_variant	5/11	chr17	7675098	C	A													0.64042	0.71638	FAIL
TP53:p.Val173Leu	TP53	NM_000546.6:c.517G>T	NP_000537.3:p.Val173Leu	NC_000017.11:g.7675095C>A	missense_variant	5/11	chr17	7675095	C	A													0.86479	0.71638	FAIL	Pathogenic/Likely pathogenic	criteria provided, multiple submitters, no conflicts
TP53:p.Val173Met	TP53	NM_000546.6:c.517G>A	NP_000537.3:p.Val173Met	NC_000017.11:g.7675095C>T	missense_variant	5/11	chr17	7675095	C	T							0	0	0	0	0	0	0.86479	0.71638	FAIL	Pathogenic	reviewed by expert panel
TP53:p.Val173Ter	TP53	NM_000546.6:c.517del	NP_000537.3:p.Val173Ter	NC_000017.11:g.7675095del	frameshift_variant	5/11	chr17	7675094	AC	A															FAIL
TP53:p.Val216Met	TP53	NM_000546.6:c.646G>A	NP_000537.3:p.Val216Met	NC_000017.11:g.7674885C>T	missense_variant	6/11	chr17	7674885	C	T													0.86479	0.71638	FAIL	Pathogenic/Likely pathogenic	criteria provided, multiple submitters, no conflicts
TP53:p.Val218Glu	TP53	NM_000546.6:c.653T>A	NP_000537.3:p.Val218Glu	NC_000017.11:g.7674878A>T	missense_variant	6/11	chr17	7674878	A	T													0.96006	0.71638	FAIL	Likely pathogenic	criteria provided, single submitter
TP53:p.Val272Met	TP53	NM_000546.6:c.814G>A	NP_000537.3:p.Val272Met	NC_000017.11:g.7673806C>T	missense_variant	8/11	chr17	7673806	C	T	3.986e-06	0	0	8.816e-06	0	0	0	0	0	0	0	0	0.71810	0.71638	FAIL	Pathogenic	reviewed by expert panel
TP53:p.Val274Ala	TP53	NM_000546.6:c.821T>C	NP_000537.3:p.Val274Ala	NC_000017.11:g.7673799A>G	missense_variant	8/11	chr17	7673799	A	G													0.96006	0.35271	FAIL	Conflicting classifications of pathogenicity	criteria provided, conflicting classifications
TP53:p.Val274CysfsTer32	TP53	NM_000546.6:c.819_820insT	NP_000537.3:p.Val274CysfsTer32	NC_000017.11:g.7673801dup	frameshift_variant	8/11	chr17	7673800	C	CA															FAIL
TP63:p.Arg266Ter	TP63	NM_003722.5:c.796C>T	NP_003713.3:p.Arg266Ter	NC_000003.12:g.189866711C>T	stop_gained	6/14	chr3	189866711	C	T													0.39391	0.71638	FAIL	Uncertain significance	criteria provided, single submitter
TP63:p.Arg376Cys	TP63	NM_003722.5:c.1126C>T	NP_003713.3:p.Arg376Cys	NC_000003.12:g.189868713C>T	missense_variant	8/14	chr3	189868713	C	T	2.785e-05	0	0	4.401e-05	0	6.533e-05	1.973e-05	0	0	4.41e-05	0	0	0.65833	0.71638	FAIL	Uncertain significance	criteria provided, multiple submitters, no conflicts
TP63:p.Arg464GlyfsTer83	TP63	NM_001114979.2:c.1390del	NP_001108451.1:p.Arg464GlyfsTer83	NC_000003.12:g.189880104del	frameshift_variant	11/11	chr3	189880100	GC	G															FAIL
TP63:p.Arg594Ter	TP63	NM_003722.5:c.1780C>T	NP_003713.3:p.Arg594Ter	NC_000003.12:g.189894239C>T	stop_gained	14/14	chr3	189894239	C	T													0.60750	0.71638	FAIL	Pathogenic	no assertion criteria provided
TP63:p.Arg655Ter	TP63	NM_003722.5:c.1963C>T	NP_003713.3:p.Arg655Ter	NC_000003.12:g.189894422C>T	stop_gained	14/14	chr3	189894422	C	T													0.59211	0.71638	FAIL	Likely pathogenic	criteria provided, multiple submitters, no conflicts
TP63:p.Arg97Cys	TP63	NM_003722.5:c.289C>T	NP_003713.3:p.Arg97Cys	NC_000003.12:g.189738739C>T	missense_variant	3/14	chr3	189738739	C	T	1.195e-05	0	0	8.817e-06	2.893e-05	3.266e-05							0.52649	0.71638		Uncertain significance	criteria provided, single submitter
TP63:p.Asp583Asp	TP63	NM_003722.5:c.1749T>C	NP_003713.3:p.Asp583%3D	NC_000003.12:g.189894208T>C	splice_region_variant&synonymous_variant	14/14	chr3	189894208	T	C															FAIL
TP63:p.Cys244Phe	TP63	NM_003722.5:c.731G>T	NP_003713.3:p.Cys244Phe	NC_000003.12:g.189864383G>T	missense_variant	5/14	chr3	189864383	G	T													0.99689	0.71638	FAIL	Likely pathogenic	criteria provided, single submitter
TP63:p.Gln284His	TP63	NM_003722.5:c.852G>C	NP_003713.3:p.Gln284His	NC_000003.12:g.189866767G>C	missense_variant	6/14	chr3	189866767	G	C													0.49262	0.71638	FAIL
TP63:p.Glu328Lys	TP63	NM_003722.5:c.982G>A	NP_003713.3:p.Glu328Lys	NC_000003.12:g.189867932G>A	missense_variant	7/14	chr3	189867932	G	A													0.99689	0.71638	FAIL
TP63:p.Ile589AsnfsTer3	TP63	NM_003722.5:c.1765dup	NP_003713.3:p.Ile589AsnfsTer3	NC_000003.12:g.189894224dup	frameshift_variant	14/14	chr3	189894220	G	GA															FAIL
TP63:p.Met506Ile	TP63	NM_003722.5:c.1518G>A	NP_003713.3:p.Met506Ile	NC_000003.12:g.189889350G>A	missense_variant	12/14	chr3	189889350	G	A							6.572e-06	0	0	1.47e-05	0	0	0.95598	0.71638	FAIL	Uncertain significance	criteria provided, single submitter
TP63:p.Phe76Cys	TP63	NM_003722.5:c.227T>G	NP_003713.3:p.Phe76Cys	NC_000003.12:g.189738677T>G	missense_variant	3/14	chr3	189738677	T	G													0.65084	0.71638
TP63:p.Pro511Thr	TP63	NM_003722.5:c.1531C>A	NP_003713.3:p.Pro511Thr	NC_000003.12:g.189889363C>A	missense_variant	12/14	chr3	189889363	C	A	0.00306	0.001046	5.44e-05	0.004197	0.004742	0.001437	0.003036	0.000869	0	0.004027	0.007197	0.001655	0.69384	0.71638	FAIL	Benign/Likely benign	criteria provided, multiple submitters, no conflicts
TP63:p.Pro542Leu	TP63	NM_003722.5:c.1625C>T	NP_003713.3:p.Pro542Leu	NC_000003.12:g.189889457C>T	missense_variant	12/14	chr3	189889457	C	T	3.983e-06	0	0	8.818e-06	0	0	6.57e-06	0	0	1.47e-05	0	0	0.68088	0.71638	FAIL
TP63:p.Ser389Thr	TP63	NM_003722.5:c.1165T>A	NP_003713.3:p.Ser389Thr	NC_000003.12:g.189869359T>A	missense_variant	9/14	chr3	189869359	T	A													0.58477	0.71638	FAIL
TP63:p.Ser627Asn	TP63	NM_003722.5:c.1880G>A	NP_003713.3:p.Ser627Asn	NC_000003.12:g.189894339G>A	missense_variant	14/14	chr3	189894339	G	A	3.983e-06	0	0	8.82e-06	0	0							0.80835	0.71638	FAIL	Uncertain significance	criteria provided, single submitter
TP63:p.Thr374Met	TP63	NM_003722.5:c.1121C>T	NP_003713.3:p.Thr374Met	NC_000003.12:g.189868708C>T	missense_variant	8/14	chr3	189868708	C	T	5.571e-05	6.152e-05	0	9.682e-05	0	6.533e-05	7.892e-05	0	0	0.0001764	0	0	0.48822	0.71638	FAIL	Uncertain significance	criteria provided, multiple submitters, no conflicts
TRAF2:p.Ala138Thr	TRAF2	NM_021138.4:c.412G>A	NP_066961.2:p.Ala138Thr	NC_000009.12:g.136908115G>A	missense_variant	5/11	chr9	136908115	G	A	0.001749	6.168e-05	0	0.0008488	0.001013	0.008889	0.0007948	0.0001447	0	0.0007937	0.0005233	0.008895	0.50832	0.42656	FAIL
TRAF2:p.Ala138Val	TRAF2	NM_021138.4:c.413C>T	NP_066961.2:p.Ala138Val	NC_000009.12:g.136908116C>T	missense_variant	5/11	chr9	136908116	C	T	3.676e-05	6.166e-05	0.0001089	1.768e-05	0	9.804e-05	3.284e-05	4.822e-05	0.0001923	1.47e-05	0	0.000207	0.74263	0.71638	FAIL
TRAF2:p.Ala420Thr	TRAF2	NM_021138.4:c.1258G>A	NP_066961.2:p.Ala420Thr	NC_000009.12:g.136923971G>A	missense_variant	10/11	chr9	136923971	G	A	0.0001435	0	0.0001631	7.926e-05	0.0006072	0	5.913e-05	4.826e-05	0	8.819e-05	6.543e-05	0	0.87654	0.71638	FAIL	Uncertain significance	criteria provided, single submitter
TRAF2:p.Ala90Val	TRAF2	NM_021138.4:c.269C>T	NP_066961.2:p.Ala90Val	NC_000009.12:g.136900423C>T	missense_variant&splice_region_variant	4/11	chr9	136900423	C	T	4.256e-06	0	0	0	2.997e-05	0							0.64050	0.71638	FAIL
TRAF2:p.Arg128His	TRAF2	NM_021138.4:c.383G>A	NP_066961.2:p.Arg128His	NC_000009.12:g.136908086G>A	missense_variant	5/11	chr9	136908086	G	A	5.367e-05	0	0.00055	1.784e-05	0	3.294e-05	1.314e-05	0	0.0001923	0	0	0	0.23891	0.13787	FAIL
TRAF2:p.Glu344Asp	TRAF2	NM_021138.4:c.1032G>C	NP_066961.2:p.Glu344Asp	NC_000009.12:g.136921109G>C	missense_variant	9/11	chr9	136921109	G	C													0.28549	0.71638	FAIL
TRAF2:p.Gly146ValfsTer16	TRAF2	NM_021138.4:c.433del	NP_066961.2:p.Gly146ValfsTer16	NC_000009.12:g.136908136del	frameshift_variant	5/11	chr9	136908134	GC	G															FAIL
TRAF2:p.Pro374Leu	TRAF2	NM_021138.4:c.1121C>T	NP_066961.2:p.Pro374Leu	NC_000009.12:g.136921198C>T	missense_variant	9/11	chr9	136921198	C	T													0.68209	0.71638	FAIL
TRAF2:p.Pro9LeufsTer77	TRAF2	NM_021138.4:c.26del	NP_066961.2:p.Pro9LeufsTer77	NC_000009.12:g.136898766del	frameshift_variant	2/11	chr9	136898759	AC	A	1.201e-05	0	0	0	0	0									FAIL
TRAF2:p.Thr279Met	TRAF2	NM_021138.4:c.836C>T	NP_066961.2:p.Thr279Met	NC_000009.12:g.136920391C>T	missense_variant	8/11	chr9	136920391	C	T	4.783e-05	0	0.0003263	1.766e-05	2.892e-05	9.799e-05	1.314e-05	0	0.000192	0	0	0.000207	0.40386	0.33725	FAIL
TRAF2:p.Thr431Ile	TRAF2	NM_021138.4:c.1292C>T	NP_066961.2:p.Thr431Ile	NC_000009.12:g.136925687C>T	missense_variant	11/11	chr9	136925687	C	T													0.82811	0.71638	FAIL
TRAF7:p.Arg193Gln	TRAF7	NM_032271.3:c.578G>A	NP_115647.2:p.Arg193Gln	NC_000016.10:g.2172293G>A	missense_variant	8/21	chr16	2172293	G	A	4.051e-06	0	0	9.103e-06	0	0							0.48269	0.42656	FAIL
TRAF7:p.Leu156Phe	TRAF7	NM_032271.3:c.468G>C	NP_115647.2:p.Leu156Phe	NC_000016.10:g.2171598G>C	missense_variant	7/21	chr16	2171598	G	C	0.0001077	0	0	9.724e-05	0	0.0004573	6.568e-05	4.824e-05	0	0.0001029	0	0.0002068	0.14285	0.29187	FAIL	Likely benign	criteria provided, single submitter
TRAF7:p.Leu242AlafsTer55	TRAF7	NM_032271.3:c.722dup	NP_115647.2:p.Leu242AlafsTer55	NC_000016.10:g.2172527dup	frameshift_variant	9/21	chr16	2172521	G	GC															FAIL
TRAF7:p.Leu625Phe	TRAF7	NM_032271.3:c.1873C>T	NP_115647.2:p.Leu625Phe	NC_000016.10:g.2176175C>T	missense_variant	19/21	chr16	2176175	C	T													0.59360	0.71638	FAIL
TRAF7:p.Ser108Ter	TRAF7	NM_032271.3:c.323C>G	NP_115647.2:p.Ser108Ter	NC_000016.10:g.2170705C>G	stop_gained	5/21	chr16	2170705	C	G													0.84392	0.71638	FAIL
TRAF7:p.Tyr264Tyr	TRAF7	NM_032271.3:c.792C>T	NP_115647.2:p.Tyr264%3D	NC_000016.10:g.2172597C>T	splice_region_variant&synonymous_variant	9/21	chr16	2172597	C	T	0.01445	0.002987	0	0.02865	0.01185	0.001522	0.01744	0.004693	0.0002467	0.02854	0.01903	0.002104			FAIL	Benign	criteria provided, multiple submitters, no conflicts
TRAF7:p.Val41Ile	TRAF7	NM_032271.3:c.121G>A	NP_115647.2:p.Val41Ile	NC_000016.10:g.2165918G>A	missense_variant	3/21	chr16	2165918	G	A	1.989e-05	0	0	0	8.681e-05	6.533e-05	6.571e-06	0	0	0	0	0	0.89457	0.71638	FAIL	Uncertain significance	criteria provided, single submitter
TSC1:c.2391+1G>A	TSC1	NM_000368.5:c.2391+1G>A		NC_000009.12:g.132902604C>T	splice_donor_variant		chr9	132902604	C	T															PASS	Uncertain significance	criteria provided, single submitter
TSC1:p.Ala186HisfsTer24	TSC1	NM_000368.5:c.556del	NP_000359.1:p.Ala186HisfsTer24	NC_000009.12:g.132921926del	frameshift_variant	7/23	chr9	132921925	GC	G															FAIL	Uncertain significance	no assertion criteria provided
TSC1:p.Ala260Ser	TSC1	NM_000368.5:c.778G>T	NP_000359.1:p.Ala260Ser	NC_000009.12:g.132912417C>A	missense_variant	9/23	chr9	132912417	C	A													0.86479	0.71638	FAIL
TSC1:p.Arg1062Trp	TSC1	NM_000368.5:c.3184C>T	NP_000359.1:p.Arg1062Trp	NC_000009.12:g.132896546G>A	missense_variant	23/23	chr9	132896546	G	A	0.0001552	0	0	0.0001935	0.0004626	3.266e-05	0.0001708	4.826e-05	0	0.0001617	0.0005238	0	0.59586	0.71638	FAIL	Conflicting classifications of pathogenicity	criteria provided, conflicting classifications
TSC1:p.Arg249Lys	TSC1	NM_000368.5:c.746G>A	NP_000359.1:p.Arg249Lys	NC_000009.12:g.132912449C>T	missense_variant	9/23	chr9	132912449	C	T													0.33797	0.71638	FAIL	Uncertain significance	criteria provided, single submitter
TSC1:p.Arg336Gln	TSC1	NM_000368.5:c.1007G>A	NP_000359.1:p.Arg336Gln	NC_000009.12:g.132911475C>T	missense_variant	10/23	chr9	132911475	C	T	7.958e-06	0	0	8.802e-06	2.891e-05	0	2.636e-05	0	0	5.886e-05	0	0	0.36027	0.71638	FAIL	Conflicting classifications of pathogenicity	criteria provided, conflicting classifications
TSC1:p.Arg509Ter	TSC1	NM_000368.5:c.1525C>T	NP_000359.1:p.Arg509Ter	NC_000009.12:g.132906053G>A	stop_gained	15/23	chr9	132906053	G	A													0.51209	0.71638	FAIL	Pathogenic	criteria provided, multiple submitters, no conflicts
TSC1:p.Arg570Lys	TSC1	NM_000368.5:c.1709G>A	NP_000359.1:p.Arg570Lys	NC_000009.12:g.132905869C>T	missense_variant	15/23	chr9	132905869	C	T													0.50509	0.71638	FAIL
TSC1:p.Arg692Gln	TSC1	NM_000368.5:c.2075G>A	NP_000359.1:p.Arg692Gln	NC_000009.12:g.132903784C>T	missense_variant	17/23	chr9	132903784	C	T	0.0001672	0	0.0008155	8.809e-06	0.0001156	0	0.0001183	7.244e-05	0.0005774	1.47e-05	0.0001964	0	0.64149	0.71638	FAIL	Conflicting classifications of pathogenicity	criteria provided, conflicting classifications
TSC1:p.Arg908Gln	TSC1	NM_000368.5:c.2723G>A	NP_000359.1:p.Arg908Gln	NC_000009.12:g.132897513C>T	missense_variant	21/23	chr9	132897513	C	T	7.956e-06	0	5.437e-05	8.796e-06	0	0	1.339e-05	0	0	1.478e-05	6.752e-05	0	0.68932	0.71638	FAIL	Conflicting classifications of pathogenicity	criteria provided, conflicting classifications
TSC1:p.Asn762Ser	TSC1	NM_000368.5:c.2285A>G	NP_000359.1:p.Asn762Ser	NC_000009.12:g.132902711T>C	missense_variant	18/23	chr9	132902711	T	C	0.0003977	0.0001845	0.0001631	0.0007035	0.0002024	6.533e-05	0.0004336	0.0001448	0.0005771	0.0007055	0.0001308	0.0006203	0.30526	0.40164	FAIL	Conflicting classifications of pathogenicity	criteria provided, conflicting classifications
TSC1:p.Asn818Ser	TSC1	NM_000368.5:c.2453A>G	NP_000359.1:p.Asn818Ser	NC_000009.12:g.132901638T>C	missense_variant	19/23	chr9	132901638	T	C													0.46228	0.71638	FAIL
TSC1:p.Asp1146Asn	TSC1	NM_000368.5:c.3436G>A	NP_000359.1:p.Asp1146Asn	NC_000009.12:g.132896294C>T	missense_variant	23/23	chr9	132896294	C	T													0.53071	0.41325	FAIL	Uncertain significance	criteria provided, single submitter
TSC1:p.Glu925Ter	TSC1	NM_000368.5:c.2773G>T	NP_000359.1:p.Glu925Ter	NC_000009.12:g.132897463C>A	stop_gained	21/23	chr9	132897463	C	A													0.69007	0.71638	FAIL
TSC1:p.Gly1035Ser	TSC1	NM_000368.5:c.3103G>A	NP_000359.1:p.Gly1035Ser	NC_000009.12:g.132896627C>T	missense_variant	23/23	chr9	132896627	C	T	0.001394	0.0002547	0	0.002014	0.001738	3.268e-05	0.00138	0.0005553	0	0.002146	0.001964	0	0.27335	0.20007	FAIL	Conflicting classifications of pathogenicity	criteria provided, conflicting classifications
TSC1:p.His732Tyr	TSC1	NM_000368.5:c.2194C>T	NP_000359.1:p.His732Tyr	NC_000009.12:g.132903665G>A	missense_variant	17/23	chr9	132903665	G	A	0.00364	0.0009844	0	0.004743	0.001214	0	0.003265	0.0006031	0	0.00463	0.0006541	0	0.89279	0.71638	FAIL	Conflicting classifications of pathogenicity	criteria provided, conflicting classifications
TSC1:p.Leu116Val	TSC1	NM_000368.5:c.346T>G	NP_000359.1:p.Leu116Val	NC_000009.12:g.132925604A>C	missense_variant	5/23	chr9	132925604	A	C	0.0003821	0.000123	0	0.0005725	5.782e-05	0	0.0002956	9.649e-05	0	0.0003821	0	0	0.40824	0.40164	FAIL	Conflicting classifications of pathogenicity	criteria provided, conflicting classifications
TSC1:p.Lys542Ter	TSC1	NM_000368.5:c.1624A>T	NP_000359.1:p.Lys542Ter	NC_000009.12:g.132905954T>A	stop_gained	15/23	chr9	132905954	T	A													0.68023	0.71638	FAIL	Pathogenic	criteria provided, single submitter
TSC1:p.Phe29ArgfsTer12	TSC1	NM_000368.5:c.85_91del	NP_000359.1:p.Phe29ArgfsTer12	NC_000009.12:g.132928782_132928788del	frameshift_variant	3/23	chr9	132928781	TCTTTAAA	T
TSC1:p.Phe608LeufsTer21	TSC1	NM_000368.5:c.1824del	NP_000359.1:p.Phe608LeufsTer21	NC_000009.12:g.132905758del	frameshift_variant	15/23	chr9	132905753	CA	C															FAIL
TSC1:p.Pro1143Leu	TSC1	NM_000368.5:c.3428C>T	NP_000359.1:p.Pro1143Leu	NC_000009.12:g.132896302G>A	missense_variant	23/23	chr9	132896302	G	A	2.785e-05	0	0.0001087	2.639e-05	5.783e-05	0	3.286e-05	0	0.0001928	4.409e-05	6.544e-05	0	0.38080	0.34929	FAIL	Conflicting classifications of pathogenicity	criteria provided, conflicting classifications
TSC1:p.Pro231Leu	TSC1	NM_000368.5:c.692C>T	NP_000359.1:p.Pro231Leu	NC_000009.12:g.132921408G>A	missense_variant	8/23	chr9	132921408	G	A	3.978e-06	0	0	0	0	3.266e-05	6.574e-06	0	0	0	0	0.0002071	0.99689	0.71638	FAIL	Conflicting classifications of pathogenicity	criteria provided, conflicting classifications
TSC1:p.Ser270Leu	TSC1	NM_000368.5:c.809C>T	NP_000359.1:p.Ser270Leu	NC_000009.12:g.132912386G>A	missense_variant	9/23	chr9	132912386	G	A							6.571e-06	0	0	1.47e-05	0	0	0.89191	0.71638	FAIL	Conflicting classifications of pathogenicity	criteria provided, conflicting classifications
TSC1:p.Ser334Leu	TSC1	NM_000368.5:c.1001C>T	NP_000359.1:p.Ser334Leu	NC_000009.12:g.132911481G>A	missense_variant	10/23	chr9	132911481	G	A	0.0004257	6.152e-05	0	0.0001848	5.782e-05	0.002678	0.0001448	9.669e-05	0	0.0001912	0	0.0008306	0.44531	0.28923	FAIL	Benign/Likely benign	criteria provided, multiple submitters, no conflicts
TSC1:p.Ser403Leu	TSC1	NM_000368.5:c.1208C>T	NP_000359.1:p.Ser403Leu	NC_000009.12:g.132910626G>A	missense_variant	12/23	chr9	132910626	G	A	0.0003465	0.0003079	0.0001632	0.000608	0.0001156	9.799e-05	0.0003352	0.0001207	0.0001926	0.0006321	0.0001309	0	0.67369	0.36536	FAIL	Benign/Likely benign	criteria provided, multiple submitters, no conflicts
TSC1:p.Ser836Ter	TSC1	NM_000368.5:c.2507C>G	NP_000359.1:p.Ser836Ter	NC_000009.12:g.132900833G>C	stop_gained	20/23	chr9	132900833	G	C													0.68452	0.71638	FAIL	Pathogenic	criteria provided, multiple submitters, no conflicts
TSC1:p.Tyr185Ter	TSC1	NM_000368.5:c.555C>G	NP_000359.1:p.Tyr185Ter	NC_000009.12:g.132921927G>C	stop_gained	7/23	chr9	132921927	G	C													0.22492	0.37556	FAIL	Pathogenic	criteria provided, single submitter
TSC1:p.Tyr948_Glu949dup	TSC1	NM_000368.5:c.2847_2848insTATGAG	NP_000359.1:p.Tyr948_Glu949dup	NC_000009.12:g.132897313_132897318dup	inframe_insertion	22/23	chr9	132897311	C	CCTCATA
TSC2:c.1443+1G>A	TSC2	NM_000548.5:c.1443+1G>A		NC_000016.10:g.2063054G>A	splice_donor_variant		chr16	2063054	G	A															PASS	Pathogenic	criteria provided, single submitter
TSC2:p.Ala1273Val	TSC2	NM_000548.5:c.3818C>T	NP_000539.2:p.Ala1273Val	NC_000016.10:g.2082439C>T	missense_variant	32/42	chr16	2082439	C	T	2.396e-05	0	0	0	5.785e-05	0							0.59549	0.71638	FAIL	Conflicting classifications of pathogenicity	criteria provided, conflicting classifications
TSC2:p.Ala1297Thr	TSC2	NM_000548.5:c.3889G>A	NP_000539.2:p.Ala1297Thr	NC_000016.10:g.2083700G>A	missense_variant	33/42	chr16	2083700	G	A	0.002798	0.0008106	6.516e-05	0.00376	0.001051	0.002242	0.002201	0.0007482	0.0001928	0.00344	0.00085	0.00331	0.45258	0.28102	FAIL	Conflicting classifications of pathogenicity	criteria provided, conflicting classifications
TSC2:p.Ala1429Ser	TSC2	NM_000548.5:c.4285G>T	NP_000539.2:p.Ala1429Ser	NC_000016.10:g.2084507G>T	missense_variant	34/42	chr16	2084507	G	T	0.002695	0.0002723	0	0.003609	0.0006812	0.0005014	0.002903	0.0003618	0	0.004527	0.0007848	0.0006203	0.02709	0.06391	FAIL	Benign/Likely benign	criteria provided, multiple submitters, no conflicts
TSC2:p.Ala210Thr	TSC2	NM_000548.5:c.628G>A	NP_000539.2:p.Ala210Thr	NC_000016.10:g.2056224G>A	missense_variant	7/42	chr16	2056224	G	A	0.000249	0.002708	0	9.872e-05	5.783e-05	0	0.0006964	0.002461	0	2.94e-05	0	0	0.41658	0.26659	FAIL	Conflicting classifications of pathogenicity	criteria provided, conflicting classifications
TSC2:p.Ala357Val	TSC2	NM_000548.5:c.1070C>T	NP_000539.2:p.Ala357Val	NC_000016.10:g.2060764C>T	missense_variant	11/42	chr16	2060764	C	T	0.000426	6.16e-05	0	0.00059	5.784e-05	0.0004246	0.0005192	7.241e-05	0	0.0008528	0.0002618	0.001035	0.70008	0.71638	FAIL	Conflicting classifications of pathogenicity	criteria provided, conflicting classifications
TSC2:p.Ala583Thr	TSC2	NM_000548.5:c.1747G>A	NP_000539.2:p.Ala583Thr	NC_000016.10:g.2070486G>A	missense_variant	17/42	chr16	2070486	G	A	0.002021	0.0006793	0	0.003973	0.0005783	3.267e-05	0.002253	0.0008683	0	0.004159	0.0009159	0	0.89291	0.71638	FAIL	Benign/Likely benign	criteria provided, multiple submitters, no conflicts
TSC2:p.Ala607Thr	TSC2	NM_000548.5:c.1819G>A	NP_000539.2:p.Ala607Thr	NC_000016.10:g.2070558G>A	missense_variant	17/42	chr16	2070558	G	A	0.000655	0.0003096	0	0.001019	0.0001446	0	0.00067	0.000434	0	0.001132	0	0	0.74483	0.71638	FAIL	Benign/Likely benign	criteria provided, multiple submitters, no conflicts
TSC2:p.Ala894Pro	TSC2	NM_000548.5:c.2680G>C	NP_000539.2:p.Ala894Pro	NC_000016.10:g.2076108G>C	missense_variant	24/42	chr16	2076108	G	C	3.985e-06	0	0	8.824e-06	0	0							0.98759	0.71638	FAIL	Conflicting classifications of pathogenicity	criteria provided, conflicting classifications
TSC2:p.Ala998Ser	TSC2	NM_000548.5:c.2992G>T	NP_000539.2:p.Ala998Ser	NC_000016.10:g.2079057G>T	missense_variant	27/42	chr16	2079057	G	T	3.994e-06	0	0	8.859e-06	0	0							0.32238	0.30285	FAIL	Conflicting classifications of pathogenicity	criteria provided, conflicting classifications
TSC2:p.Arg1032Ter	TSC2	NM_000548.5:c.3094C>T	NP_000539.2:p.Arg1032Ter	NC_000016.10:g.2079159C>T	stop_gained	27/42	chr16	2079159	C	T													0.51899	0.71638	FAIL	Pathogenic	criteria provided, multiple submitters, no conflicts
TSC2:p.Arg1706Cys	TSC2	NM_000548.5:c.5116C>T	NP_000539.2:p.Arg1706Cys	NC_000016.10:g.2088095C>T	missense_variant	40/42	chr16	2088095	C	T	0.0002955	0.0003711	0	0.0003805	0.0006364	0	0.0002891	0.0004826	0	0.0002793	0.0002617	0	0.49927	0.71638	FAIL	Conflicting classifications of pathogenicity	criteria provided, conflicting classifications
TSC2:p.Arg1729Cys	TSC2	NM_000548.5:c.5185C>T	NP_000539.2:p.Arg1729Cys	NC_000016.10:g.2088251C>T	missense_variant	41/42	chr16	2088251	C	T	0.0001077	0.0002469	0.0001088	0.0001502	0	6.533e-05	0.0001193	0.0001057	0.0004174	0.0001084	0.0002785	0	0.22302	0.40164	FAIL	Conflicting classifications of pathogenicity	criteria provided, conflicting classifications
TSC2:p.Arg1753Gln	TSC2	NM_000548.5:c.5258G>A	NP_000539.2:p.Arg1753Gln	NC_000016.10:g.2088324G>A	missense_variant&splice_region_variant	41/42	chr16	2088324	G	A	4.008e-06	0	0	0	0	0							0.57275	0.71638	FAIL	Uncertain significance	criteria provided, multiple submitters, no conflicts
TSC2:p.Arg1793Gln	TSC2	NM_000548.5:c.5378G>A	NP_000539.2:p.Arg1793Gln	NC_000016.10:g.2088564G>A	missense_variant	42/42	chr16	2088564	G	A	0.0001456	0	0	7.128e-05	0.0005794	0.0002288	0.0001839	2.412e-05	0	0	0.001766	0	0.97826	0.71638	FAIL	Benign/Likely benign	criteria provided, multiple submitters, no conflicts
TSC2:p.Arg1795Cys	TSC2	NM_000548.5:c.5383C>T	NP_000539.2:p.Arg1795Cys	NC_000016.10:g.2088569C>T	missense_variant	42/42	chr16	2088569	C	T	0.001481	0.0003751	0	0.001971	0.001942	0.0003269	0.001524	0.0003377	0	0.001896	0.004579	0.0002068	0.21049	0.38783	FAIL	Benign/Likely benign	criteria provided, multiple submitters, no conflicts
TSC2:p.Asn444del	TSC2	NM_000548.5:c.1330_1332del	NP_000539.2:p.Asn444del	NC_000016.10:g.2062569_2062571del	inframe_deletion	13/42	chr16	2062568	GAAC	G															FAIL
TSC2:p.Asp1013GlufsTer152	TSC2	NM_000548.5:c.3039_3046del	NP_000539.2:p.Asp1013GlufsTer152	NC_000016.10:g.2079104_2079111del	frameshift_variant	27/42	chr16	2079101	CGATAGCCT	C
TSC2:p.Cys227Ser	TSC2	NM_000548.5:c.680G>C	NP_000539.2:p.Cys227Ser	NC_000016.10:g.2056675G>C	missense_variant	8/42	chr16	2056675	G	C													0.98414	0.71638	FAIL
TSC2:p.Glu1783Lys	TSC2	NM_000548.5:c.5347G>A	NP_000539.2:p.Glu1783Lys	NC_000016.10:g.2088533G>A	missense_variant	42/42	chr16	2088533	G	A	1.203e-05	0	0	2.666e-05	0	0	1.973e-05	0	0	4.412e-05	0	0	0.54094	0.35038	FAIL	Conflicting classifications of pathogenicity	criteria provided, conflicting classifications
TSC2:p.Glu366Lys	TSC2	NM_000548.5:c.1096G>A	NP_000539.2:p.Glu366Lys	NC_000016.10:g.2060790G>A	missense_variant	11/42	chr16	2060790	G	A	1.595e-05	0	0	1.766e-05	2.892e-05	3.267e-05	1.973e-05	0	0	4.413e-05	0	0	0.98151	0.71638	FAIL	Conflicting classifications of pathogenicity	criteria provided, conflicting classifications
TSC2:p.Glu37Ter	TSC2	NM_000548.5:c.109G>T	NP_000539.2:p.Glu37Ter	NC_000016.10:g.2048724G>T	stop_gained	2/42	chr16	2048724	G	T													0.77561	0.71638	FAIL	Pathogenic	criteria provided, single submitter
TSC2:p.Glu547Asp	TSC2	NM_000548.5:c.1641A>T	NP_000539.2:p.Glu547Asp	NC_000016.10:g.2065560A>T	missense_variant	16/42	chr16	2065560	A	T													0.05410	0.22973	FAIL
TSC2:p.Glu715Asp	TSC2	NM_000548.5:c.2145G>C	NP_000539.2:p.Glu715Asp	NC_000016.10:g.2072288G>C	missense_variant	20/42	chr16	2072288	G	C													0.56317	0.71638	FAIL	Uncertain significance	criteria provided, single submitter
TSC2:p.Glu75Lys	TSC2	NM_000548.5:c.223G>A	NP_000539.2:p.Glu75Lys	NC_000016.10:g.2050484G>A	missense_variant&splice_region_variant	3/42	chr16	2050484	G	A	0.0001236	0	0	0.0001943	0	6.534e-05	0.0001118	0	0	0.0002352	0	0	0.94212	0.71638	FAIL	Benign/Likely benign	criteria provided, multiple submitters, no conflicts
TSC2:p.Glu929Lys	TSC2	NM_000548.5:c.2785G>A	NP_000539.2:p.Glu929Lys	NC_000016.10:g.2076533G>A	missense_variant	25/42	chr16	2076533	G	A	1.594e-05	0.0001232	0	8.821e-06	0	0	3.286e-05	9.652e-05	0	1.47e-05	0	0	0.94799	0.71638	FAIL	Conflicting classifications of pathogenicity	criteria provided, conflicting classifications
TSC2:p.Gly1660TrpfsTer46	TSC2	NM_000548.5:c.4977dup	NP_000539.2:p.Gly1660TrpfsTer46	NC_000016.10:g.2086859dup	frameshift_variant	38/42	chr16	2086857	C	CT															FAIL
TSC2:p.Gly1787Ser	TSC2	NM_000548.5:c.5359G>A	NP_000539.2:p.Gly1787Ser	NC_000016.10:g.2088545G>A	missense_variant	42/42	chr16	2088545	G	A	0.002128	0.000373	0	0.003139	0.0003474	0.0003922	0.002556	0.000193	0	0.003998	0.0017	0.0004136	0.13184	0.06391	FAIL	Conflicting classifications of pathogenicity	criteria provided, conflicting classifications
TSC2:p.Gly711Cys	TSC2	NM_000548.5:c.2131G>T	NP_000539.2:p.Gly711Cys	NC_000016.10:g.2072274G>T	missense_variant	20/42	chr16	2072274	G	T													0.53387	0.71638	FAIL
TSC2:p.His798Tyr	TSC2	NM_000548.5:c.2392C>T	NP_000539.2:p.His798Tyr	NC_000016.10:g.2074236C>T	missense_variant	22/42	chr16	2074236	C	T	8.003e-05	6.192e-05	0	0.0001066	0.0002025	0	4.598e-05	2.412e-05	0	4.409e-05	0.0001308	0	0.47636	0.41325	FAIL	Benign/Likely benign	criteria provided, multiple submitters, no conflicts
TSC2:p.Leu1533Phe	TSC2	NM_000548.5:c.4597C>T	NP_000539.2:p.Leu1533Phe	NC_000016.10:g.2085257C>T	missense_variant	36/42	chr16	2085257	C	T													0.58788	0.71638	FAIL	Uncertain significance	criteria provided, single submitter
TSC2:p.Met286Val	TSC2	NM_000548.5:c.856A>G	NP_000539.2:p.Met286Val	NC_000016.10:g.2058754A>G	missense_variant	10/42	chr16	2058754	A	G	0.001863	7.891e-05	0.01867	0.0006371	0.0001051	0.0005815	0.001111	0.000169	0.02076	0.0005733	0.0003925	0.001037	0.60764	0.71638	FAIL	Benign/Likely benign	criteria provided, multiple submitters, no conflicts
TSC2:p.Met649Thr	TSC2	NM_000548.5:c.1946T>C	NP_000539.2:p.Met649Thr	NC_000016.10:g.2071616T>C	missense_variant&splice_region_variant	18/42	chr16	2071616	T	C	0.0003321	0.003472	0	0.0001421	0.0001448	9.803e-05	0.001051	0.003353	0	0.0001324	0.0006541	0	0.13162	0.19461	FAIL	Benign/Likely benign	criteria provided, multiple submitters, no conflicts
TSC2:p.Phe1219Leu	TSC2	NM_000548.5:c.3657C>G	NP_000539.2:p.Phe1219Leu	NC_000016.10:g.2081641C>G	missense_variant	31/42	chr16	2081641	C	G													0.22476	0.38783	FAIL
TSC2:p.Phe1510del	TSC2	NM_000548.5:c.4527_4529del	NP_000539.2:p.Phe1510del	NC_000016.10:g.2084984_2084986del	inframe_deletion	35/42	chr16	2084980	CCTT	C	0.005392	0.0006811	5.44e-05	0.004749	0.001186	0.009507	0.003626	0.0006511	0.0003846	0.003939	0.002094	0.009106			FAIL	Conflicting classifications of pathogenicity	criteria provided, conflicting classifications
TSC2:p.Pro1508_Asn1515delinsHis	TSC2	NM_000548.5:c.4523_4543del	NP_000539.2:p.Pro1508_Asn1515delinsHis	NC_000016.10:g.2084980_2085000del	inframe_deletion	35/42	chr16	2084979	CCCTTCTTTGGCGACGAGTCAA	C
TSC2:p.Pro330Leu	TSC2	NM_000548.5:c.989C>T	NP_000539.2:p.Pro330Leu	NC_000016.10:g.2060683C>T	missense_variant	11/42	chr16	2060683	C	T	4.377e-05	0	5.438e-05	8.801e-05	0	0	4.599e-05	7.239e-05	0	5.879e-05	0	0	0.60743	0.71638	FAIL	Benign/Likely benign	criteria provided, multiple submitters, no conflicts
TSC2:p.Ser1346Leu	TSC2	NM_000548.5:c.4037C>T	NP_000539.2:p.Ser1346Leu	NC_000016.10:g.2084259C>T	missense_variant	34/42	chr16	2084259	C	T	8.562e-06	0	0	0	0	0							0.26813	0.13787	FAIL	Conflicting classifications of pathogenicity	criteria provided, conflicting classifications
TSC2:p.Ser1449Tyr	TSC2	NM_000548.5:c.4346C>A	NP_000539.2:p.Ser1449Tyr	NC_000016.10:g.2084568C>A	missense_variant	34/42	chr16	2084568	C	A	4.17e-06	0	0	0	2.917e-05	0							0.39166	0.31815	FAIL	Conflicting classifications of pathogenicity	criteria provided, conflicting classifications
TSC2:p.Trp1740Ser	TSC2	NM_000548.5:c.5219G>C	NP_000539.2:p.Trp1740Ser	NC_000016.10:g.2088285G>C	missense_variant	41/42	chr16	2088285	G	C	3.996e-06	0	0	8.862e-06	0	0							0.98019	0.71638	FAIL	Conflicting classifications of pathogenicity	criteria provided, conflicting classifications
TSC2:p.Trp441Ter	TSC2	NM_000548.5:c.1322G>A	NP_000539.2:p.Trp441Ter	NC_000016.10:g.2062561G>A	stop_gained	13/42	chr16	2062561	G	A													0.97408	0.71638	FAIL	Pathogenic	criteria provided, single submitter
TSC2:p.Tyr1333Cys	TSC2	NM_000548.5:c.3998A>G	NP_000539.2:p.Tyr1333Cys	NC_000016.10:g.2083809A>G	missense_variant	33/42	chr16	2083809	A	G													0.25956	0.34061	FAIL	Uncertain significance	criteria provided, multiple submitters, no conflicts
TSC2:p.Val1320Ile	TSC2	NM_000548.5:c.3958G>A	NP_000539.2:p.Val1320Ile	NC_000016.10:g.2083769G>A	missense_variant	33/42	chr16	2083769	G	A	3.676e-05	0	0	7.233e-05	0	0	1.314e-05	0	0	1.47e-05	6.541e-05	0	0.18514	0.20232	FAIL	Conflicting classifications of pathogenicity	criteria provided, conflicting classifications
TSC2:p.Val679Met	TSC2	NM_000548.5:c.2035G>A	NP_000539.2:p.Val679Met	NC_000016.10:g.2071872G>A	missense_variant	19/42	chr16	2071872	G	A	3.265e-05	0	6.092e-05	4.306e-05	6.213e-05	0	1.314e-05	2.412e-05	0	1.47e-05	0	0	0.19801	0.18986	FAIL	Conflicting classifications of pathogenicity	criteria provided, conflicting classifications
TSHR:p.Ala593Val	TSHR	NM_000369.5:c.1778C>T	NP_000360.2:p.Ala593Val	NC_000014.9:g.81143836C>T	missense_variant	10/10	chr14	81143836	C	T													0.86479	0.71638	FAIL
TSHR:p.Arg310His	TSHR	NM_000369.5:c.929G>A	NP_000360.2:p.Arg310His	NC_000014.9:g.81142987G>A	missense_variant	10/10	chr14	81142987	G	A	0.0005613	0.004248	0.0002719	0.0001057	0.0002024	0.001503	0.001131	0.003742	0.0001928	0.0001617	0.0001964	0.0004153	0.41383	0.32681	FAIL	Conflicting classifications of pathogenicity	criteria provided, conflicting classifications
TSHR:p.Arg707Gln	TSHR	NM_000369.5:c.2120G>A	NP_000360.2:p.Arg707Gln	NC_000014.9:g.81144178G>A	missense_variant	10/10	chr14	81144178	G	A	8.756e-05	0	0	9.678e-05	0	0.0003269	6.577e-05	4.834e-05	0	4.41e-05	6.555e-05	0.0008299	0.74898	0.71638	FAIL	Conflicting classifications of pathogenicity	criteria provided, conflicting classifications
TSHR:p.Asn208Ser	TSHR	NM_000369.5:c.623A>G	NP_000360.2:p.Asn208Ser	NC_000014.9:g.81108383A>G	missense_variant	8/10	chr14	81108383	A	G													0.64074	0.71638	FAIL
TSHR:p.Asn372Thr	TSHR	NM_000369.5:c.1115A>C	NP_000360.2:p.Asn372Thr	NC_000014.9:g.81143173A>C	missense_variant	10/10	chr14	81143173	A	C	8.748e-05	0	0	2.637e-05	5.782e-05	0.0005553	1.974e-05	0	0	1.471e-05	0	0.0004155	0.70639	0.71638	FAIL	Uncertain significance	criteria provided, single submitter
TSHR:p.Asn650Lys	TSHR	NM_000369.5:c.1950C>A	NP_000360.2:p.Asn650Lys	NC_000014.9:g.81144008C>A	missense_variant	10/10	chr14	81144008	C	A	0.0001477	0.001066	0.000601	2.645e-05	0	0							0.57305	0.71638	FAIL
TSHR:p.Asp36His	TSHR	NM_000369.5:c.106G>C	NP_000360.2:p.Asp36His	NC_000014.9:g.80955786G>C	missense_variant	1/10	chr14	80955786	G	C	0.005175	0.00123	0	0.009256	0.0005204	0.001894	0.004848	0.001109	0	0.008657	0.00144	0.002484	0.30798	0.38783	FAIL	Benign/Likely benign	criteria provided, multiple submitters, no conflicts
TSHR:p.Cys636Tyr	TSHR	NM_000369.5:c.1907G>A	NP_000360.2:p.Cys636Tyr	NC_000014.9:g.81143965G>A	missense_variant	10/10	chr14	81143965	G	A													0.99689	0.71638	FAIL
TSHR:p.Glu357Lys	TSHR	NM_000369.5:c.1069G>A	NP_000360.2:p.Glu357Lys	NC_000014.9:g.81143127G>A	missense_variant	10/10	chr14	81143127	G	A													0.98722	0.71638	FAIL
TSHR:p.Glu743Lys	TSHR	NM_000369.5:c.2227G>A	NP_000360.2:p.Glu743Lys	NC_000014.9:g.81144285G>A	missense_variant	10/10	chr14	81144285	G	A	1.989e-05	0	0	0	0.0001447	0	1.315e-05	0	0	0	0.000131	0	0.57065	0.42656	FAIL
TSHR:p.Ile155Leu	TSHR	NM_000369.5:c.463A>T	NP_000360.2:p.Ile155Leu	NC_000014.9:g.81091139A>T	missense_variant	5/10	chr14	81091139	A	T	0.0005809	0.0001847	0	0.0007687	0.0001447	0.00147	0.000539	2.415e-05	0	0.000926	0.0006544	0.001036	0.52800	0.71638	FAIL	Conflicting classifications of pathogenicity	criteria provided, conflicting classifications
TSHR:p.Pro373Ser	TSHR	NM_000369.5:c.1117C>T	NP_000360.2:p.Pro373Ser	NC_000014.9:g.81143175C>T	missense_variant	10/10	chr14	81143175	C	T													0.39607	0.42656	FAIL
TSHR:p.Pro577Leu	TSHR	NM_000369.5:c.1730C>T	NP_000360.2:p.Pro577Leu	NC_000014.9:g.81143788C>T	missense_variant	10/10	chr14	81143788	C	T	3.977e-06	0	0	0	0	3.266e-05							0.41059	0.21073	FAIL
TSHR:p.Thr54Met	TSHR	NM_000369.5:c.161C>T	NP_000360.2:p.Thr54Met	NC_000014.9:g.80955841C>T	missense_variant	1/10	chr14	80955841	C	T	4.013e-06	0	0	8.968e-06	0	0							0.59342	0.35529	FAIL
TSPAN31:c.64-5C>A	TSPAN31	NM_005981.5:c.64-5C>A		NC_000012.12:g.57745740C>A	splice_region_variant&splice_polypyrimidine_tract_variant&intron_variant		chr12	57745740	C	A															PASS
TSPAN31:p.Gly36Ser	TSPAN31	NM_005981.5:c.106G>A	NP_005972.1:p.Gly36Ser	NC_000012.12:g.57745787G>A	missense_variant	2/6	chr12	57745787	G	A													0.69048	0.71638	FAIL
U2AF1:p.Ser34Phe	U2AF1	NM_006758.3:c.101C>T	NP_006749.1:p.Ser34Phe	NC_000021.9:g.43104346G>A	missense_variant	2/8	chr21	43104346	G	A	0	0	0	0	0	0	0	0	0	0	0	0	0.93310	0.71638	FAIL	Likely pathogenic	no assertion criteria provided
VEGFA:p.Arg22Trp	VEGFA	NM_003376.6:c.64C>T	NP_003367.4:p.Arg22Trp	NC_000006.12:g.43770770C>T	missense_variant	1/8	chr6	43770770	C	T	0.000276	0.004223	0	0.0002302	0.0008151	0	0.000677	0.00193	0	5.882e-05	0.001243	0	0.13855	0.28811	FAIL	Uncertain significance	no assertion criteria provided
VEGFA:p.Asn182His	VEGFA	NM_003376.6:c.544A>C	NP_003367.4:p.Asn182His	NC_000006.12:g.43771250A>C	missense_variant	1/8	chr6	43771250	A	C													0.62325	0.71638	FAIL
VEGFA:p.Cys266Tyr	VEGFA	NM_003376.6:c.797G>A	NP_003367.4:p.Cys266Tyr	NC_000006.12:g.43777607G>A	missense_variant	3/8	chr6	43777607	G	A	3.978e-06	0	0	0	0	0	1.316e-05	0	0	2.941e-05	0	0	0.99689	0.71638	FAIL
VEGFA:p.Gly175Cys	VEGFA	NM_003376.6:c.523G>T	NP_003367.4:p.Gly175Cys	NC_000006.12:g.43771229G>T	missense_variant	1/8	chr6	43771229	G	T	5.143e-05	0.000162	0	8.642e-05	0	3.351e-05	2.63e-05	4.827e-05	0	2.943e-05	0	0	0.31963	0.40164	FAIL
VHL:p.His125Tyr	VHL	NM_000551.4:c.373C>T	NP_000542.1:p.His125Tyr	NC_000003.12:g.10146546C>T	missense_variant	2/3	chr3	10146546	C	T	1.193e-05	0	0	2.637e-05	0	0	1.314e-05	2.413e-05	0	1.47e-05	0	0	0.14358	0.17678	FAIL	Conflicting classifications of pathogenicity	criteria provided, conflicting classifications
VHL:p.His208Tyr	VHL	NM_000551.4:c.622C>T	NP_000542.1:p.His208Tyr	NC_000003.12:g.10149945C>T	missense_variant	3/3	chr3	10149945	C	T	3.982e-06	0	0	0	0	3.269e-05							0.17822	0.15269	FAIL	Uncertain significance	criteria provided, multiple submitters, no conflicts
VHL:p.Ile147Val	VHL	NM_000551.4:c.439A>G	NP_000542.1:p.Ile147Val	NC_000003.12:g.10146612A>G	missense_variant	2/3	chr3	10146612	A	G	7.952e-06	0	0	1.758e-05	0	0	1.972e-05	2.414e-05	0	2.94e-05	0	0	0.30476	0.29300	FAIL	Uncertain significance	criteria provided, multiple submitters, no conflicts
VHL:p.Pro25Leu	VHL	NM_000551.4:c.74C>T	NP_000542.1:p.Pro25Leu	NC_000003.12:g.10141921C>T	missense_variant	1/3	chr3	10141921	C	T	0.003034	0.0005119	0	0.005138	0.0007535	0.001358	0.002516	0.0007234	0	0.004468	0.0005891	0.00145	0.12116	0.06391	FAIL	Benign/Likely benign	criteria provided, multiple submitters, no conflicts
VHL:p.Pro86His	VHL	NM_000551.4:c.257C>A	NP_000542.1:p.Pro86His	NC_000003.12:g.10142104C>A	missense_variant	1/3	chr3	10142104	C	A													0.62479	0.41325	FAIL
VHL:p.Val74Gly	VHL	NM_000551.4:c.221T>G	NP_000542.1:p.Val74Gly	NC_000003.12:g.10142068T>G	missense_variant	1/3	chr3	10142068	T	G													0.52493	0.71638	FAIL
VTCN1:p.Ala43Thr	VTCN1	NM_024626.4:c.127G>A	NP_078902.2:p.Ala43Thr	NC_000001.11:g.117156892C>T	missense_variant	3/6	chr1	117156892	C	T	0.0001484	0	0	0.0002955	8.678e-05	0	0.0002171	2.418e-05	0	0.0004556	6.548e-05	0	0.36005	0.29047
VTCN1:p.Cys130Ter	VTCN1	NM_024626.4:c.390T>A	NP_078902.2:p.Cys130Ter	NC_000001.11:g.117156629A>T	stop_gained	3/6	chr1	117156629	A	T													0.32238	0.71638
VTCN1:p.Ile16Asn	VTCN1	NM_024626.4:c.47T>A	NP_078902.2:p.Ile16Asn	NC_000001.11:g.117170157A>T	missense_variant	2/6	chr1	117170157	A	T													0.49082	0.71638
VTCN1:p.Ile23Thr	VTCN1	NM_024626.4:c.68T>C	NP_078902.2:p.Ile23Thr	NC_000001.11:g.117170136A>G	missense_variant	2/6	chr1	117170136	A	G	0.004213	0.05659	0	0.0001407	0.002804	0.000294	0.01575	0.05554	0	0.0001764	0.004057	0.0002071	0.59963	0.41325
VTCN1:p.Leu8Pro	VTCN1	NM_024626.4:c.23T>C	NP_078902.2:p.Leu8Pro	NC_000001.11:g.117210833A>G	missense_variant	1/6	chr1	117210833	A	G	0.01673	0.003875	0	0.02286	0.01266	0.01052	0.0163	0.004487	0	0.02326	0.01485	0.007246	0.58203	0.71638
VTCN1:p.Ser192Leu	VTCN1	NM_024626.4:c.575C>T	NP_078902.2:p.Ser192Leu	NC_000001.11:g.117153240G>A	missense_variant	4/6	chr1	117153240	G	A	0.002406	0.0009843	0	0.004499	0.001243	0.0006206	0.002274	0.0009896	0	0.004087	0.001244	0.0006221	0.50438	0.39380
WT1:p.Arg418Met	WT1	NM_024426.6:c.1253G>T	NP_077744.4:p.Arg418Met	NC_000011.10:g.32396268C>A	missense_variant	7/10	chr11	32396268	C	A	3.977e-06	0	0	8.793e-06	0	0	6.57e-06	0	0	1.47e-05	0	0	0.86479	0.71638	FAIL	Uncertain significance	criteria provided, multiple submitters, no conflicts
WT1:p.Arg435Gln	WT1	NM_024426.6:c.1304G>A	NP_077744.4:p.Arg435Gln	NC_000011.10:g.32392716C>T	missense_variant	8/10	chr11	32392716	C	T	1.193e-05	0	0	8.792e-06	0	3.266e-05	1.972e-05	0	0.0001926	1.47e-05	0	0	0.86133	0.71638	FAIL	Uncertain significance	criteria provided, multiple submitters, no conflicts
WT1:p.Cys355Arg	WT1	NM_024426.6:c.1063T>C	NP_077744.4:p.Cys355Arg	NC_000011.10:g.32399998A>G	missense_variant	6/10	chr11	32399998	A	G	0.0005329	0.0002461	0	0.0007912	0.001012	0	0.0004007	0.0001688	0	0.0006173	0.0007195	0	0.52699	0.71638	FAIL	Conflicting classifications of pathogenicity	criteria provided, conflicting classifications
WT1:p.Gly326Ala	WT1	NM_024426.6:c.977G>C	NP_077744.4:p.Gly326Ala	NC_000011.10:g.32416529C>G	missense_variant	5/10	chr11	32416529	C	G	2.39e-05	0	0	5.289e-05	0	0	6.571e-06	0	0	1.47e-05	0	0	0.52206	0.71638	FAIL	Uncertain significance	criteria provided, multiple submitters, no conflicts
WT1:p.Gly65Arg	WT1	NM_024426.6:c.193G>A	NP_077744.4:p.Gly65Arg	NC_000011.10:g.32435168C>T	missense_variant	1/10	chr11	32435168	C	T	0.0002328	0	0	0.0005551	4.334e-05	0	0.0001776	7.245e-05	0	0.0003384	6.548e-05	0	0.37946	0.35271	FAIL	Conflicting classifications of pathogenicity	criteria provided, conflicting classifications
WT1:p.His511Asn	WT1	NM_024426.6:c.1531C>A	NP_077744.4:p.His511Asn	NC_000011.10:g.32389096G>T	missense_variant	10/10	chr11	32389096	G	T													0.99325	0.71638	FAIL
XIAP:p.Gly113Asp	XIAP	NM_001167.4:c.338G>A	NP_001158.2:p.Gly113Asp	NC_000023.11:g.123886000G>A	missense_variant	2/7	chrX	123886000	G	A													0.35928	0.71638	FAIL
XIAP:p.Gly295Asp	XIAP	NM_001167.4:c.884G>A	NP_001158.2:p.Gly295Asp	NC_000023.11:g.123888625G>A	missense_variant	3/7	chrX	123888625	G	A													0.33740	0.33123	FAIL
XIAP:p.Phe289Tyr	XIAP	NM_001167.4:c.866T>A	NP_001158.2:p.Phe289Tyr	NC_000023.11:g.123886528T>A	missense_variant	2/7	chrX	123886528	T	A													0.79932	0.71638	FAIL
XPO1:p.Ala41Thr	XPO1	NM_003400.4:c.121G>A	NP_003391.1:p.Ala41Thr	NC_000002.12:g.61533777C>T	missense_variant	2/25	chr2	61533777	C	T	3.037e-05	0	0	6.475e-05	0	0	5.257e-05	0	0	0.0001176	0	0	0.45990	0.71638	FAIL
XPO1:p.Asn767Ser	XPO1	NM_003400.4:c.2300A>G	NP_003391.1:p.Asn767Ser	NC_000002.12:g.61488178T>C	missense_variant	19/25	chr2	61488178	T	C	0.0001353	0	5.437e-05	0.000264	0	9.805e-05	0.0001182	4.824e-05	0	0.0002205	0	0.0002069	0.47660	0.71638	FAIL
XPO1:p.Asp10AlafsTer3	XPO1	NM_003400.4:c.29_45del	NP_003391.1:p.Asp10AlafsTer3	NC_000002.12:g.61533856_61533872del	frameshift_variant	2/25	chr2	61533852	GCTGACGAGCTGCATGGT	G
XPO1:p.Glu774Lys	XPO1	NM_003400.4:c.2320G>A	NP_003391.1:p.Glu774Lys	NC_000002.12:g.61485956C>T	missense_variant	20/25	chr2	61485956	C	T													0.84782	0.71638	FAIL
XPO1:p.His1014Asn	XPO1	NM_003400.4:c.3040C>A	NP_003391.1:p.His1014Asn	NC_000002.12:g.61481214G>T	missense_variant	24/25	chr2	61481214	G	T													0.98474	0.71638	FAIL
XPO1:p.Ile815Val	XPO1	NM_003400.4:c.2443A>G	NP_003391.1:p.Ile815Val	NC_000002.12:g.61485833T>C	missense_variant	20/25	chr2	61485833	T	C													0.87091	0.71638	FAIL
XPO1:p.Leu229Met	XPO1	NM_003400.4:c.685T>A	NP_003391.1:p.Leu229Met	NC_000002.12:g.61498747A>T	missense_variant	9/25	chr2	61498747	A	T													0.36618	0.30238	FAIL
XPO1:p.Leu562Val	XPO1	NM_003400.4:c.1684C>G	NP_003391.1:p.Leu562Val	NC_000002.12:g.61492364G>C	missense_variant	15/25	chr2	61492364	G	C													0.50666	0.71638	FAIL
XPO1:p.Met804Arg	XPO1	NM_003400.4:c.2411T>G	NP_003391.1:p.Met804Arg	NC_000002.12:g.61485865A>C	missense_variant	20/25	chr2	61485865	A	C													0.94355	0.71638	FAIL
XPO1:p.Pro147AsnfsTer5	XPO1	NM_003400.4:c.439_440del	NP_003391.1:p.Pro147AsnfsTer5	NC_000002.12:g.61499863_61499864del	frameshift_variant	7/25	chr2	61499862	TGG	T															FAIL
XPO1:p.Thr519Ser	XPO1	NM_003400.4:c.1556C>G	NP_003391.1:p.Thr519Ser	NC_000002.12:g.61492577G>C	missense_variant	14/25	chr2	61492577	G	C													0.98823	0.71638	FAIL
XPO1:p.Thr755Ala	XPO1	NM_003400.4:c.2263A>G	NP_003391.1:p.Thr755Ala	NC_000002.12:g.61488215T>C	missense_variant	19/25	chr2	61488215	T	C													0.87182	0.71638	FAIL
XPO1:p.Trp146Arg	XPO1	NM_003400.4:c.436T>C	NP_003391.1:p.Trp146Arg	NC_000002.12:g.61499867A>G	missense_variant	7/25	chr2	61499867	A	G													0.94640	0.71638	FAIL
XPO1:p.Trp146Ter	XPO1	NM_003400.4:c.438G>A	NP_003391.1:p.Trp146Ter	NC_000002.12:g.61499865C>T	stop_gained	7/25	chr2	61499865	C	T													0.85116	0.71638	FAIL
XRCC2:p.Gln248Glu	XRCC2	NM_005431.2:c.742C>G	NP_005422.1:p.Gln248Glu	NC_000007.14:g.152648743G>C	missense_variant	3/3	chr7	152648743	G	C	1.194e-05	0	0	2.638e-05	0	0	6.572e-06	0	0	1.47e-05	0	0	0.12880	0.06391	FAIL	Conflicting classifications of pathogenicity	criteria provided, conflicting classifications
XRCC2:p.Glu9Asp	XRCC2	NM_005431.2:c.27G>C	NP_005422.1:p.Glu9Asp	NC_000007.14:g.152676053C>G	missense_variant	1/3	chr7	152676053	C	G													0.20478	0.41325	FAIL
XRCC2:p.Gly20Asp	XRCC2	NM_005431.2:c.59G>A	NP_005422.1:p.Gly20Asp	NC_000007.14:g.152660763C>T	missense_variant	2/3	chr7	152660763	C	T	3.995e-06	0	0	8.824e-06	0	0	1.972e-05	4.827e-05	0	1.47e-05	0	0	0.58398	0.71638	FAIL	Uncertain significance	criteria provided, multiple submitters, no conflicts
XRCC2:p.Phe32LeufsTer30	XRCC2	NM_005431.2:c.96del	NP_005422.1:p.Phe32LeufsTer30	NC_000007.14:g.152660728del	frameshift_variant	2/3	chr7	152660725	CA	C	6.782e-05	0	0	0.0001498	0	0	7.228e-05	0	0	0.000147	0	0			FAIL	Conflicting classifications of pathogenicity	criteria provided, conflicting classifications
YAP1:c.802+6G>T	YAP1	NM_001130145.3:c.802+6G>T		NC_000011.10:g.102186137G>T	splice_donor_region_variant&intron_variant		chr11	102186137	G	T															PASS
YAP1:p.Ser436Ter	YAP1	NM_001130145.3:c.1307C>G	NP_001123617.1:p.Ser436Ter	NC_000011.10:g.102229732C>G	stop_gained	9/9	chr11	102229732	C	G													0.81546	0.71638	FAIL
YES1:p.Cys410Ter	YES1	NM_005433.4:c.1230C>A	NP_005424.1:p.Cys410Ter	NC_000018.10:g.736869G>T	stop_gained	10/12	chr18	736869	G	T													0.34822	0.71638	FAIL
YES1:p.Gln178Arg	YES1	NM_005433.4:c.533A>G	NP_005424.1:p.Gln178Arg	NC_000018.10:g.745989T>C	missense_variant	5/12	chr18	745989	T	C													0.63276	0.71638	FAIL
YES1:p.Gln285Arg	YES1	NM_005433.4:c.854A>G	NP_005424.1:p.Gln285Arg	NC_000018.10:g.743286T>C	missense_variant	7/12	chr18	743286	T	C													0.84553	0.71638	FAIL
YES1:p.Gly264Arg	YES1	NM_005433.4:c.790G>C	NP_005424.1:p.Gly264Arg	NC_000018.10:g.743350C>G	missense_variant	7/12	chr18	743350	C	G													0.84553	0.71638	FAIL
YES1:p.Gly67Arg	YES1	NM_005433.4:c.199G>A	NP_005424.1:p.Gly67Arg	NC_000018.10:g.756629C>T	missense_variant	2/12	chr18	756629	C	T	0.0002625	6.152e-05	0	0.0005275	0.0001156	0	0.0007096	0.0001448	0	0.0004703	0.0002616	0	0.65616	0.41325	FAIL	Uncertain significance	criteria provided, single submitter
YES1:p.Ile198Val	YES1	NM_005433.4:c.592A>G	NP_005424.1:p.Ile198Val	NC_000018.10:g.745840T>C	missense_variant	6/12	chr18	745840	T	C	0.004907	0	0.03095	3.532e-05	0.01833	0.0001001	0.001387	7.238e-05	0.02656	7.351e-05	0.004124	0.0002068	0.86883	0.71638	FAIL
YES1:p.Lys113Gln	YES1	NM_005433.4:c.337A>C	NP_005424.1:p.Lys113Gln	NC_000018.10:g.751739T>G	missense_variant	3/12	chr18	751739	T	G	0.005504	0.001233	5.444e-05	0.006941	0.002121	0.002551	0.00575	0.0008206	0.0001926	0.007907	0.004126	0.002899	0.86883	0.71638	FAIL	Likely benign	criteria provided, single submitter
YES1:p.Met312Val	YES1	NM_005433.4:c.934A>G	NP_005424.1:p.Met312Val	NC_000018.10:g.743044T>C	missense_variant	8/12	chr18	743044	T	C	2.431e-05	6.184e-05	0	4.439e-05	0	0	6.568e-06	2.412e-05	0	0	0	0	0.84986	0.71638	FAIL
YES1:p.Met59Val	YES1	NM_005433.4:c.175A>G	NP_005424.1:p.Met59Val	NC_000018.10:g.756653T>C	missense_variant	2/12	chr18	756653	T	C	0.0003141	6.152e-05	0	0.0001758	0	0	0.0003746	0	0	0.0001617	0	0	0.35506	0.71638	FAIL
YES1:p.Pro12Ser	YES1	NM_005433.4:c.34C>T	NP_005424.1:p.Pro12Ser	NC_000018.10:g.756794G>A	missense_variant	2/12	chr18	756794	G	A	2.388e-05	0	0	4.398e-05	2.895e-05	0	3.287e-05	0	0	4.411e-05	0.0001311	0	0.69531	0.71638	FAIL
YES1:p.Pro82Ser	YES1	NM_005433.4:c.244C>T	NP_005424.1:p.Pro82Ser	NC_000018.10:g.756584G>A	missense_variant	2/12	chr18	756584	G	A	4.776e-05	0	0	7.044e-05	5.782e-05	0	3.944e-05	0	0	7.35e-05	6.55e-05	0	0.54368	0.71638	FAIL
YES1:p.Val52Leu	YES1	NM_005433.4:c.154G>C	NP_005424.1:p.Val52Leu	NC_000018.10:g.756674C>G	missense_variant	2/12	chr18	756674	C	G	1.988e-05	0	0	4.395e-05	0	0	2.628e-05	0	0	5.88e-05	0	0	0.33969	0.16614	FAIL
ZBTB2:p.Gln334Glu	ZBTB2	NM_020861.3:c.1000C>G	NP_065912.1:p.Gln334Glu	NC_000006.12:g.151366066G>C	missense_variant	3/3	chr6	151366066	G	C	1.989e-05	0	0	4.398e-05	0	0	1.315e-05	0	0	2.94e-05	0	0	0.96781	0.71638	FAIL
ZBTB2:p.Glu173Gln	ZBTB2	NM_020861.3:c.517G>C	NP_065912.1:p.Glu173Gln	NC_000006.12:g.151366549C>G	missense_variant	3/3	chr6	151366549	C	G													0.68216	0.71638	FAIL
ZBTB2:p.Leu222Met	ZBTB2	NM_020861.3:c.664C>A	NP_065912.1:p.Leu222Met	NC_000006.12:g.151366402G>T	missense_variant	3/3	chr6	151366402	G	T	0.0008756	0.0004921	0	0.001321	0.000318	0.001307	0.0007693	0.0003138	0.0001939	0.001279	0.0001309	0.001452	0.22222	0.23934	FAIL
ZBTB2:p.Pro92Leu	ZBTB2	NM_020861.3:c.275C>T	NP_065912.1:p.Pro92Leu	NC_000006.12:g.151366791G>A	missense_variant	3/3	chr6	151366791	G	A													0.99689	0.71638	FAIL
ZBTB7A:p.Ala136Pro	ZBTB7A	NM_015898.4:c.406G>C	NP_056982.1:p.Ala136Pro	NC_000019.10:g.4054827C>G	missense_variant	2/3	chr19	4054827	C	G	0.0005215	0.0002974	0	0.001037	0.0002162	0	0.0005589	0.0002897	0	0.001015	6.545e-05	0	0.52394	0.21666	FAIL	Likely benign	criteria provided, single submitter
ZBTB7A:p.Ala177Thr	ZBTB7A	NM_015898.4:c.529G>A	NP_056982.1:p.Ala177Thr	NC_000019.10:g.4054704C>T	missense_variant	2/3	chr19	4054704	C	T	0.004314	0.02803	0.02041	0.0007039	0.00339	0.001121	0.009624	0.02813	0.02106	0.0007795	0.005172	0.001863	0.42521	0.42656	FAIL
ZBTB7A:p.Arg402Cys	ZBTB7A	NM_015898.4:c.1204C>T	NP_056982.1:p.Arg402Cys	NC_000019.10:g.4054029G>A	missense_variant	2/3	chr19	4054029	G	A													0.53501	0.71638	FAIL
ZBTB7A:p.Asp78Val	ZBTB7A	NM_015898.4:c.233A>T	NP_056982.1:p.Asp78Val	NC_000019.10:g.4055000T>A	missense_variant	2/3	chr19	4055000	T	A													0.69639	0.71638	FAIL
ZBTB7A:p.Gly444Ser	ZBTB7A	NM_015898.4:c.1330G>A	NP_056982.1:p.Gly444Ser	NC_000019.10:g.4048177C>T	missense_variant	3/3	chr19	4048177	C	T													0.41449	0.37257	FAIL
ZFHX3:c.-1_15del	ZFHX3	NM_006885.4:c.-1_15del		NC_000016.10:g.72960133_72960148del	start_lost&5_prime_UTR_variant	2/10	chr16	72960130	AGTCACAGCCTTCCATG	A
ZFHX3:p.Ala113Thr	ZFHX3	NM_006885.4:c.337G>A	NP_008816.3:p.Ala113Thr	NC_000016.10:g.72959809C>T	missense_variant	2/10	chr16	72959809	C	T	0.02067	0.04185	5.515e-05	0.02554	0.01577	0.01103	0.02601	0.03899	0.0003861	0.02232	0.02237	0.009117	0.44397	0.30578	FAIL	Benign	criteria provided, single submitter
ZFHX3:p.Ala1164Val	ZFHX3	NM_006885.4:c.3491C>T	NP_008816.3:p.Ala1164Val	NC_000016.10:g.72829817G>A	missense_variant	5/10	chr16	72829817	G	A	1.591e-05	0	0	3.517e-05	0	0	3.943e-05	0	0	8.819e-05	0	0	0.60955	0.71638	FAIL
ZFHX3:p.Ala1821Gly	ZFHX3	NM_006885.4:c.5462C>G	NP_008816.3:p.Ala1821Gly	NC_000016.10:g.72797220G>C	missense_variant	9/10	chr16	72797220	G	C													0.68989	0.71638	FAIL
ZFHX3:p.Ala2853Thr	ZFHX3	NM_006885.4:c.8557G>A	NP_008816.3:p.Ala2853Thr	NC_000016.10:g.72794125C>T	missense_variant	9/10	chr16	72794125	C	T	7.555e-05	0.000123	0	0.0001494	0	0	0.0002036	0.0002171	0	0.0002645	0.0001309	0	0.51978	0.38300	FAIL
ZFHX3:p.Ala3407LeufsTer78	ZFHX3	NM_006885.4:c.10215del	NP_008816.3:p.Ala3407LeufsTer78	NC_000016.10:g.72788067del	frameshift_variant	10/10	chr16	72788060	CG	C															FAIL
ZFHX3:p.Ala3584Ser	ZFHX3	NM_006885.4:c.10750G>T	NP_008816.3:p.Ala3584Ser	NC_000016.10:g.72787526C>A	missense_variant	10/10	chr16	72787526	C	A	1.193e-05	0	0	1.759e-05	0	0	1.974e-05	0	0	4.414e-05	0	0	0.31675	0.71638	FAIL
ZFHX3:p.Ala472_Glu478del	ZFHX3	NM_006885.4:c.1413_1433del	NP_008816.3:p.Ala472_Glu478del	NC_000016.10:g.72958727_72958747del	inframe_deletion	2/10	chr16	72958712	TTCTTCCTCCTCCTCCTCCGCC	T	5.589e-05	0.0001238	0	6.179e-05	5.79e-05	6.557e-05	5.925e-05	0.0001209	0	5.887e-05	0	0
ZFHX3:p.Ala62Val	ZFHX3	NM_006885.4:c.185C>T	NP_008816.3:p.Ala62Val	NC_000016.10:g.72959961G>A	missense_variant	2/10	chr16	72959961	G	A	0.03644	0.009429	0.0002744	0.05307	0.01861	0.01518	0.03425	0.008999	0	0.05196	0.01923	0.01511	0.37800	0.21524	FAIL	Benign	criteria provided, single submitter
ZFHX3:p.Ala997Ser	ZFHX3	NM_006885.4:c.2989G>T	NP_008816.3:p.Ala997Ser	NC_000016.10:g.72950696C>A	missense_variant	3/10	chr16	72950696	C	A	0.01154	0.003138	0	0.01906	0.009628	0.0008166	0.01208	0.003426	0	0.01927	0.01669	0.0008278	0.85267	0.71638	FAIL	Benign	criteria provided, single submitter
ZFHX3:p.Arg1195Cys	ZFHX3	NM_006885.4:c.3583C>T	NP_008816.3:p.Arg1195Cys	NC_000016.10:g.72811985G>A	missense_variant	6/10	chr16	72811985	G	A	1.988e-05	0	5.437e-05	8.792e-06	5.782e-05	0	1.314e-05	0	0	2.94e-05	0	0	0.52951	0.71638	FAIL
ZFHX3:p.Arg1722Ser	ZFHX3	NM_006885.4:c.5166G>C	NP_008816.3:p.Arg1722Ser	NC_000016.10:g.72797516C>G	missense_variant	9/10	chr16	72797516	C	G	8.791e-05	0	0	0.0001946	0	0	3.288e-05	0	0	7.35e-05	0	0	0.26547	0.71638	FAIL
ZFHX3:p.Arg295Cys	ZFHX3	NM_006885.4:c.883C>T	NP_008816.3:p.Arg295Cys	NC_000016.10:g.72959263G>A	missense_variant	2/10	chr16	72959263	G	A	2.783e-05	6.152e-05	0	3.516e-05	0	3.266e-05							0.73425	0.71638	FAIL	Uncertain significance	criteria provided, single submitter
ZFHX3:p.Arg3381_Gln3387del	ZFHX3	NM_006885.4:c.10142_10162del	NP_008816.3:p.Arg3381_Gln3387del	NC_000016.10:g.72788127_72788147del	inframe_deletion	10/10	chr16	72788113	TGCTGCTGCTGCTGTAGTTGCC	T	0.003893	0.000654	0.0004985	0.005124	0.002394	0.002581	0.002973	0.0007739	0.0001939	0.004495	0.00237	0.001043				Benign/Likely benign	criteria provided, multiple submitters, no conflicts
ZFHX3:p.Arg3623Trp	ZFHX3	NM_006885.4:c.10867C>T	NP_008816.3:p.Arg3623Trp	NC_000016.10:g.72787409G>A	missense_variant	10/10	chr16	72787409	G	A	4.103e-05	0	0.0004983	9.102e-06	0	0							0.52857	0.71638	FAIL
ZFHX3:p.Arg846His	ZFHX3	NM_006885.4:c.2537G>A	NP_008816.3:p.Arg846His	NC_000016.10:g.72957609C>T	missense_variant	2/10	chr16	72957609	C	T	1.195e-05	0	0	1.763e-05	0	0	1.315e-05	4.831e-05	0	0	0	0	0.63716	0.71638	FAIL
ZFHX3:p.Arg990Cys	ZFHX3	NM_006885.4:c.2968C>T	NP_008816.3:p.Arg990Cys	NC_000016.10:g.72950717G>A	missense_variant	3/10	chr16	72950717	G	A	0.0003861	0.0002462	0	0.0005903	0.0006361	0	0.0003483	0.0001207	0	0.0005586	0.0005234	0	0.89310	0.71638	FAIL	Uncertain significance	criteria provided, single submitter
ZFHX3:p.Asn1094Ser	ZFHX3	NM_006885.4:c.3281A>G	NP_008816.3:p.Asn1094Ser	NC_000016.10:g.72889898T>C	missense_variant	4/10	chr16	72889898	T	C	3.58e-05	0	0	7.916e-05	0	0	1.971e-05	0	0	4.41e-05	0	0	0.26491	0.71638	FAIL
ZFHX3:p.Asn1810Lys	ZFHX3	NM_006885.4:c.5430C>A	NP_008816.3:p.Asn1810Lys	NC_000016.10:g.72797252G>T	missense_variant	9/10	chr16	72797252	G	T	0.0002037	0	0	0.0003449	0.0002897	0	0.0003747	2.415e-05	0	0.0003822	0.0001309	0	0.24897	0.71638	FAIL	Uncertain significance	criteria provided, single submitter
ZFHX3:p.Asn356Lys	ZFHX3	NM_006885.4:c.1068C>A	NP_008816.3:p.Asn356Lys	NC_000016.10:g.72959078G>T	missense_variant	2/10	chr16	72959078	G	T													0.44469	0.71638	FAIL
ZFHX3:p.Asn957Ser	ZFHX3	NM_006885.4:c.2870A>G	NP_008816.3:p.Asn957Ser	NC_000016.10:g.72950815T>C	missense_variant	3/10	chr16	72950815	T	C	0.001432	0.0004921	0.0001631	0.002401	0.000318	0.001666	0.001064	0.0004101	0	0.001852	0.0002616	0.0008282	0.52012	0.71638	FAIL	Likely benign	criteria provided, single submitter
ZFHX3:p.Asp1165Gly	ZFHX3	NM_006885.4:c.3494A>G	NP_008816.3:p.Asp1165Gly	NC_000016.10:g.72829814T>C	missense_variant	5/10	chr16	72829814	T	C	3.977e-06	0	0	8.792e-06	0	0							0.71002	0.71638	FAIL
ZFHX3:p.Asp1459Gly	ZFHX3	NM_006885.4:c.4376A>G	NP_008816.3:p.Asp1459Gly	NC_000016.10:g.72798306T>C	missense_variant	9/10	chr16	72798306	T	C	9.551e-05	0	0	0.000132	0.0002314	0	0.0001511	0	0	7.349e-05	0.001178	0	0.88732	0.71638	FAIL
ZFHX3:p.Asp1472Val	ZFHX3	NM_006885.4:c.4415A>T	NP_008816.3:p.Asp1472Val	NC_000016.10:g.72798267T>A	missense_variant	9/10	chr16	72798267	T	A	3.978e-06	0	0	0	0	3.266e-05							0.88732	0.71638	FAIL
ZFHX3:p.Asp2165Asn	ZFHX3	NM_006885.4:c.6493G>A	NP_008816.3:p.Asp2165Asn	NC_000016.10:g.72796189C>T	missense_variant	9/10	chr16	72796189	C	T													0.71810	0.71638	FAIL
ZFHX3:p.Cys3534Tyr	ZFHX3	NM_006885.4:c.10601G>A	NP_008816.3:p.Cys3534Tyr	NC_000016.10:g.72787675C>T	missense_variant	10/10	chr16	72787675	C	T													0.84170	0.71638	FAIL
ZFHX3:p.Gln1732Arg	ZFHX3	NM_006885.4:c.5195A>G	NP_008816.3:p.Gln1732Arg	NC_000016.10:g.72797487T>C	missense_variant	9/10	chr16	72797487	T	C													0.63464	0.71638	FAIL
ZFHX3:p.Gln1737_Gln1741dup	ZFHX3	NM_006885.4:c.5201_5202insGCAGCAGCAACAGCA	NP_008816.3:p.Gln1737_Gln1741dup	NC_000016.10:g.72797482_72797483insCTGTTGCTGCTGCTG	inframe_insertion	9/10	chr16	72797480	T	TTGCTGTTGCTGCTGC
ZFHX3:p.Gln1740_Gln1741dup	ZFHX3	NM_006885.4:c.5223_5224insCAACAA	NP_008816.3:p.Gln1740_Gln1741dup	NC_000016.10:g.72797483_72797488dup	inframe_insertion	9/10	chr16	72797458	C	CTTGTTG	0.007144	0.03417	0.0003283	0.006826	0.006594	0.004061	0.01204	0.03135	0.0007758	0.005568	0.006165	0.003331
ZFHX3:p.Gln1852Pro	ZFHX3	NM_006885.4:c.5555A>C	NP_008816.3:p.Gln1852Pro	NC_000016.10:g.72797127T>G	missense_variant	9/10	chr16	72797127	T	G	0.008168	0.1103	0	0.0003429	0.004943	0.0001307	0.03157	0.1093	0	0.0004263	0.01243	0	0.63987	0.71638	FAIL
ZFHX3:p.Gln2014His	ZFHX3	NM_006885.4:c.6042G>C	NP_008816.3:p.Gln2014His	NC_000016.10:g.72796640C>G	missense_variant	9/10	chr16	72796640	C	G	0.02606	0.006772	5.439e-05	0.03792	0.0111	0.003364	0.02758	0.00706	0	0.03947	0.02004	0.003942	0.43421	0.71638	FAIL	Benign	criteria provided, single submitter
ZFHX3:p.Gln2564Arg	ZFHX3	NM_006885.4:c.7691A>G	NP_008816.3:p.Gln2564Arg	NC_000016.10:g.72794991T>C	missense_variant	9/10	chr16	72794991	T	C	0.0007159	0.0002461	0	0.0009409	0.001417	0	0.0006316	0.0001209	0	0.0008677	0.001834	0	0.73217	0.71638	FAIL	Benign	criteria provided, single submitter
ZFHX3:p.Gln2759His	ZFHX3	NM_006885.4:c.8277G>T	NP_008816.3:p.Gln2759His	NC_000016.10:g.72794405C>A	missense_variant	9/10	chr16	72794405	C	A	0.002464	0.0006805	0	0.003847	0.001117	0.003663	0.002149	0.0008205	0	0.003572	0.002094	0.001865	0.15476	0.33123	FAIL	Benign/Likely benign	criteria provided, multiple submitters, no conflicts
ZFHX3:p.Gln3199His	ZFHX3	NM_006885.4:c.9597G>C	NP_008816.3:p.Gln3199His	NC_000016.10:g.72788679C>G	missense_variant	10/10	chr16	72788679	C	G													0.42959	0.71638	FAIL
ZFHX3:p.Gln3203_Gln3204del	ZFHX3	NM_006885.4:c.9606_9611del	NP_008816.3:p.Gln3203_Gln3204del	NC_000016.10:g.72788682_72788687del	inframe_deletion	10/10	chr16	72788664	TTGCTGC	T	0.01518	0.002025	0.0005034	0.01716	0.006502	0.03414	0.01035	0.002252	0.0001941	0.01484	0.007493	0.02919				Benign	criteria provided, single submitter
ZFHX3:p.Gln3363His	ZFHX3	NM_006885.4:c.10089G>C	NP_008816.3:p.Gln3363His	NC_000016.10:g.72788187C>G	missense_variant	10/10	chr16	72788187	C	G	3.226e-05	0	0	7.146e-05	0	0	1.972e-05	0	0	2.94e-05	0	0	0.50579	0.71638	FAIL
ZFHX3:p.Gln3380del	ZFHX3	NM_006885.4:c.10139_10141del	NP_008816.3:p.Gln3380del	NC_000016.10:g.72788148_72788150del	inframe_deletion	10/10	chr16	72788134	CGCT	C	0.0002056	0.0001306	0.001047	4.547e-05	0.0002638	0.0002665	7.963e-05	7.278e-05	0.001364	0	0	0.0004196			FAIL
ZFHX3:p.Glu1116Lys	ZFHX3	NM_006885.4:c.3346G>A	NP_008816.3:p.Glu1116Lys	NC_000016.10:g.72889833C>T	missense_variant	4/10	chr16	72889833	C	T	1.194e-05	0	5.438e-05	1.76e-05	0	0	2.627e-05	0	0	5.878e-05	0	0	0.85858	0.71638	FAIL
ZFHX3:p.Glu45Lys	ZFHX3	NM_006885.4:c.133G>A	NP_008816.3:p.Glu45Lys	NC_000016.10:g.72960013C>T	missense_variant	2/10	chr16	72960013	C	T	7.973e-06	0	0	1.766e-05	0	0	2.629e-05	0	0.0001932	4.41e-05	0	0	0.36501	0.24378	FAIL
ZFHX3:p.Glu460Lys	ZFHX3	NM_006885.4:c.1378G>A	NP_008816.3:p.Glu460Lys	NC_000016.10:g.72958768C>T	missense_variant	2/10	chr16	72958768	C	T	5.187e-05	0	5.442e-05	3.53e-05	0.0001735	3.266e-05	3.944e-05	0	0	7.351e-05	6.549e-05	0	0.43788	0.35396	FAIL
ZFHX3:p.Glu462Ala	ZFHX3	NM_006885.4:c.1385A>C	NP_008816.3:p.Glu462Ala	NC_000016.10:g.72958761T>G	missense_variant	2/10	chr16	72958761	T	G	0.0002593	0	0	0.0002559	0.0002892	0	0.0001973	0	0	0.0001617	0.00072	0	0.35214	0.35982	FAIL
ZFHX3:p.Glu483_Glu487dup	ZFHX3	NM_006885.4:c.1463_1464insAGAGGAGGAGGAAGA	NP_008816.3:p.Glu483_Glu487dup	NC_000016.10:g.72958712_72958726dup	inframe_insertion	2/10	chr16	72958682	G	GTCTTCCTCCTCCTCT	0.001356	0.0002464	0.0002176	0.001605	0.003418	0.0005241	0.003268	0.001066	0.0001935	0.005151	0.004458	0.003128
ZFHX3:p.Glu73Asp	ZFHX3	NM_006885.4:c.219G>C	NP_008816.3:p.Glu73Asp	NC_000016.10:g.72959927C>G	missense_variant	2/10	chr16	72959927	C	G	0	0	0	0	0	0							0.49465	0.38783	FAIL
ZFHX3:p.Glu763SerfsTer61	ZFHX3	NM_006885.4:c.2287del	NP_008816.3:p.Glu763SerfsTer61	NC_000016.10:g.72957865del	frameshift_variant	2/10	chr16	72957858	TC	T															FAIL
ZFHX3:p.Gly3507Arg	ZFHX3	NM_006885.4:c.10519G>C	NP_008816.3:p.Gly3507Arg	NC_000016.10:g.72787757C>G	missense_variant	10/10	chr16	72787757	C	G	0.005581	0.0001118	0	0.003744	0.000174	0	0.003143	0.0001453	0	0.002211	0.0002633	0	0.12910	0.21956	FAIL	Benign	criteria provided, single submitter
ZFHX3:p.Gly576Cys	ZFHX3	NM_006885.4:c.1726G>T	NP_008816.3:p.Gly576Cys	NC_000016.10:g.72958420C>A	missense_variant	2/10	chr16	72958420	C	A	3.977e-05	0	0	4.395e-05	0.0001445	0	2.628e-05	0	0	2.939e-05	0.0001308	0	0.68868	0.71638	FAIL
ZFHX3:p.Gly585Ser	ZFHX3	NM_006885.4:c.1753G>A	NP_008816.3:p.Gly585Ser	NC_000016.10:g.72958393C>T	missense_variant	2/10	chr16	72958393	C	T	0.005384	0.001599	0.0001087	0.008421	0.005117	0.001731	0.00573	0.001858	0.0005789	0.008395	0.009028	0.001655	0.28549	0.71638	FAIL	Benign/Likely benign	criteria provided, multiple submitters, no conflicts
ZFHX3:p.Gly699AlafsTer125	ZFHX3	NM_006885.4:c.2096del	NP_008816.3:p.Gly699AlafsTer125	NC_000016.10:g.72958055del	frameshift_variant	2/10	chr16	72958049	GC	G															FAIL
ZFHX3:p.Gly761Ala	ZFHX3	NM_006885.4:c.2282G>C	NP_008816.3:p.Gly761Ala	NC_000016.10:g.72957864C>G	missense_variant	2/10	chr16	72957864	C	G	0.0001649	0.0001239	0.0009798	6.295e-05	5.784e-05	0.000392	0.0001314	0.0001689	0.0007704	2.939e-05	6.545e-05	0.00124	0.55674	0.33853	FAIL
ZFHX3:p.His3611Tyr	ZFHX3	NM_006885.4:c.10831C>T	NP_008816.3:p.His3611Tyr	NC_000016.10:g.72787445G>A	missense_variant	10/10	chr16	72787445	G	A	0.007243	0.002407	0.00606	0.008096	0.01426	0.005557	0.006248	0.00281	0.005051	0.007908	0.01305	0.006057	0.57267	0.71638	FAIL	Benign	criteria provided, multiple submitters, no conflicts
ZFHX3:p.Leu1344Trp	ZFHX3	NM_006885.4:c.4031T>G	NP_008816.3:p.Leu1344Trp	NC_000016.10:g.72798651A>C	missense_variant	9/10	chr16	72798651	A	C	0.0002553	0	0	0.0004236	0.0003189	0	0.0001644	4.833e-05	0	0.000294	0.000131	0	0.41135	0.19353	FAIL
ZFHX3:p.Leu1824Val	ZFHX3	NM_006885.4:c.5470C>G	NP_008816.3:p.Leu1824Val	NC_000016.10:g.72797212G>C	missense_variant	9/10	chr16	72797212	G	C	0.0112	0.001723	0	0.01593	0.005379	0.0005553	0.01089	0.002584	0	0.01459	0.009364	0.001037	0.36297	0.33603	FAIL	Benign	criteria provided, single submitter
ZFHX3:p.Leu379Val	ZFHX3	NM_006885.4:c.1135C>G	NP_008816.3:p.Leu379Val	NC_000016.10:g.72959011G>C	missense_variant	2/10	chr16	72959011	G	C	0.003408	0.017	0	0.002547	0.003216	0.002414	0.006399	0.0153	0.0001927	0.00241	0.006671	0.002276	0.55378	0.71638	FAIL	Benign	criteria provided, single submitter
ZFHX3:p.Lys1970Thr	ZFHX3	NM_006885.4:c.5909A>C	NP_008816.3:p.Lys1970Thr	NC_000016.10:g.72796773T>G	missense_variant	9/10	chr16	72796773	T	G													0.53085	0.71638	FAIL
ZFHX3:p.Lys2242Asn	ZFHX3	NM_006885.4:c.6726G>C	NP_008816.3:p.Lys2242Asn	NC_000016.10:g.72795956C>G	missense_variant	9/10	chr16	72795956	C	G													0.38821	0.71638	FAIL
ZFHX3:p.Lys3064Gln	ZFHX3	NM_006885.4:c.9190A>C	NP_008816.3:p.Lys3064Gln	NC_000016.10:g.72793492T>G	missense_variant	9/10	chr16	72793492	T	G													0.88732	0.71638	FAIL
ZFHX3:p.Lys3235Arg	ZFHX3	NM_006885.4:c.9704A>G	NP_008816.3:p.Lys3235Arg	NC_000016.10:g.72788572T>C	missense_variant	10/10	chr16	72788572	T	C	3.579e-05	6.152e-05	0	6.154e-05	0	0	2.63e-05	0	0	5.881e-05	0	0	0.43788	0.40164	FAIL
ZFHX3:p.Lys3420Arg	ZFHX3	NM_006885.4:c.10259A>G	NP_008816.3:p.Lys3420Arg	NC_000016.10:g.72788017T>C	missense_variant	10/10	chr16	72788017	T	C	0.004331	0.000969	0.0001092	0.007168	0.002924	0.0003268	0.004217	0.001046	0	0.007069	0.003882	0.0004257	0.63570	0.71638	FAIL	Benign/Likely benign	criteria provided, multiple submitters, no conflicts
ZFHX3:p.Lys3420AsnfsTer65	ZFHX3	NM_006885.4:c.10257del	NP_008816.3:p.Lys3420AsnfsTer65	NC_000016.10:g.72788023del	frameshift_variant	10/10	chr16	72788018	TG	T															FAIL
ZFHX3:p.Lys3425Arg	ZFHX3	NM_006885.4:c.10274A>G	NP_008816.3:p.Lys3425Arg	NC_000016.10:g.72788002T>C	missense_variant	10/10	chr16	72788002	T	C	1.616e-05	0	0	9.009e-06	0	9.805e-05	1.32e-05	0	0	2.947e-05	0	0	0.71222	0.71638	FAIL
ZFHX3:p.Lys3689Glu	ZFHX3	NM_006885.4:c.11065A>G	NP_008816.3:p.Lys3689Glu	NC_000016.10:g.72787211T>C	missense_variant	10/10	chr16	72787211	T	C	0.0007718	0.0003078	0	0.001478	0.0002603	0	0.0009273	0.0003142	0	0.001706	0.0006546	0	0.41468	0.71638	FAIL
ZFHX3:p.Met2102Thr	ZFHX3	NM_006885.4:c.6305T>C	NP_008816.3:p.Met2102Thr	NC_000016.10:g.72796377A>G	missense_variant	9/10	chr16	72796377	A	G	0.0002351	0	0	0.0003961	5.784e-05	3.268e-05	0.0003221	2.413e-05	0	0.0005879	0.0001309	0	0.96006	0.71638	FAIL
ZFHX3:p.Phe590ThrfsTer71	ZFHX3	NM_006885.4:c.1767_1768insAC	NP_008816.3:p.Phe590ThrfsTer71	NC_000016.10:g.72958379_72958380dup	frameshift_variant	2/10	chr16	72958378	A	AGT
ZFHX3:p.Phe616Val	ZFHX3	NM_006885.4:c.1846_1848delinsGTT	NP_008816.3:p.Phe616Val	NC_000016.10:g.72958298_72958300delinsAAC	missense_variant	2/10	chr16	72958298	GAA	AAC
ZFHX3:p.Pro1205Ser	ZFHX3	NM_006885.4:c.3613C>T	NP_008816.3:p.Pro1205Ser	NC_000016.10:g.72811955G>A	missense_variant	6/10	chr16	72811955	G	A	4.375e-05	0	0	8.793e-05	0	0	2.629e-05	0	0	4.41e-05	0	0	0.74075	0.71638	FAIL
ZFHX3:p.Pro1219Leu	ZFHX3	NM_006885.4:c.3656C>T	NP_008816.3:p.Pro1219Leu	NC_000016.10:g.72811912G>A	missense_variant	6/10	chr16	72811912	G	A	7.961e-06	0	0	8.805e-06	0	3.268e-05	6.611e-06	2.432e-05	0	0	0	0	0.65530	0.33222	FAIL
ZFHX3:p.Pro2650Thr	ZFHX3	NM_006885.4:c.7948C>A	NP_008816.3:p.Pro2650Thr	NC_000016.10:g.72794734G>T	missense_variant	9/10	chr16	72794734	G	T	3.977e-05	0	0.0005437	0	0	0	1.971e-05	0	0.0005778	0	0	0	0.99689	0.71638	FAIL
ZFHX3:p.Pro3105Leu	ZFHX3	NM_006885.4:c.9314C>T	NP_008816.3:p.Pro3105Leu	NC_000016.10:g.72793368G>A	missense_variant	9/10	chr16	72793368	G	A	7.953e-05	0	0	0.0001758	0	0	7.228e-05	0	0	0.0001617	0	0	0.74149	0.71638	FAIL
ZFHX3:p.Pro3195Leu	ZFHX3	NM_006885.4:c.9584C>T	NP_008816.3:p.Pro3195Leu	NC_000016.10:g.72788692G>A	missense_variant	10/10	chr16	72788692	G	A	9.249e-05	0.0006255	5.603e-05	1.776e-05	2.897e-05	0.0001982	0.0001579	0.0005313	0	1.471e-05	6.55e-05	0	0.15877	0.38783	FAIL	Likely benign	criteria provided, single submitter
ZFHX3:p.Pro3214Gln	ZFHX3	NM_006885.4:c.9641C>A	NP_008816.3:p.Pro3214Gln	NC_000016.10:g.72788635G>T	missense_variant	10/10	chr16	72788635	G	T	3.984e-06	0	0	8.817e-06	0	0							0.29072	0.26162	FAIL
ZFHX3:p.Pro3405Ala	ZFHX3	NM_006885.4:c.10213C>G	NP_008816.3:p.Pro3405Ala	NC_000016.10:g.72788063G>C	missense_variant	10/10	chr16	72788063	G	C	0.0001631	0	0	0.0001905	8.696e-05	0.0003926	9.862e-05	2.415e-05	0	0.0001324	0	0.0008292	0.35344	0.37257	FAIL
ZFHX3:p.Pro3428Arg	ZFHX3	NM_006885.4:c.10283C>G	NP_008816.3:p.Pro3428Arg	NC_000016.10:g.72787993G>C	missense_variant	10/10	chr16	72787993	G	C	4.443e-05	6.428e-05	0	7.213e-05	0	3.268e-05	0.0001581	2.422e-05	0	0.0002207	0	0	0.73501	0.71638	FAIL	Uncertain significance	criteria provided, single submitter
ZFHX3:p.Pro3653Leu	ZFHX3	NM_006885.4:c.10958C>T	NP_008816.3:p.Pro3653Leu	NC_000016.10:g.72787318G>A	missense_variant	10/10	chr16	72787318	G	A	5.965e-05	0	0	0.0001231	2.891e-05	0	4.606e-05	2.418e-05	0	7.353e-05	6.55e-05	0	0.98385	0.71638	FAIL
ZFHX3:p.Ser1189Cys	ZFHX3	NM_006885.4:c.3566C>G	NP_008816.3:p.Ser1189Cys	NC_000016.10:g.72812002G>C	missense_variant	6/10	chr16	72812002	G	C	7.954e-06	6.152e-05	0	0	2.891e-05	0	6.57e-06	0	0	0	6.545e-05	0	0.73689	0.71638	FAIL
ZFHX3:p.Ser1325Thr	ZFHX3	NM_006885.4:c.3973T>A	NP_008816.3:p.Ser1325Thr	NC_000016.10:g.72798709A>T	missense_variant	9/10	chr16	72798709	A	T													0.34277	0.71638	FAIL
ZFHX3:p.Ser1666ProfsTer15	ZFHX3	NM_006885.4:c.4995del	NP_008816.3:p.Ser1666ProfsTer15	NC_000016.10:g.72797688del	frameshift_variant	9/10	chr16	72797686	AG	A															FAIL
ZFHX3:p.Ser1676Gly	ZFHX3	NM_006885.4:c.5026A>G	NP_008816.3:p.Ser1676Gly	NC_000016.10:g.72797656T>C	missense_variant	9/10	chr16	72797656	T	C	0.001925	0.01464	0	0.001011	0.002573	0.000196	0.005126	0.01441	0	0.001191	0.00504	0.0004144	0.29591	0.26932	FAIL	Benign	criteria provided, single submitter
ZFHX3:p.Ser2392Arg	ZFHX3	NM_006885.4:c.7176C>A	NP_008816.3:p.Ser2392Arg	NC_000016.10:g.72795506G>T	missense_variant	9/10	chr16	72795506	G	T													0.09546	0.24601	FAIL
ZFHX3:p.Ser2609Thr	ZFHX3	NM_006885.4:c.7825T>A	NP_008816.3:p.Ser2609Thr	NC_000016.10:g.72794857A>T	missense_variant	9/10	chr16	72794857	A	T													0.79901	0.71638	FAIL
ZFHX3:p.Ser2884Phe	ZFHX3	NM_006885.4:c.8651C>T	NP_008816.3:p.Ser2884Phe	NC_000016.10:g.72794031G>A	missense_variant	9/10	chr16	72794031	G	A													0.71612	0.71638	FAIL
ZFHX3:p.Ser2903Gly	ZFHX3	NM_006885.4:c.8707A>G	NP_008816.3:p.Ser2903Gly	NC_000016.10:g.72793975T>C	missense_variant	9/10	chr16	72793975	T	C	0.001881	0.0006154	0	0.003402	0.001012	0	0.00205	0.0004823	0	0.003572	0.002486	0	0.63255	0.71638	FAIL	Likely benign	criteria provided, multiple submitters, no conflicts
ZFHX3:p.Ser3177Leu	ZFHX3	NM_006885.4:c.9530C>T	NP_008816.3:p.Ser3177Leu	NC_000016.10:g.72788746G>A	missense_variant	10/10	chr16	72788746	G	A	0.006772	0.0008803	0.0002268	0.006756	0.00142	0.0165	0.004457	0.001037	0.0001932	0.005527	0.001376	0.01494	0.65396	0.36992	FAIL	Benign	criteria provided, multiple submitters, no conflicts
ZFHX3:p.Ser3297Leu	ZFHX3	NM_006885.4:c.9890C>T	NP_008816.3:p.Ser3297Leu	NC_000016.10:g.72788386G>A	missense_variant	10/10	chr16	72788386	G	A	1.591e-05	0	5.437e-05	2.639e-05	0	0	6.571e-06	0	0	1.47e-05	0	0	0.53536	0.71638	FAIL
ZFHX3:p.Ser3513Gly	ZFHX3	NM_006885.4:c.10537A>G	NP_008816.3:p.Ser3513Gly	NC_000016.10:g.72787739T>C	missense_variant	10/10	chr16	72787739	T	C	0.00706	0.01313	0.02377	0.001213	0.01282	0.01206	0.01077	0.0181	0.02622	0.00393	0.01482	0.0162	0.12910	0.26031	FAIL	Benign	criteria provided, single submitter
ZFHX3:p.Ser3606Tyr	ZFHX3	NM_006885.4:c.10817C>A	NP_008816.3:p.Ser3606Tyr	NC_000016.10:g.72787459G>T	missense_variant	10/10	chr16	72787459	G	T	0.0005481	0.0001926	0	0.0009494	0.0005593	0	0.0005542	0.0001698	0	0.001091	0.0001314	0	0.61241	0.71638	FAIL
ZFHX3:p.Ser544Leu	ZFHX3	NM_006885.4:c.1631C>T	NP_008816.3:p.Ser544Leu	NC_000016.10:g.72958515G>A	missense_variant	2/10	chr16	72958515	G	A	0.0005728	0.0001845	0	0.001152	2.891e-05	9.799e-05	0.0005127	0.0001448	0	0.0009995	0.0001309	0.0002071	0.66806	0.71638	FAIL	Benign	criteria provided, single submitter
ZFHX3:p.Ser76Gly	ZFHX3	NM_006885.4:c.226A>G	NP_008816.3:p.Ser76Gly	NC_000016.10:g.72959920T>C	missense_variant	2/10	chr16	72959920	T	C	0.000195	7.001e-05	0	0.0003122	0.0003028	0	0.0001512	0	0	0.0002941	0.0001963	0	0.25552	0.17931	FAIL	Likely benign	criteria provided, single submitter
ZFHX3:p.Thr1288Met	ZFHX3	NM_006885.4:c.3863C>T	NP_008816.3:p.Thr1288Met	NC_000016.10:g.72811578G>A	missense_variant&splice_region_variant	7/10	chr16	72811578	G	A	4.305e-06	0	0	9.521e-06	0	0	6.57e-06	0	0	1.47e-05	0	0	0.75784	0.71638	FAIL
ZFHX3:p.Thr1651Met	ZFHX3	NM_006885.4:c.4952C>T	NP_008816.3:p.Thr1651Met	NC_000016.10:g.72797730G>A	missense_variant	9/10	chr16	72797730	G	A	0.0009067	0.0003691	0	0.001503	0.0008673	6.533e-05	0.0008939	0.0003137	0	0.001338	0.001767	0	0.66197	0.71638	FAIL	Benign	criteria provided, single submitter
ZFHX3:p.Thr1775Ile	ZFHX3	NM_006885.4:c.5324C>T	NP_008816.3:p.Thr1775Ile	NC_000016.10:g.72797358G>A	missense_variant	9/10	chr16	72797358	G	A							0	0	0	0	0	0	0.96666	0.71638	FAIL
ZFHX3:p.Thr1786Asn	ZFHX3	NM_006885.4:c.5357C>A	NP_008816.3:p.Thr1786Asn	NC_000016.10:g.72797325G>T	missense_variant	9/10	chr16	72797325	G	T							6.571e-06	0	0	1.47e-05	0	0	0.99232	0.71638	FAIL
ZFHX3:p.Thr3266Met	ZFHX3	NM_006885.4:c.9797C>T	NP_008816.3:p.Thr3266Met	NC_000016.10:g.72788479G>A	missense_variant	10/10	chr16	72788479	G	A	3.182e-05	0	5.437e-05	4.398e-05	2.891e-05	3.266e-05	2.628e-05	0	0.0001928	4.409e-05	0	0	0.58170	0.32937	FAIL
ZFHX3:p.Thr647Met	ZFHX3	NM_006885.4:c.1940C>T	NP_008816.3:p.Thr647Met	NC_000016.10:g.72958206G>A	missense_variant	2/10	chr16	72958206	G	A	1.992e-05	0	0	3.526e-05	2.893e-05	0	1.971e-05	4.825e-05	0	1.47e-05	0	0	0.97163	0.71638	FAIL
ZFHX3:p.Tyr865Cys	ZFHX3	NM_006885.4:c.2594A>G	NP_008816.3:p.Tyr865Cys	NC_000016.10:g.72957552T>C	missense_variant	2/10	chr16	72957552	T	C	0.0006403	6.152e-05	0	0.0004132	0.0004914	9.799e-05	0.0005132	4.833e-05	0	0.0004705	0.0007865	0	0.87564	0.71638	FAIL	Benign/Likely benign	criteria provided, multiple submitters, no conflicts
ZFHX3:p.Val1817Leu	ZFHX3	NM_006885.4:c.5449G>T	NP_008816.3:p.Val1817Leu	NC_000016.10:g.72797233C>A	missense_variant	9/10	chr16	72797233	C	A	0.001101	0.0001845	0	0.001935	0.001129	0	0.001052	0.000314	0	0.00172	0.001702	0	0.45524	0.35670	FAIL	Benign	criteria provided, single submitter
ZFHX3:p.Val1881Ile	ZFHX3	NM_006885.4:c.5641G>A	NP_008816.3:p.Val1881Ile	NC_000016.10:g.72797041C>T	missense_variant	9/10	chr16	72797041	C	T	0.0001394	0	0	0.0002818	2.891e-05	3.266e-05	0.0001579	9.673e-05	0	0.00025	0.0001312	0	0.08280	0.06391	FAIL
ZFHX3:p.Val256Ile	ZFHX3	NM_006885.4:c.766G>A	NP_008816.3:p.Val256Ile	NC_000016.10:g.72959380C>T	missense_variant	2/10	chr16	72959380	C	T	1.591e-05	0.0001845	0	8.793e-06	0	0	6.569e-05	0.0002171	0	0	6.54e-05	0	0.85341	0.71638	FAIL
ZFHX3:p.Val577Ile	ZFHX3	NM_006885.4:c.1729G>A	NP_008816.3:p.Val577Ile	NC_000016.10:g.72958417C>T	missense_variant	2/10	chr16	72958417	C	T	0.000839	0.0003691	0.0003262	0.001231	0.0002024	0.0006533	0.0007752	0.0002895	0.0001928	0.001235	0.0004578	0.001244	0.36780	0.40164	FAIL	Uncertain significance	criteria provided, single submitter
ZFHX3:p.Val648Ala	ZFHX3	NM_006885.4:c.1943T>C	NP_008816.3:p.Val648Ala	NC_000016.10:g.72958203A>G	missense_variant	2/10	chr16	72958203	A	G	6.77e-05	0	0	0.000141	0	0	9.864e-05	0	0	0.0002059	6.549e-05	0	0.94851	0.71638	FAIL
ZFHX3:p.Val777_Ala782del	ZFHX3	NM_006885.4:c.2330_2347del	NP_008816.3:p.Val777_Ala782del	NC_000016.10:g.72957812_72957829del	inframe_deletion	2/10	chr16	72957798	GCCGCCGCCGCCGCAGCCA	G	0.0002737	0.0003013	5.715e-05	0.000469	0.000148	9.987e-05	0.0004121	0.000219	0.0001941	0.0006864	0.0001319	0.0006326
ZNF217:p.Ala363Val	ZNF217	NM_006526.3:c.1088C>T	NP_006517.1:p.Ala363Val	NC_000020.11:g.53581739G>A	missense_variant	2/6	chr20	53581739	G	A	0.0001392	0	0	5.274e-05	0.0008383	0	5.255e-05	0	0	4.41e-05	0.0003271	0	0.27020	0.06391	FAIL
ZNF217:p.Ala405Val	ZNF217	NM_006526.3:c.1214C>T	NP_006517.1:p.Ala405Val	NC_000020.11:g.53581613G>A	missense_variant	2/6	chr20	53581613	G	A	1.592e-05	0	0	2.641e-05	2.892e-05	0	6.57e-06	0	0	1.47e-05	0	0	0.45318	0.22855	FAIL
ZNF217:p.Ala426Thr	ZNF217	NM_006526.3:c.1276G>A	NP_006517.1:p.Ala426Thr	NC_000020.11:g.53581551C>T	missense_variant	2/6	chr20	53581551	C	T							1.314e-05	4.824e-05	0	0	0	0	0.02441	0.06391	FAIL
ZNF217:p.Arg436Gln	ZNF217	NM_006526.3:c.1307G>A	NP_006517.1:p.Arg436Gln	NC_000020.11:g.53581520C>T	missense_variant	2/6	chr20	53581520	C	T													0.50194	0.29920	FAIL
ZNF217:p.Arg744Leu	ZNF217	NM_006526.3:c.2231G>T	NP_006517.1:p.Arg744Leu	NC_000020.11:g.53576533C>A	missense_variant	4/6	chr20	53576533	C	A													0.65391	0.29368	FAIL
ZNF217:p.Arg903Gln	ZNF217	NM_006526.3:c.2708G>A	NP_006517.1:p.Arg903Gln	NC_000020.11:g.53576056C>T	missense_variant	4/6	chr20	53576056	C	T	0.02338	0.005291	0.0001631	0.03538	0.009078	0.008394	0.02357	0.006298	0	0.03766	0.01316	0.007867	0.50963	0.32764	FAIL
ZNF217:p.Asn638Ser	ZNF217	NM_006526.3:c.1913A>G	NP_006517.1:p.Asn638Ser	NC_000020.11:g.53576851T>C	missense_variant	4/6	chr20	53576851	T	C	2.386e-05	0	0	5.274e-05	0	0	3.287e-05	0	0	5.881e-05	0	0	0.05240	0.06391	FAIL
ZNF217:p.Asp612Tyr	ZNF217	NM_006526.3:c.1834G>T	NP_006517.1:p.Asp612Tyr	NC_000020.11:g.53576930C>A	missense_variant	4/6	chr20	53576930	C	A													0.31408	0.24829	FAIL
ZNF217:p.Cys286Gly	ZNF217	NM_006526.3:c.856T>G	NP_006517.1:p.Cys286Gly	NC_000020.11:g.53581971A>C	missense_variant	2/6	chr20	53581971	A	C	3.976e-06	0	0	8.79e-06	0	0							0.91586	0.71638	FAIL
ZNF217:p.Cys999Phe	ZNF217	NM_006526.3:c.2996G>T	NP_006517.1:p.Cys999Phe	NC_000020.11:g.53575768C>A	missense_variant	4/6	chr20	53575768	C	A							1.971e-05	0	0	1.47e-05	0.0001309	0	0.48774	0.33123	FAIL
ZNF217:p.Gln112Glu	ZNF217	NM_006526.3:c.334C>G	NP_006517.1:p.Gln112Glu	NC_000020.11:g.53582493G>C	missense_variant	2/6	chr20	53582493	G	C													0.58581	0.37556	FAIL
ZNF217:p.Gln600Ter	ZNF217	NM_006526.3:c.1798C>T	NP_006517.1:p.Gln600Ter	NC_000020.11:g.53576966G>A	stop_gained	4/6	chr20	53576966	G	A													0.57191	0.71638	FAIL
ZNF217:p.Gln931Glu	ZNF217	NM_006526.3:c.2791C>G	NP_006517.1:p.Gln931Glu	NC_000020.11:g.53575973G>C	missense_variant	4/6	chr20	53575973	G	C	0.001579	0.0003076	0	0.00322	0.0001735	0	0.001419	0.0004585	0	0.002763	0.0001963	0	0.49019	0.42656	FAIL
ZNF217:p.Glu229ValfsTer2	ZNF217	NM_006526.3:c.686_689del	NP_006517.1:p.Glu229ValfsTer2	NC_000020.11:g.53582142_53582145del	frameshift_variant	2/6	chr20	53582137	ACTTT	A															FAIL
ZNF217:p.Glu914_Pro915delinsAspSer	ZNF217	NM_006526.3:c.2742_2743delinsTT	NP_006517.1:p.Glu914_Pro915delinsAspSer	NC_000020.11:g.53576021_53576022delinsAA	missense_variant	4/6	chr20	53576021	GC	AA
ZNF217:p.Glu977Lys	ZNF217	NM_006526.3:c.2929G>A	NP_006517.1:p.Glu977Lys	NC_000020.11:g.53575835C>T	missense_variant	4/6	chr20	53575835	C	T	1.99e-05	0	0	3.52e-05	0	0	2.628e-05	0	0	5.878e-05	0	0	0.43023	0.28872	FAIL
ZNF217:p.Gly257Arg	ZNF217	NM_006526.3:c.769G>A	NP_006517.1:p.Gly257Arg	NC_000020.11:g.53582058C>T	missense_variant	2/6	chr20	53582058	C	T													0.33626	0.18532	FAIL
ZNF217:p.Gly939Ser	ZNF217	NM_006526.3:c.2815G>A	NP_006517.1:p.Gly939Ser	NC_000020.11:g.53575949C>T	missense_variant	4/6	chr20	53575949	C	T													0.09182	0.06391	FAIL
ZNF217:p.Leu467Phe	ZNF217	NM_006526.3:c.1399C>T	NP_006517.1:p.Leu467Phe	NC_000020.11:g.53578418G>A	missense_variant	3/6	chr20	53578418	G	A													0.71042	0.71638	FAIL
ZNF217:p.Lys855Glu	ZNF217	NM_006526.3:c.2563A>G	NP_006517.1:p.Lys855Glu	NC_000020.11:g.53576201T>C	missense_variant	4/6	chr20	53576201	T	C	3.978e-06	0	0	0	2.891e-05	0							0.36199	0.19353	FAIL
ZNF217:p.Met410Val	ZNF217	NM_006526.3:c.1228A>G	NP_006517.1:p.Met410Val	NC_000020.11:g.53581599T>C	missense_variant	2/6	chr20	53581599	T	C	0.01029	0.0006772	0.0001087	0.006922	0.004135	0.04798	0.005647	0.0008689	0.000193	0.007117	0.003993	0.0431	0.09844	0.06391	FAIL
ZNF217:p.Pro10Leu	ZNF217	NM_006526.3:c.29C>T	NP_006517.1:p.Pro10Leu	NC_000020.11:g.53582798G>A	missense_variant	2/6	chr20	53582798	G	A	4.483e-05	0	0	9.88e-05	0	0	5.916e-05	0	0	0.0001323	0	0	0.94011	0.71638	FAIL	Uncertain significance	criteria provided, single submitter
ZNF217:p.Pro368His	ZNF217	NM_006526.3:c.1103C>A	NP_006517.1:p.Pro368His	NC_000020.11:g.53581724G>T	missense_variant	2/6	chr20	53581724	G	T													0.48806	0.23085	FAIL
ZNF217:p.Pro651Ser	ZNF217	NM_006526.3:c.1951C>T	NP_006517.1:p.Pro651Ser	NC_000020.11:g.53576813G>A	missense_variant	4/6	chr20	53576813	G	A													0.10729	0.06391	FAIL
ZNF217:p.Pro956Thr	ZNF217	NM_006526.3:c.2866C>A	NP_006517.1:p.Pro956Thr	NC_000020.11:g.53575898G>T	missense_variant	4/6	chr20	53575898	G	T							6.57e-06	0	0	1.47e-05	0	0	0.42672	0.71638	FAIL
ZNF217:p.Ser869Pro	ZNF217	NM_006526.3:c.2605T>C	NP_006517.1:p.Ser869Pro	NC_000020.11:g.53576159A>G	missense_variant	4/6	chr20	53576159	A	G	0.001746	0.02448	0	7.034e-05	0.0007805	9.799e-05	0.007534	0.02684	0	2.94e-05	0.001113	0.0002078	0.00854	0.06391	FAIL
ZNF217:p.Thr279Met	ZNF217	NM_006526.3:c.836C>T	NP_006517.1:p.Thr279Met	NC_000020.11:g.53581991G>A	missense_variant	2/6	chr20	53581991	G	A	2.386e-05	0	0.0001087	1.758e-05	0	3.266e-05	1.971e-05	0	0.0001926	1.47e-05	0	0	0.12615	0.06391	FAIL
ZNF217:p.Thr409Ile	ZNF217	NM_006526.3:c.1226C>T	NP_006517.1:p.Thr409Ile	NC_000020.11:g.53581601G>A	missense_variant	2/6	chr20	53581601	G	A													0.72941	0.37899	FAIL
ZNF217:p.Thr43Asn	ZNF217	NM_006526.3:c.128C>A	NP_006517.1:p.Thr43Asn	NC_000020.11:g.53582699G>T	missense_variant	2/6	chr20	53582699	G	T	0.0003022	0.000123	0	0.0006065	0.0001156	0	0.0004209	0.0002174	0	0.0007057	0.0003272	0	0.58142	0.29311	FAIL
ZNF217:p.Tyr899Cys	ZNF217	NM_006526.3:c.2696A>G	NP_006517.1:p.Tyr899Cys	NC_000020.11:g.53576068T>C	missense_variant	4/6	chr20	53576068	T	C	3.976e-06	0	0	0	2.891e-05	0	1.971e-05	4.824e-05	0	1.47e-05	0	0	0.19868	0.23867	FAIL
ZNF217:p.Val46Ala	ZNF217	NM_006526.3:c.137T>C	NP_006517.1:p.Val46Ala	NC_000020.11:g.53582690A>G	missense_variant	2/6	chr20	53582690	A	G													0.65201	0.71638	FAIL
ZNF703:p.Gly349Cys	ZNF703	NM_025069.3:c.1045G>T	NP_079345.1:p.Gly349Cys	NC_000008.11:g.37697946G>T	missense_variant	2/2	chr8	37697946	G	T	0.0001549	0	0	0.000357	0	0	0.0002234	9.648e-05	0	0.0004264	6.54e-05	0	0.42032	0.39380	FAIL	Uncertain significance	criteria provided, single submitter
ZNF703:p.Gly558Asp	ZNF703	NM_025069.3:c.1673G>A	NP_079345.1:p.Gly558Asp	NC_000008.11:g.37698574G>A	missense_variant	2/2	chr8	37698574	G	A	9.619e-05	0	0	0.000187	0	3.858e-05	7.884e-05	2.412e-05	0.0001934	0.0001323	0	0	0.54389	0.71638	FAIL
ZNF703:p.His402ProfsTer8	ZNF703	NM_025069.3:c.1205del	NP_079345.1:p.His402ProfsTer8	NC_000008.11:g.37698106del	frameshift_variant	2/2	chr8	37698105	CA	C	1.601e-05	0	0	2.154e-05	4.142e-05	0									FAIL
ZNF703:p.Leu63His	ZNF703	NM_025069.3:c.188T>A	NP_079345.1:p.Leu63His	NC_000008.11:g.37696167T>A	missense_variant	1/2	chr8	37696167	T	A	0.0003115	0	0.003982	1.837e-05	0	3.287e-05	0.0001449	0	0.003899	2.944e-05	0	0	0.67154	0.71638	FAIL
ZNF703:p.Met448Thr	ZNF703	NM_025069.3:c.1343T>C	NP_079345.1:p.Met448Thr	NC_000008.11:g.37698244T>C	missense_variant	2/2	chr8	37698244	T	C	0.0001175	0	0	0.000281	0	0	0.000375	0.000145	0	0.0004119	0.001375	0	0.79466	0.71638	FAIL
ZNF703:p.Pro307Ser	ZNF703	NM_025069.3:c.919C>T	NP_079345.1:p.Pro307Ser	NC_000008.11:g.37697820C>T	missense_variant	2/2	chr8	37697820	C	T	0.01313	0.003115	0.0001937	0.02093	0.01091	0.00523	0.01364	0.003425	0.000193	0.02054	0.01858	0.006829	0.80869	0.71638	FAIL
ZNF703:p.Ser112Leu	ZNF703	NM_025069.3:c.335C>T	NP_079345.1:p.Ser112Leu	NC_000008.11:g.37697236C>T	missense_variant	2/2	chr8	37697236	C	T	0	0	0	0	0	0							0.60135	0.71638	FAIL
ZNF703:p.Ser400Arg	ZNF703	NM_025069.3:c.1200C>A	NP_079345.1:p.Ser400Arg	NC_000008.11:g.37698101C>A	missense_variant	2/2	chr8	37698101	C	A													0.12319	0.36992	FAIL
ZNF703:p.Ser543Thr	ZNF703	NM_025069.3:c.1628G>C	NP_079345.1:p.Ser543Thr	NC_000008.11:g.37698529G>C	missense_variant	2/2	chr8	37698529	G	C													0.47453	0.71638	FAIL
ZNF703:p.Ser585Leu	ZNF703	NM_025069.3:c.1754C>T	NP_079345.1:p.Ser585Leu	NC_000008.11:g.37698655C>T	missense_variant	2/2	chr8	37698655	C	T													0.83827	0.71638	FAIL
ZNF703:p.Ser8Phe	ZNF703	NM_025069.3:c.23C>T	NP_079345.1:p.Ser8Phe	NC_000008.11:g.37696002C>T	missense_variant	1/2	chr8	37696002	C	T													0.39028	0.71638	FAIL
ZRSR2:p.Ala342Thr	ZRSR2	NM_005089.4:c.1024G>A	NP_005080.1:p.Ala342Thr	NC_000023.11:g.15822817G>A	missense_variant	11/11	chrX	15822817	G	A													0.97894	0.71638	FAIL
ZRSR2:p.Arg423Lys	ZRSR2	NM_005089.4:c.1268G>A	NP_005080.1:p.Arg423Lys	NC_000023.11:g.15823061G>A	missense_variant	11/11	chrX	15823061	G	A	5.527e-06	0	0	0	0	5.282e-05							0.51051	0.71638	FAIL
ZRSR2:p.Arg452Cys	ZRSR2	NM_005089.4:c.1354C>T	NP_005080.1:p.Arg452Cys	NC_000023.11:g.15823147C>T	missense_variant	11/11	chrX	15823147	C	T	0.000315	0	0	0.0006887	0	5.471e-05	0.0003308	3.26e-05	0	0.0006777	0	0	0.18025	0.28093	FAIL
ZRSR2:p.Glu48Asp	ZRSR2	NM_005089.4:c.144G>T	NP_005080.1:p.Glu48Asp	NC_000023.11:g.15799894G>T	missense_variant	3/11	chrX	15799894	G	T	5.579e-06	0	0	1.242e-05	0	0							0.08489	0.27409	FAIL
ZRSR2:p.Lys98Asn	ZRSR2	NM_005089.4:c.294A>C	NP_005080.1:p.Lys98Asn	NC_000023.11:g.15803778A>C	missense_variant	4/11	chrX	15803778	A	C							9.054e-06	0	0	1.889e-05	0	0	0.34909	0.71638	FAIL
ZRSR2:p.Pro383Ala	ZRSR2	NM_005089.4:c.1147C>G	NP_005080.1:p.Pro383Ala	NC_000023.11:g.15822940C>G	missense_variant	11/11	chrX	15822940	C	G	0.0008341	0.0003801	0	0.001624	3.647e-05	0	0.001152	0.0004507	0	0.001968	0.0002795	0	0.69646	0.71638	FAIL
Gene: gene symbols in HUGO Gene Nomenclature; HGVSc: description of RNA sequence variant in HGVS nomenclature; HGVSp: description of protein sequence variant in HGVS nomenclature; HGVSg: description of DNA sequence variant in HGVS nomenclature; Consequence: calculated variant consequence; EXON: exon number; CHROM: chromosome; POS: variant genomic position in genome reference build 38; REF: reference allele; ALT: alternate allele; gnomADe_AF: allele frequency across all gnomAD exomes individuals; gnomADe_AFR_AF: allele frequency across all gnomAD exomes African/African American individuals; gnomADe_EAS_AF: allele frequency across all gnomAD exomes East Asian individuals; gnomADe_NFE_AF: allele frequency across all gnomAD exomes Non-Finnish European individuals; gnomADe_AMR_AF: allele frequency across all gnomAD exomes Latino individuals; gnomADe_SAS_AF: allele frequency across all gnomAD exomes South Asian individuals; gnomADg_AF: allele frequency across all gnomAD genomes individuals; gnomADg_AFR_AF: allele frequency across all gnomAD genomes African/African American individuals; gnomADg_EAS_AF: allele frequency across all gnomAD genomes East Asian individuals; gnomADg_NFE_AF: allele frequency across all gnomAD genomes Non-Finnish European individuals; gnomADe_AMR_AF: allele frequency across all gnomAD genomes Latino individuals; gnomADg_SAS_AF: allele frequency across all gnomAD genomes South Asian individuals; phyloP100way_vertebrate_rankscore: (from dbNSFP4.5a_grch38) phyloP100way_vertebrate scores were ranked among all phyloP100way_vertebrate scores in dbNSFP. The rankscore is the ratio of the rank of the score over the total number of phyloP100way_vertebrate scores in dbNSFP; phastCons100way_vertebrate_rankscore: (from dbNSFP4.5a_grch38) phastCons100way_vertebrate scores were ranked among all phastCons100way_vertebrate scores in dbNSFP. The rankscore is the ratio of the rank of the score over the total number of phastCons100way_vertebrate scores in dbNSFP; SpliceAI_cutoff: Flag if delta score pass the cutoff (PASS) or if it does not (FAIL); ClinVar_germline: aggregate germline classification for this variant in ClinVar; ClinVar_review_status: aggregate review status, or the level of review supporting the aggregate germline classification for this variant in ClinVar.
