## Additional File 4 for "Oncogenicity Variant Interpreter (OncoVI): oncogenicity guidelines implementation to support somatic variants interpretation in precision oncology"

### Sheet: Additional File 4
Additional File 4. OncoVI´s classification of the 7,802 variants of the Molecular Tumour Board (MTB) data set.
	MTB_assessment	classification_OncoVI	variant_specific_score_OncoVI	criteria_OncoVI	OVS1_p	OS1_p	OS2_p	OS3_p	OM1_p	OM2_p	OM3_p	OM4_p	OP1_p	OP3_p	OP4_p	SBVS1_p	SBS1_p	SBS2_p	SBP1_p	SBP2_p
ABL1:p.Ala26Thr	VUS	VUS	2	OP1,OP4	0	0	0	0	0	0	0	0	1	0	1	0	0	0	0	0
ABL1:p.Lys14Arg	VUS	VUS	2	OP1,OP4	0	0	0	0	0	0	0	0	1	0	1	0	0	0	0	0
ABL2:c.157+2T>C	VUS	VUS	1	OP4	0	0	0	0	0	0	0	0	0	0	1	0	0	0	0	0
ABL2:p.Ala560Thr	VUS	VUS	2	OP1,OP4	0	0	0	0	0	0	0	0	1	0	1	0	0	0	0	0
ABL2:p.Ala607Val	VUS	VUS	2	OP1,OP4	0	0	0	0	0	0	0	0	1	0	1	0	0	0	0	0
ABL2:p.Arg180Gly	VUS	VUS	4	OM1,OP1,OP4	0	0	0	0	2	0	0	0	1	0	1	0	0	0	0	0
ABL2:p.Arg237His	VUS	VUS	4	OM1,OP1,OP4	0	0	0	0	2	0	0	0	1	0	1	0	0	0	0	0
ABL2:p.Arg413Cys	VUS	VUS	4	OM1,OP1,OP4	0	0	0	0	2	0	0	0	1	0	1	0	0	0	0	0
ABL2:p.Arg668Cys	VUS	VUS	2	OP1,OP4	0	0	0	0	0	0	0	0	1	0	1	0	0	0	0	0
ABL2:p.Asn192Ser	VUS	VUS	4	OM1,OP1,OP4	0	0	0	0	2	0	0	0	1	0	1	0	0	0	0	0
ABL2:p.Glu1004Gln	VUS	VUS	2	OP1,OP4	0	0	0	0	0	0	0	0	1	0	1	0	0	0	0	0
ABL2:p.Glu235Asp	VUS	VUS	4	OM1,OP1,OP4	0	0	0	0	2	0	0	0	1	0	1	0	0	0	0	0
ABL2:p.His941Pro	VUS	VUS	2	OP1,OP4	0	0	0	0	0	0	0	0	1	0	1	0	0	0	0	0
ABL2:p.Lys836AsnfsTer34	Likely Pathogenic	VUS	1	OP4	0	0	0	0	0	0	0	0	0	0	1	0	0	0	0	0
ABL2:p.Lys930Arg	Likely Benign	Likely Benign	-6	OP1,OP4,SBS1,SBS2	0	0	0	0	0	0	0	0	1	0	1	0	-4	-4	0	0
ABL2:p.Pro342Thr	Likely Benign	VUS	4	OM1,OP1,OP4	0	0	0	0	2	0	0	0	1	0	1	0	0	0	0	0
ABL2:p.Pro848Leu	VUS	VUS	1	OP4	0	0	0	0	0	0	0	0	0	0	1	0	0	0	0	0
ABL2:p.Pro996Arg	Likely Benign	Likely Benign	-2	OP1,OP4,SBS1	0	0	0	0	0	0	0	0	1	0	1	0	-4	0	0	0
ABL2:p.Ser1000Pro	Likely Benign	VUS	0	OP4,SBP1	0	0	0	0	0	0	0	0	0	0	1	0	0	0	-1	0
ABL2:p.Ser107Asn	VUS	VUS	4	OM1,OP1,OP4	0	0	0	0	2	0	0	0	1	0	1	0	0	0	0	0
ABL2:p.Ser1098Asn	Likely Benign	Likely Benign	-2	OP1,OP4,SBS1	0	0	0	0	0	0	0	0	1	0	1	0	-4	0	0	0
ABL2:p.Ser210Leu	VUS	VUS	4	OM1,OP1,OP4	0	0	0	0	2	0	0	0	1	0	1	0	0	0	0	0
ABL2:p.Ser311Arg	VUS	VUS	4	OM1,OP1,OP4	0	0	0	0	2	0	0	0	1	0	1	0	0	0	0	0
ABL2:p.Thr225Ile	VUS	VUS	4	OM1,OP1,OP4	0	0	0	0	2	0	0	0	1	0	1	0	0	0	0	0
ABL2:p.Thr286Lys	VUS	VUS	2	OP1,OP4	0	0	0	0	0	0	0	0	1	0	1	0	0	0	0	0
ABL2:p.Thr784Ser	Likely Benign	Likely Benign	-2	OP1,OP4,SBS2	0	0	0	0	0	0	0	0	1	0	1	0	0	-4	0	0
ABL2:p.Tyr486Ter	Likely Pathogenic	VUS	3	OM1,OP4	0	0	0	0	2	0	0	0	0	0	1	0	0	0	0	0
ACVR1:p.Ala15Gly	Likely Benign	Likely Benign	-6	OP1,OP4,SBS1,SBS2	0	0	0	0	0	0	0	0	1	0	1	0	-4	-4	0	0
ACVR1:p.Ala313Gly	VUS	VUS	4	OM1,OP1,OP4	0	0	0	0	2	0	0	0	1	0	1	0	0	0	0	0
ACVR1:p.Arg490His	VUS	VUS	4	OM1,OP1,OP4	0	0	0	0	2	0	0	0	1	0	1	0	0	0	0	0
ACVR1:p.Asp397Asn	VUS	VUS	4	OM1,OP1,OP4	0	0	0	0	2	0	0	0	1	0	1	0	0	0	0	0
ACVR1:p.Glu123Ala	VUS	VUS	2	OP1,OP4	0	0	0	0	0	0	0	0	1	0	1	0	0	0	0	0
ACVR1:p.Gly39Ser	VUS	VUS	4	OM1,OP1,OP4	0	0	0	0	2	0	0	0	1	0	1	0	0	0	0	0
ACVR1:p.Ser187Leu	VUS	VUS	4	OM1,OP1,OP4	0	0	0	0	2	0	0	0	1	0	1	0	0	0	0	0
ACVR1:p.Trp223Leu	VUS	VUS	4	OM1,OP1,OP4	0	0	0	0	2	0	0	0	1	0	1	0	0	0	0	0
ACVR1B:p.Arg201Cys	VUS	VUS	4	OM1,OP1,OP4	0	0	0	0	2	0	0	0	1	0	1	0	0	0	0	0
ACVR1B:p.Thr202Ile	VUS	VUS	4	OM1,OP1,OP4	0	0	0	0	2	0	0	0	1	0	1	0	0	0	0	0
ACVR1B:p.Tyr100Asp	VUS	VUS	2	OP1,OP4	0	0	0	0	0	0	0	0	1	0	1	0	0	0	0	0
ADGRA2:p.Ala127Thr	VUS	VUS	2	OP1,OP4	0	0	0	0	0	0	0	0	1	0	1	0	0	0	0	0
ADGRA2:p.Ala355Thr	Likely Benign	Likely Benign	-2	OP1,OP4,SBS1	0	0	0	0	0	0	0	0	1	0	1	0	-4	0	0	0
ADGRA2:p.Ala542Thr	VUS	VUS	2	OP1,OP4	0	0	0	0	0	0	0	0	1	0	1	0	0	0	0	0
ADGRA2:p.Ala681Thr	Likely Benign	Likely Benign	-6	OP1,OP4,SBS1,SBS2	0	0	0	0	0	0	0	0	1	0	1	0	-4	-4	0	0
ADGRA2:p.Ala837Val	VUS	VUS	2	OP1,OP4	0	0	0	0	0	0	0	0	1	0	1	0	0	0	0	0
ADGRA2:p.Arg402Trp	Likely Benign	VUS	0	OP4,SBP1	0	0	0	0	0	0	0	0	0	0	1	0	0	0	-1	0
ADGRA2:p.Arg564Lys	VUS	VUS	0	OP4,SBP1	0	0	0	0	0	0	0	0	0	0	1	0	0	0	-1	0
ADGRA2:p.Arg858Gln	Likely Benign	VUS	2	OP1,OP4	0	0	0	0	0	0	0	0	1	0	1	0	0	0	0	0
ADGRA2:p.Gln832Arg	VUS	VUS	0	OP4,SBP1	0	0	0	0	0	0	0	0	0	0	1	0	0	0	-1	0
ADGRA2:p.Gly1016Arg	Likely Benign	Likely Benign	-4	OP4,SBS2,SBP1	0	0	0	0	0	0	0	0	0	0	1	0	0	-4	-1	0
ADGRA2:p.Gly188Asp	VUS	VUS	2	OP1,OP4	0	0	0	0	0	0	0	0	1	0	1	0	0	0	0	0
ADGRA2:p.Gly391Ser	Likely Benign	VUS	0	OP4,SBP1	0	0	0	0	0	0	0	0	0	0	1	0	0	0	-1	0
ADGRA2:p.Gly407Ser	Likely Benign	VUS	2	OP1,OP4	0	0	0	0	0	0	0	0	1	0	1	0	0	0	0	0
ADGRA2:p.Leu1280Pro	VUS	VUS	2	OP1,OP4	0	0	0	0	0	0	0	0	1	0	1	0	0	0	0	0
ADGRA2:p.Leu925Pro	VUS	VUS	2	OP1,OP4	0	0	0	0	0	0	0	0	1	0	1	0	0	0	0	0
ADGRA2:p.Lys862Glu	VUS	VUS	2	OP1,OP4	0	0	0	0	0	0	0	0	1	0	1	0	0	0	0	0
ADGRA2:p.Phe128Leu	VUS	VUS	2	OP1,OP4	0	0	0	0	0	0	0	0	1	0	1	0	0	0	0	0
ADGRA2:p.Pro384Leu	VUS	VUS	2	OP1,OP4	0	0	0	0	0	0	0	0	1	0	1	0	0	0	0	0
ADGRA2:p.Pro870Thr	VUS	VUS	2	OP1,OP4	0	0	0	0	0	0	0	0	1	0	1	0	0	0	0	0
ADGRA2:p.Thr193Ala	VUS	VUS	4	OM1,OP1,OP4	0	0	0	0	2	0	0	0	1	0	1	0	0	0	0	0
ADGRA2:p.Thr348Ile	VUS	VUS	2	OP1,OP4	0	0	0	0	0	0	0	0	1	0	1	0	0	0	0	0
ADGRA2:p.Trp921Arg	VUS	VUS	2	OP1,OP4	0	0	0	0	0	0	0	0	1	0	1	0	0	0	0	0
ADGRA2:p.Val1146Ala	Likely Benign	Benign	-8	OP4,SBS1,SBS2,SBP1	0	0	0	0	0	0	0	0	0	0	1	0	-4	-4	-1	0
ADGRA2:p.Val320Met	Likely Benign	Likely Benign	-2	OM1,OP4,SBS1,SBP1	0	0	0	0	2	0	0	0	0	0	1	0	-4	0	-1	0
ADGRA2:p.Val541Met	Benign	Likely Benign	-3	OP1,SBS1	0	0	0	0	0	0	0	0	1	0	0	0	-4	0	0	0
ADGRA2:p.Val647Ile	Likely Benign	VUS	2	OP1,OP4	0	0	0	0	0	0	0	0	1	0	1	0	0	0	0	0
ADGRA2:p.Val772Met	VUS	VUS	2	OP1,OP4	0	0	0	0	0	0	0	0	1	0	1	0	0	0	0	0
AKT1:p.Asp323Asn	VUS	VUS	5	OM1,OP1,OP3,OP4	0	0	0	0	2	0	0	0	1	1	1	0	0	0	0	0
AKT1:p.Asp323Tyr	VUS	VUS	5	OM1,OP1,OP3,OP4	0	0	0	0	2	0	0	0	1	1	1	0	0	0	0	0
AKT1:p.Glu17Lys	Pathogenic	Oncogenic	10	OS1,OS2,OP1,OP4	0	4	4	0	0	0	0	0	1	0	1	0	0	0	0	0
AKT1:p.Glu85Lys	VUS	VUS	4	OM1,OP1,OP4	0	0	0	0	2	0	0	0	1	0	1	0	0	0	0	0
AKT1:p.Met306Thr	VUS	VUS	4	OM1,OP1,OP4	0	0	0	0	2	0	0	0	1	0	1	0	0	0	0	0
AKT1:p.Phe73Leu	VUS	VUS	4	OM1,OP1,OP4	0	0	0	0	2	0	0	0	1	0	1	0	0	0	0	0
AKT1:p.Ser266Leu	VUS	VUS	4	OM1,OP1,OP4	0	0	0	0	2	0	0	0	1	0	1	0	0	0	0	0
AKT1:p.Thr160Ala	VUS	VUS	4	OM1,OP1,OP4	0	0	0	0	2	0	0	0	1	0	1	0	0	0	0	0
AKT1:p.Thr211Ile	VUS	VUS	4	OM1,OP1,OP4	0	0	0	0	2	0	0	0	1	0	1	0	0	0	0	0
AKT1:p.Trp80Arg	Likely Pathogenic	VUS	4	OM1,OP1,OP4	0	0	0	0	2	0	0	0	1	0	1	0	0	0	0	0
AKT1:p.Trp80Cys	Likely Pathogenic	VUS	4	OM1,OP1,OP4	0	0	0	0	2	0	0	0	1	0	1	0	0	0	0	0
AKT1:p.Val106GlyfsTer2	Likely Pathogenic	VUS	3	OM1,OP4	0	0	0	0	2	0	0	0	0	0	1	0	0	0	0	0
AKT2:p.Arg208Lys	Likely Benign	VUS	2	OM1,OP4,SBP1	0	0	0	0	2	0	0	0	0	0	1	0	0	0	-1	0
AKT2:p.Asp324Asn	VUS	VUS	4	OM1,OP1,OP4	0	0	0	0	2	0	0	0	1	0	1	0	0	0	0	0
AKT2:p.Glu356Lys	VUS	VUS	4	OM1,OP1,OP4	0	0	0	0	2	0	0	0	1	0	1	0	0	0	0	0
AKT2:p.Gly234Arg	VUS	VUS	4	OM1,OP1,OP4	0	0	0	0	2	0	0	0	1	0	1	0	0	0	0	0
AKT2:p.Val187Ile	VUS	VUS	4	OM1,OP1,OP4	0	0	0	0	2	0	0	0	1	0	1	0	0	0	0	0
AKT3:c.948+2T>C	VUS	VUS	2	OP1,OP4	0	0	0	0	0	0	0	0	1	0	1	0	0	0	0	0
AKT3:p.Arg142Thr	VUS	VUS	4	OM1,OP1,OP4	0	0	0	0	2	0	0	0	1	0	1	0	0	0	0	0
AKT3:p.Arg367Pro	VUS	VUS	4	OM1,OP1,OP4	0	0	0	0	2	0	0	0	1	0	1	0	0	0	0	0
AKT3:p.Arg388Cys	VUS	VUS	4	OM1,OP1,OP4	0	0	0	0	2	0	0	0	1	0	1	0	0	0	0	0
AKT3:p.Glu311Gly	VUS	VUS	4	OM1,OP1,OP4	0	0	0	0	2	0	0	0	1	0	1	0	0	0	0	0
AKT3:p.Glu429Lys	VUS	VUS	4	OM1,OP1,OP4	0	0	0	0	2	0	0	0	1	0	1	0	0	0	0	0
AKT3:p.His205Leu	VUS	VUS	4	OM1,OP1,OP4	0	0	0	0	2	0	0	0	1	0	1	0	0	0	0	0
AKT3:p.His236Asn	VUS	VUS	4	OM1,OP1,OP4	0	0	0	0	2	0	0	0	1	0	1	0	0	0	0	0
AKT3:p.Leu418AlafsTer6	Likely Pathogenic	VUS	3	OM1,OP4	0	0	0	0	2	0	0	0	0	0	1	0	0	0	0	0
AKT3:p.Lys41Ile	VUS	VUS	4	OM1,OP1,OP4	0	0	0	0	2	0	0	0	1	0	1	0	0	0	0	0
AKT3:p.Tyr452LeufsTer2	VUS	VUS	3	OM1,OP4	0	0	0	0	2	0	0	0	0	0	1	0	0	0	0	0
AKT3:p.Val335Leu	VUS	VUS	4	OM1,OP1,OP4	0	0	0	0	2	0	0	0	1	0	1	0	0	0	0	0
ALK:c.1414+1G>A	Likely Pathogenic	VUS	2	OP1,OP4	0	0	0	0	0	0	0	0	1	0	1	0	0	0	0	0
ALK:c.3939-1G>T	Likely Pathogenic	VUS	1	OP4	0	0	0	0	0	0	0	0	0	0	1	0	0	0	0	0
ALK:p.Ala1601Thr	VUS	VUS	0	OP4,SBP1	0	0	0	0	0	0	0	0	0	0	1	0	0	0	-1	0
ALK:p.Ala3Val	VUS	VUS	0	OP4,SBP1	0	0	0	0	0	0	0	0	0	0	1	0	0	0	-1	0
ALK:p.Ala68Val	VUS	VUS	4	OM1,OP1,OP4	0	0	0	0	2	0	0	0	1	0	1	0	0	0	0	0
ALK:p.Arg311His	Benign	VUS	2	OM1,OP4,SBP1	0	0	0	0	2	0	0	0	0	0	1	0	0	0	-1	0
ALK:p.Arg401Ter	Likely Pathogenic	VUS	4	OM1,OP1,OP4	0	0	0	0	2	0	0	0	1	0	1	0	0	0	0	0
ALK:p.Gln1134Leu	VUS	VUS	4	OM1,OP1,OP4	0	0	0	0	2	0	0	0	1	0	1	0	0	0	0	0
ALK:p.Glu1400Asp	Likely Benign	VUS	0	OP4,SBP1	0	0	0	0	0	0	0	0	0	0	1	0	0	0	-1	0
ALK:p.Glu296Lys	Likely Benign	VUS	0	OM1,OP1,OP4,SBS2	0	0	0	0	2	0	0	0	1	0	1	0	0	-4	0	0
ALK:p.Glu465Lys	VUS	VUS	4	OM1,OP1,OP4	0	0	0	0	2	0	0	0	1	0	1	0	0	0	0	0
ALK:p.Glu483Lys	VUS	VUS	2	OM1,OP4,SBP1	0	0	0	0	2	0	0	0	0	0	1	0	0	0	-1	0
ALK:p.Gly1202Arg	Pathogenic	Likely Oncogenic	6	OS1,OP1,OP4	0	4	0	0	0	0	0	0	1	0	1	0	0	0	0	0
ALK:p.Gly1580Arg	VUS	VUS	2	OP1,OP4	0	0	0	0	0	0	0	0	1	0	1	0	0	0	0	0
ALK:p.Gly428Glu	VUS	VUS	2	OP1,OP4	0	0	0	0	0	0	0	0	1	0	1	0	0	0	0	0
ALK:p.Leu1033Pro	VUS	VUS	2	OP1,OP4	0	0	0	0	0	0	0	0	1	0	1	0	0	0	0	0
ALK:p.Leu1325Phe	VUS	VUS	4	OM1,OP1,OP4	0	0	0	0	2	0	0	0	1	0	1	0	0	0	0	0
ALK:p.Leu322Phe	VUS	VUS	4	OM1,OP1,OP4	0	0	0	0	2	0	0	0	1	0	1	0	0	0	0	0
ALK:p.Leu376Ile	VUS	VUS	4	OM1,OP1,OP4	0	0	0	0	2	0	0	0	1	0	1	0	0	0	0	0
ALK:p.Lys1101Asn	VUS	VUS	2	OP1,OP4	0	0	0	0	0	0	0	0	1	0	1	0	0	0	0	0
ALK:p.Lys1612Arg	VUS	VUS	0	OP4,SBP1	0	0	0	0	0	0	0	0	0	0	1	0	0	0	-1	0
ALK:p.Phe1245Cys	Pathogenic	Likely Oncogenic	8	OS1,OM3,OP1,OP4	0	4	0	0	0	0	2	0	1	0	1	0	0	0	0	0
ALK:p.Phe220Leu	VUS	VUS	2	OM1,OP4,SBP1	0	0	0	0	2	0	0	0	0	0	1	0	0	0	-1	0
ALK:p.Pro157Ser	Likely Benign	VUS	4	OM1,OP1,OP4	0	0	0	0	2	0	0	0	1	0	1	0	0	0	0	0
ALK:p.Ser341Ile	VUS	VUS	4	OM1,OP1,OP4	0	0	0	0	2	0	0	0	1	0	1	0	0	0	0	0
ALK:p.Ser62Leu	VUS	VUS	4	OM1,OP1,OP4	0	0	0	0	2	0	0	0	1	0	1	0	0	0	0	0
ALK:p.Thr1012Met	Likely Benign	Likely Benign	-2	OM1,OP4,SBS2,SBP1	0	0	0	0	2	0	0	0	0	0	1	0	0	-4	-1	0
ALK:p.Thr674Ile	VUS	VUS	0	OP4,SBP1	0	0	0	0	0	0	0	0	0	0	1	0	0	0	-1	0
ALK:p.Thr680Ile	Likely Benign	Benign	-7	OP1,SBS1,SBS2	0	0	0	0	0	0	0	0	1	0	0	0	-4	-4	0	0
ALK:p.Trp1320Arg	VUS	VUS	4	OM1,OP1,OP4	0	0	0	0	2	0	0	0	1	0	1	0	0	0	0	0
ALK:p.Trp177Arg	VUS	VUS	4	OM1,OP1,OP4	0	0	0	0	2	0	0	0	1	0	1	0	0	0	0	0
ALK:p.Val476Ala	Benign	Benign	-9	SBS1,SBS2,SBP1	0	0	0	0	0	0	0	0	0	0	0	0	-4	-4	-1	0
ALK:p.Val526Phe	Likely Benign	VUS	2	OM1,OP4,SBP1	0	0	0	0	2	0	0	0	0	0	1	0	0	0	-1	0
ALK:p.Val811Met	VUS	VUS	4	OM1,OP1,OP4	0	0	0	0	2	0	0	0	1	0	1	0	0	0	0	0
ALOX12B:p.Ala91Val	VUS	VUS	4	OM1,OP1,OP4	0	0	0	0	2	0	0	0	1	0	1	0	0	0	0	0
ALOX12B:p.Arg174Pro	Likely Benign	VUS	2	OM1,OP4,SBP1	0	0	0	0	2	0	0	0	0	0	1	0	0	0	-1	0
ALOX12B:p.Arg442Trp	VUS	VUS	2	OM1,OP4,SBP1	0	0	0	0	2	0	0	0	0	0	1	0	0	0	-1	0
ALOX12B:p.Arg643Arg	Likely Benign	VUS	3	OM1,OP4	0	0	0	0	2	0	0	0	0	0	1	0	0	0	0	0
ALOX12B:p.Arg95His	VUS	VUS	2	OM1,OP4,SBP1	0	0	0	0	2	0	0	0	0	0	1	0	0	0	-1	0
ALOX12B:p.Asn483Ser	VUS	VUS	4	OM1,OP1,OP4	0	0	0	0	2	0	0	0	1	0	1	0	0	0	0	0
ALOX12B:p.Asp228Asn	VUS	VUS	2	OM1,OP4,SBP1	0	0	0	0	2	0	0	0	0	0	1	0	0	0	-1	0
ALOX12B:p.Asp675Asn	VUS	VUS	2	OM1,OP4,SBP1	0	0	0	0	2	0	0	0	0	0	1	0	0	0	-1	0
ALOX12B:p.Glu176Lys	Likely Benign	VUS	2	OM1,OP4,SBP1	0	0	0	0	2	0	0	0	0	0	1	0	0	0	-1	0
ALOX12B:p.Gly449Arg	Likely Benign	VUS	2	OM1,OP4,SBP1	0	0	0	0	2	0	0	0	0	0	1	0	0	0	-1	0
ALOX12B:p.Gly465Val	Likely Benign	VUS	2	OM1,OP4,SBP1	0	0	0	0	2	0	0	0	0	0	1	0	0	0	-1	0
ALOX12B:p.Phe195Leu	Likely Benign	VUS	2	OM1,OP4,SBP1	0	0	0	0	2	0	0	0	0	0	1	0	0	0	-1	0
ALOX12B:p.Pro127Ser	Benign	Benign	-7	OM1,SBS1,SBS2,SBP1	0	0	0	0	2	0	0	0	0	0	0	0	-4	-4	-1	0
AMER1:p.Ala29Thr	Likely Benign	Likely Benign	-4	OP4,SBS1,SBP1	0	0	0	0	0	0	0	0	0	0	1	0	-4	0	-1	0
AMER1:p.Arg350Ter	Likely Pathogenic	Oncogenic	10	OVS1,OP1,OP4	8	0	0	0	0	0	0	0	1	0	1	0	0	0	0	0
AMER1:p.Arg358Ter	Pathogenic	Oncogenic	16	OVS1,OS2,OS3,OP4,SBP1	8	0	4	4	0	0	0	0	0	0	1	0	0	0	-1	0
AMER1:p.Arg497Ter	Pathogenic	Oncogenic	14	OVS1,OS2,OP1,OP4	8	0	4	0	0	0	0	0	1	0	1	0	0	0	0	0
AMER1:p.Arg626Ter	VUS	Likely Oncogenic	8	OVS1,OP4,SBP1	8	0	0	0	0	0	0	0	0	0	1	0	0	0	-1	0
AMER1:p.Asp793Asn	VUS	VUS	0	OP4,SBP1	0	0	0	0	0	0	0	0	0	0	1	0	0	0	-1	0
AMER1:p.Glu371Asp	VUS	VUS	0	OP4,SBP1	0	0	0	0	0	0	0	0	0	0	1	0	0	0	-1	0
AMER1:p.Glu734Ter	Likely Pathogenic	Likely Oncogenic	8	OVS1,OP4,SBP1	8	0	0	0	0	0	0	0	0	0	1	0	0	0	-1	0
AMER1:p.Glu937Gly	VUS	VUS	0	OP4,SBP1	0	0	0	0	0	0	0	0	0	0	1	0	0	0	-1	0
AMER1:p.Gly738Val	VUS	VUS	0	OP4,SBP1	0	0	0	0	0	0	0	0	0	0	1	0	0	0	-1	0
AMER1:p.His134Pro	Benign	Likely Benign	-4	OP4,SBS2,SBP1	0	0	0	0	0	0	0	0	0	0	1	0	0	-4	-1	0
AMER1:p.Lys357Asn	VUS	VUS	0	OP4,SBP1	0	0	0	0	0	0	0	0	0	0	1	0	0	0	-1	0
AMER1:p.Phe173LeufsTer36	Likely Pathogenic	Likely Oncogenic	9	OVS1,OP4	8	0	0	0	0	0	0	0	0	0	1	0	0	0	0	0
AMER1:p.Pro884Leu	Likely Benign	Likely Benign	-2	OP1,OP4,SBS2	0	0	0	0	0	0	0	0	1	0	1	0	0	-4	0	0
AMER1:p.Ser474HisfsTer6	Likely Pathogenic	Likely Oncogenic	9	OVS1,OP4	8	0	0	0	0	0	0	0	0	0	1	0	0	0	0	0
AMER1:p.Thr747Asn	VUS	VUS	2	OP1,OP4	0	0	0	0	0	0	0	0	1	0	1	0	0	0	0	0
ANKRD11:p.Ala1193Thr	Likely Benign	VUS	0	OP4,SBP1	0	0	0	0	0	0	0	0	0	0	1	0	0	0	-1	0
ANKRD11:p.Ala1780Thr	Benign	Likely Benign	-4	OP4,SBS2,SBP1	0	0	0	0	0	0	0	0	0	0	1	0	0	-4	-1	0
ANKRD11:p.Ala2265ArgfsTer8	Likely Pathogenic	Likely Oncogenic	9	OVS1,OP4	8	0	0	0	0	0	0	0	0	0	1	0	0	0	0	0
ANKRD11:p.Ala2266Val	Likely Benign	Likely Benign	-4	OP4,SBS2,SBP1	0	0	0	0	0	0	0	0	0	0	1	0	0	-4	-1	0
ANKRD11:p.Ala430Ser	VUS	VUS	0	OP4,SBP1	0	0	0	0	0	0	0	0	0	0	1	0	0	0	-1	0
ANKRD11:p.Ala531Thr	Likely Benign	VUS	2	OP1,OP4	0	0	0	0	0	0	0	0	1	0	1	0	0	0	0	0
ANKRD11:p.Ala615Val	Likely Benign	Likely Benign	-4	OP4,SBS2,SBP1	0	0	0	0	0	0	0	0	0	0	1	0	0	-4	-1	0
ANKRD11:p.Ala64Thr	VUS	Likely Benign	-4	OP4,SBS2,SBP1	0	0	0	0	0	0	0	0	0	0	1	0	0	-4	-1	0
ANKRD11:p.Arg1512His	VUS	Likely Benign	-4	OP4,SBS2,SBP1	0	0	0	0	0	0	0	0	0	0	1	0	0	-4	-1	0
ANKRD11:p.Arg1519Gly	VUS	VUS	2	OP1,OP4	0	0	0	0	0	0	0	0	1	0	1	0	0	0	0	0
ANKRD11:p.Arg2249Cys	Likely Benign	Likely Benign	-4	OP4,SBS2,SBP1	0	0	0	0	0	0	0	0	0	0	1	0	0	-4	-1	0
ANKRD11:p.Arg92Gln	VUS	Likely Benign	-2	OP1,OP4,SBS2	0	0	0	0	0	0	0	0	1	0	1	0	0	-4	0	0
ANKRD11:p.Asn275Ser	Benign	Likely Benign	-4	OP4,SBS2,SBP1	0	0	0	0	0	0	0	0	0	0	1	0	0	-4	-1	0
ANKRD11:p.Asn318Asp	VUS	VUS	2	OP1,OP4	0	0	0	0	0	0	0	0	1	0	1	0	0	0	0	0
ANKRD11:p.Asp1104ArgfsTer2	Likely Pathogenic	Likely Oncogenic	9	OVS1,OP4	8	0	0	0	0	0	0	0	0	0	1	0	0	0	0	0
ANKRD11:p.Asp1117Glu	VUS	VUS	2	OP1,OP4	0	0	0	0	0	0	0	0	1	0	1	0	0	0	0	0
ANKRD11:p.Asp2042Gly	Likely Benign	Likely Benign	-4	OP4,SBS2,SBP1	0	0	0	0	0	0	0	0	0	0	1	0	0	-4	-1	0
ANKRD11:p.Asp847Asn	Likely Benign	VUS	2	OP1,OP4	0	0	0	0	0	0	0	0	1	0	1	0	0	0	0	0
ANKRD11:p.Gln837Ter	Likely Pathogenic	Oncogenic	10	OVS1,OP1,OP4	8	0	0	0	0	0	0	0	1	0	1	0	0	0	0	0
ANKRD11:p.Glu1294Gln	VUS	Likely Benign	-2	OP1,OP4,SBS2	0	0	0	0	0	0	0	0	1	0	1	0	0	-4	0	0
ANKRD11:p.Glu1413Lys	Likely Benign	Likely Benign	-2	OP1,OP4,SBS2	0	0	0	0	0	0	0	0	1	0	1	0	0	-4	0	0
ANKRD11:p.Glu207Ter	Likely Pathogenic	Oncogenic	10	OVS1,OP1,OP4	8	0	0	0	0	0	0	0	1	0	1	0	0	0	0	0
ANKRD11:p.Glu2574Gln	VUS	VUS	2	OP1,OP4	0	0	0	0	0	0	0	0	1	0	1	0	0	0	0	0
ANKRD11:p.Glu2612Lys	VUS	VUS	2	OP1,OP4	0	0	0	0	0	0	0	0	1	0	1	0	0	0	0	0
ANKRD11:p.Gly101Arg	VUS	VUS	2	OP1,OP4	0	0	0	0	0	0	0	0	1	0	1	0	0	0	0	0
ANKRD11:p.Gly1965AlafsTer7	VUS	Likely Oncogenic	9	OVS1,OP4	8	0	0	0	0	0	0	0	0	0	1	0	0	0	0	0
ANKRD11:p.His1246Leu	Likely Benign	VUS	0	OP4,SBP1	0	0	0	0	0	0	0	0	0	0	1	0	0	0	-1	0
ANKRD11:p.His1744Leu	VUS	VUS	2	OP1,OP4	0	0	0	0	0	0	0	0	1	0	1	0	0	0	0	0
ANKRD11:p.Leu2072Phe	VUS	VUS	0	OP4,SBP1	0	0	0	0	0	0	0	0	0	0	1	0	0	0	-1	0
ANKRD11:p.Lys1012del	VUS	VUS	4	OM2,OP3,OP4	0	0	0	0	0	2	0	0	0	1	1	0	0	0	0	0
ANKRD11:p.Lys38Gln	VUS	VUS	2	OP1,OP4	0	0	0	0	0	0	0	0	1	0	1	0	0	0	0	0
ANKRD11:p.Met386_Tyr391del	VUS	VUS	3	OM2,OP4	0	0	0	0	0	2	0	0	0	0	1	0	0	0	0	0
ANKRD11:p.Phe842Leu	VUS	VUS	2	OP1,OP4	0	0	0	0	0	0	0	0	1	0	1	0	0	0	0	0
ANKRD11:p.Pro1643Leu	VUS	VUS	0	OP4,SBP1	0	0	0	0	0	0	0	0	0	0	1	0	0	0	-1	0
ANKRD11:p.Pro1837Ser	Likely Benign	Likely Benign	-4	OP4,SBS2,SBP1	0	0	0	0	0	0	0	0	0	0	1	0	0	-4	-1	0
ANKRD11:p.Pro2097Leu	Likely Benign	VUS	2	OP1,OP4	0	0	0	0	0	0	0	0	1	0	1	0	0	0	0	0
ANKRD11:p.Pro931Ala	VUS	VUS	2	OP1,OP4	0	0	0	0	0	0	0	0	1	0	1	0	0	0	0	0
ANKRD11:p.Ser1032Thr	VUS	VUS	2	OP1,OP4	0	0	0	0	0	0	0	0	1	0	1	0	0	0	0	0
ANKRD11:p.Ser1615Ala	VUS	VUS	2	OP1,OP4	0	0	0	0	0	0	0	0	1	0	1	0	0	0	0	0
ANKRD11:p.Ser478Pro	VUS	VUS	2	OP1,OP4	0	0	0	0	0	0	0	0	1	0	1	0	0	0	0	0
ANKRD11:p.Thr1146Met	Likely Benign	Likely Benign	-4	OP4,SBS2,SBP1	0	0	0	0	0	0	0	0	0	0	1	0	0	-4	-1	0
ANKRD11:p.Thr1326Met	Likely Benign	Likely Benign	-2	OP1,OP4,SBS2	0	0	0	0	0	0	0	0	1	0	1	0	0	-4	0	0
ANKRD11:p.Thr136Pro	VUS	VUS	2	OP1,OP4	0	0	0	0	0	0	0	0	1	0	1	0	0	0	0	0
ANKRD11:p.Thr297Met	Likely Benign	Likely Benign	-2	OP1,OP4,SBS2	0	0	0	0	0	0	0	0	1	0	1	0	0	-4	0	0
ANKRD11:p.Thr39Ile	Likely Benign	VUS	2	OP1,OP4	0	0	0	0	0	0	0	0	1	0	1	0	0	0	0	0
ANKRD11:p.Thr410Met	VUS	VUS	2	OP1,OP4	0	0	0	0	0	0	0	0	1	0	1	0	0	0	0	0
ANKRD11:p.Thr680Ser	Benign	Benign	-9	SBS1,SBS2,SBP1	0	0	0	0	0	0	0	0	0	0	0	0	-4	-4	-1	0
ANKRD11:p.Trp2120Ter	Likely Pathogenic	Oncogenic	10	OVS1,OP1,OP4	8	0	0	0	0	0	0	0	1	0	1	0	0	0	0	0
ANKRD11:p.Val1875Ile	VUS	VUS	0	OP4,SBP1	0	0	0	0	0	0	0	0	0	0	1	0	0	0	-1	0
ANKRD11:p.Val216Ile	Likely Benign	Likely Benign	-2	OP1,OP4,SBS2	0	0	0	0	0	0	0	0	1	0	1	0	0	-4	0	0
ANKRD26:c.1269+7T>A	Likely Benign	VUS	1	OP4	0	0	0	0	0	0	0	0	0	0	1	0	0	0	0	0
ANKRD26:c.1269+8_1269+12del	Likely Benign	VUS	1	OP4	0	0	0	0	0	0	0	0	0	0	1	0	0	0	0	0
ANKRD26:c.1564+6T>C	Benign	Benign	-8	SBS1,SBS2	0	0	0	0	0	0	0	0	0	0	0	0	-4	-4	0	0
ANKRD26:c.1986-4_1986-3del	Likely Benign	Likely Benign	-2	OP1,OP4,SBS1	0	0	0	0	0	0	0	0	1	0	1	0	-4	0	0	0
ANKRD26:c.2375+6A>G	Benign	VUS	1	OP4	0	0	0	0	0	0	0	0	0	0	1	0	0	0	0	0
ANKRD26:c.2376-4G>A	Likely Benign	Benign	-15	OP4,SBVS1,SBS1,SBS2	0	0	0	0	0	0	0	0	0	0	1	-8	-4	-4	0	0
ANKRD26:c.3655-4T>C	Benign	Benign	-7	OP4,SBS1,SBS2	0	0	0	0	0	0	0	0	0	0	1	0	-4	-4	0	0
ANKRD26:p.Ala1157Thr	VUS	VUS	2	OM1,OP4,SBP1	0	0	0	0	2	0	0	0	0	0	1	0	0	0	-1	0
ANKRD26:p.Ala472Thr	VUS	VUS	2	OP1,OP4	0	0	0	0	0	0	0	0	1	0	1	0	0	0	0	0
ANKRD26:p.Ala56Val	VUS	VUS	2	OM1,OP4,SBP1	0	0	0	0	2	0	0	0	0	0	1	0	0	0	-1	0
ANKRD26:p.Arg1020Cys	VUS	VUS	2	OM1,OP4,SBP1	0	0	0	0	2	0	0	0	0	0	1	0	0	0	-1	0
ANKRD26:p.Arg1639Gln	Likely Benign	VUS	0	OP4,SBP1	0	0	0	0	0	0	0	0	0	0	1	0	0	0	-1	0
ANKRD26:p.Arg304Thr	VUS	VUS	2	OM1,OP4,SBP1	0	0	0	0	2	0	0	0	0	0	1	0	0	0	-1	0
ANKRD26:p.Arg401Ile	VUS	VUS	3	OM1,OP4	0	0	0	0	2	0	0	0	0	0	1	0	0	0	0	0
ANKRD26:p.Arg492Ser	VUS	VUS	0	OP4,SBP1	0	0	0	0	0	0	0	0	0	0	1	0	0	0	-1	0
ANKRD26:p.Arg623Gln	Benign	Benign	-16	OP4,SBVS1,SBS1,SBS2,SBP1	0	0	0	0	0	0	0	0	0	0	1	-8	-4	-4	-1	0
ANKRD26:p.Arg737Ile	Likely Benign	VUS	0	OP4,SBP1	0	0	0	0	0	0	0	0	0	0	1	0	0	0	-1	0
ANKRD26:p.Asn744Lys	Likely Benign	VUS	0	OP4,SBP1	0	0	0	0	0	0	0	0	0	0	1	0	0	0	-1	0
ANKRD26:p.Asp265Asn	Benign	Benign	-14	OM1,OP4,SBVS1,SBS1,SBS2,SBP1	0	0	0	0	2	0	0	0	0	0	1	-8	-4	-4	-1	0
ANKRD26:p.Asp657Val	Likely Benign	VUS	2	OP1,OP4	0	0	0	0	0	0	0	0	1	0	1	0	0	0	0	0
ANKRD26:p.Asp686Asn	Likely Benign	VUS	2	OP1,OP4	0	0	0	0	0	0	0	0	1	0	1	0	0	0	0	0
ANKRD26:p.Cys1420Tyr	Benign	Benign	-8	OP4,SBS1,SBS2,SBP1	0	0	0	0	0	0	0	0	0	0	1	0	-4	-4	-1	0
ANKRD26:p.Gln1235ThrfsTer17	Likely Pathogenic	VUS	1	OP4	0	0	0	0	0	0	0	0	0	0	1	0	0	0	0	0
ANKRD26:p.Gln543Leu	Likely Benign	VUS	0	OP4,SBP1	0	0	0	0	0	0	0	0	0	0	1	0	0	0	-1	0
ANKRD26:p.Gln545His	VUS	VUS	2	OP1,OP4	0	0	0	0	0	0	0	0	1	0	1	0	0	0	0	0
ANKRD26:p.Glu1492Ter	Likely Pathogenic	VUS	2	OP1,OP4	0	0	0	0	0	0	0	0	1	0	1	0	0	0	0	0
ANKRD26:p.Glu1582Gln	VUS	VUS	4	OM1,OP1,OP4	0	0	0	0	2	0	0	0	1	0	1	0	0	0	0	0
ANKRD26:p.Glu371ArgfsTer5	VUS	VUS	3	OM1,OP4	0	0	0	0	2	0	0	0	0	0	1	0	0	0	0	0
ANKRD26:p.Glu371LysfsTer12	Likely Pathogenic	VUS	3	OM1,OP4	0	0	0	0	2	0	0	0	0	0	1	0	0	0	0	0
ANKRD26:p.Glu778Gln	Benign	Likely Benign	-2	OP1,OP4,SBS2	0	0	0	0	0	0	0	0	1	0	1	0	0	-4	0	0
ANKRD26:p.Glu993Ala	Likely Benign	Benign	-12	OM1,OP1,OP4,SBVS1,SBS1,SBS2	0	0	0	0	2	0	0	0	1	0	1	-8	-4	-4	0	0
ANKRD26:p.Ile1482Thr	Likely Benign	Likely Benign	-4	OP4,SBS2,SBP1	0	0	0	0	0	0	0	0	0	0	1	0	0	-4	-1	0
ANKRD26:p.Ile425Val	Benign	Benign	-15	OM1,SBVS1,SBS1,SBS2,SBP1	0	0	0	0	2	0	0	0	0	0	0	-8	-4	-4	-1	0
ANKRD26:p.Lys1177Arg	VUS	VUS	2	OM1,OP4,SBP1	0	0	0	0	2	0	0	0	0	0	1	0	0	0	-1	0
ANKRD26:p.Lys3del	VUS	VUS	5	OM1,OM2,OP4	0	0	0	0	2	2	0	0	0	0	1	0	0	0	0	0
ANKRD26:p.Met1469Ile	Likely Benign	VUS	0	OP4,SBP1	0	0	0	0	0	0	0	0	0	0	1	0	0	0	-1	0
ANKRD26:p.Ser530Leu	Likely Benign	VUS	0	OP4,SBP1	0	0	0	0	0	0	0	0	0	0	1	0	0	0	-1	0
ANKRD26:p.Ser691Pro	Likely Benign	Likely Benign	-6	OP1,OP4,SBS1,SBS2	0	0	0	0	0	0	0	0	1	0	1	0	-4	-4	0	0
ANKRD26:p.Ser724Arg	Likely Benign	VUS	0	OP4,SBP1	0	0	0	0	0	0	0	0	0	0	1	0	0	0	-1	0
ANKRD26:p.Thr1083Ser	VUS	VUS	2	OM1,OP4,SBP1	0	0	0	0	2	0	0	0	0	0	1	0	0	0	-1	0
ANKRD26:p.Thr181Ile	Likely Benign	VUS	0	OM1,OP1,OP4,SBS2	0	0	0	0	2	0	0	0	1	0	1	0	0	-4	0	0
ANKRD26:p.Thr569Ser	VUS	VUS	0	OP4,SBP1	0	0	0	0	0	0	0	0	0	0	1	0	0	0	-1	0
ANKRD26:p.Thr968Ala	Likely Benign	VUS	4	OM1,OP1,OP4	0	0	0	0	2	0	0	0	1	0	1	0	0	0	0	0
ANKRD26:p.Tyr35Ter	Pathogenic	VUS	2	OM1,OP4,SBP1	0	0	0	0	2	0	0	0	0	0	1	0	0	0	-1	0
ANKRD26:p.Val1219Ile	Benign	Benign	-8	OP4,SBS1,SBS2,SBP1	0	0	0	0	0	0	0	0	0	0	1	0	-4	-4	-1	0
ANKRD26:p.Val484Ala	Likely Benign	VUS	2	OP1,OP4	0	0	0	0	0	0	0	0	1	0	1	0	0	0	0	0
APC:c.1312+2T>C	Pathogenic	Oncogenic	14	OVS1,OS2,OP1,OP4	8	0	4	0	0	0	0	0	1	0	1	0	0	0	0	0
APC:c.730-1G>A	Likely Pathogenic	Oncogenic	10	OVS1,OP1,OP4	8	0	0	0	0	0	0	0	1	0	1	0	0	0	0	0
APC:p.Ala1358Val	VUS	VUS	2	OP1,OP4	0	0	0	0	0	0	0	0	1	0	1	0	0	0	0	0
APC:p.Ala1485LeufsTer22	Pathogenic	Likely Oncogenic	9	OVS1,OP4	8	0	0	0	0	0	0	0	0	0	1	0	0	0	0	0
APC:p.Ala1492CysfsTer22	Pathogenic	Oncogenic	17	OVS1,OS1,OS2,OP4	8	4	4	0	0	0	0	0	0	0	1	0	0	0	0	0
APC:p.Ala1492LeufsTer16	Likely Pathogenic	Likely Oncogenic	9	OVS1,OP4	8	0	0	0	0	0	0	0	0	0	1	0	0	0	0	0
APC:p.Ala1753HisfsTer13	Pathogenic	Likely Oncogenic	9	OVS1,OP4	8	0	0	0	0	0	0	0	0	0	1	0	0	0	0	0
APC:p.Ala1879Ser	Likely Benign	VUS	2	OP1,OP4	0	0	0	0	0	0	0	0	1	0	1	0	0	0	0	0
APC:p.Ala2274Val	Likely Benign	Likely Benign	-2	OM1,OP4,SBS2,SBP1	0	0	0	0	2	0	0	0	0	0	1	0	0	-4	-1	0
APC:p.Ala2472Val	Likely Benign	VUS	4	OM1,OP1,OP4	0	0	0	0	2	0	0	0	1	0	1	0	0	0	0	0
APC:p.Ala2690Thr	Likely Benign	VUS	0	OM1,OP1,OP4,SBS2	0	0	0	0	2	0	0	0	1	0	1	0	0	-4	0	0
APC:p.Arg1048Ter	Likely Pathogenic	Oncogenic	10	OVS1,OP1,OP4	8	0	0	0	0	0	0	0	1	0	1	0	0	0	0	0
APC:p.Arg1114Ter	Pathogenic	Oncogenic	18	OVS1,OS1,OS2,OP1,OP4	8	4	4	0	0	0	0	0	1	0	1	0	0	0	0	0
APC:p.Arg1336CysfsTer78	Likely Pathogenic	Likely Oncogenic	9	OVS1,OP4	8	0	0	0	0	0	0	0	0	0	1	0	0	0	0	0
APC:p.Arg1399PhefsTer9	Likely Pathogenic	Oncogenic	17	OVS1,OS2,OS3,OP4	8	0	4	4	0	0	0	0	0	0	1	0	0	0	0	0
APC:p.Arg1450Ter	Pathogenic	Oncogenic	18	OVS1,OS1,OS2,OP1,OP4	8	4	4	0	0	0	0	0	1	0	1	0	0	0	0	0
APC:p.Arg1640Trp	VUS	VUS	0	OP4,SBP1	0	0	0	0	0	0	0	0	0	0	1	0	0	0	-1	0
APC:p.Arg1742Cys	VUS	VUS	2	OP1,OP4	0	0	0	0	0	0	0	0	1	0	1	0	0	0	0	0
APC:p.Arg1788His	Likely Benign	VUS	0	OP4,SBP1	0	0	0	0	0	0	0	0	0	0	1	0	0	0	-1	0
APC:p.Arg213Ter	Pathogenic	Oncogenic	18	OVS1,OS1,OS2,OP1,OP4	8	4	4	0	0	0	0	0	1	0	1	0	0	0	0	0
APC:p.Arg2166Gln	VUS	VUS	2	OP1,OP4	0	0	0	0	0	0	0	0	1	0	1	0	0	0	0	0
APC:p.Arg216Ter	Pathogenic	Oncogenic	18	OVS1,OS1,OS2,OP1,OP4	8	4	4	0	0	0	0	0	1	0	1	0	0	0	0	0
APC:p.Arg232Ter	Pathogenic	Oncogenic	14	OVS1,OS1,OP1,OP4	8	4	0	0	0	0	0	0	1	0	1	0	0	0	0	0
APC:p.Arg2505Gln	Benign	VUS	0	OM1,OP1,OP4,SBS2	0	0	0	0	2	0	0	0	1	0	1	0	0	-4	0	0
APC:p.Arg283Ter	Pathogenic	Oncogenic	18	OVS1,OS1,OS2,OP1,OP4	8	4	4	0	0	0	0	0	1	0	1	0	0	0	0	0
APC:p.Arg405Ter	Pathogenic	Oncogenic	18	OVS1,OS1,OS2,OP1,OP4	8	4	4	0	0	0	0	0	1	0	1	0	0	0	0	0
APC:p.Arg499Ter	Pathogenic	Oncogenic	18	OVS1,OS2,OS3,OP1,OP4	8	0	4	4	0	0	0	0	1	0	1	0	0	0	0	0
APC:p.Arg554Ter	Pathogenic	Oncogenic	16	OVS1,OS1,OS2,OP4,SBP1	8	4	4	0	0	0	0	0	0	0	1	0	0	0	-1	0
APC:p.Arg564Ter	Pathogenic	Oncogenic	18	OVS1,OS2,OS3,OP1,OP4	8	0	4	4	0	0	0	0	1	0	1	0	0	0	0	0
APC:p.Arg653Arg	Likely Benign	Likely Benign	-3	OP4,SBS2	0	0	0	0	0	0	0	0	0	0	1	0	0	-4	0	0
APC:p.Arg805Ter	Pathogenic	Oncogenic	18	OVS1,OS1,OS2,OP1,OP4	8	4	4	0	0	0	0	0	1	0	1	0	0	0	0	0
APC:p.Arg845Pro	VUS	VUS	2	OP1,OP4	0	0	0	0	0	0	0	0	1	0	1	0	0	0	0	0
APC:p.Arg876Ter	Pathogenic	Oncogenic	18	OVS1,OS1,OS2,OP1,OP4	8	4	4	0	0	0	0	0	1	0	1	0	0	0	0	0
APC:p.Arg99Trp	Likely Benign	Likely Benign	-2	OP1,OP4,SBS2	0	0	0	0	0	0	0	0	1	0	1	0	0	-4	0	0
APC:p.Asn1455IlefsTer18	Pathogenic	Likely Oncogenic	9	OVS1,OP4	8	0	0	0	0	0	0	0	0	0	1	0	0	0	0	0
APC:p.Asn2542Ser	Likely Benign	VUS	4	OM1,OP1,OP4	0	0	0	0	2	0	0	0	1	0	1	0	0	0	0	0
APC:p.Asn32Ser	Likely Benign	VUS	4	OM1,OP1,OP4	0	0	0	0	2	0	0	0	1	0	1	0	0	0	0	0
APC:p.Asn594IlefsTer16	Likely Pathogenic	Oncogenic	13	OVS1,OS2,OP4	8	0	4	0	0	0	0	0	0	0	1	0	0	0	0	0
APC:p.Asn627LeufsTer2	Pathogenic	Oncogenic	13	OVS1,OS2,OP4	8	0	4	0	0	0	0	0	0	0	1	0	0	0	0	0
APC:p.Asp1394IlefsTer21	Pathogenic	Likely Oncogenic	9	OVS1,OP4	8	0	0	0	0	0	0	0	0	0	1	0	0	0	0	0
APC:p.Asp1394Ter	Likely Pathogenic	Oncogenic	13	OVS1,OS2,OP4	8	0	4	0	0	0	0	0	0	0	1	0	0	0	0	0
APC:p.Asp1486IlefsTer21	Pathogenic	Likely Oncogenic	9	OVS1,OP4	8	0	0	0	0	0	0	0	0	0	1	0	0	0	0	0
APC:p.Asp1498ValfsTer5	Likely Pathogenic	Likely Oncogenic	9	OVS1,OP4	8	0	0	0	0	0	0	0	0	0	1	0	0	0	0	0
APC:p.Asp2082Gly	Likely Benign	VUS	2	OP1,OP4	0	0	0	0	0	0	0	0	1	0	1	0	0	0	0	0
APC:p.Asp2663Gly	VUS	VUS	2	OP1,OP4	0	0	0	0	0	0	0	0	1	0	1	0	0	0	0	0
APC:p.Asp539Tyr	VUS	VUS	2	OP1,OP4	0	0	0	0	0	0	0	0	1	0	1	0	0	0	0	0
APC:p.Cys681Trp	VUS	VUS	0	OP4,SBP1	0	0	0	0	0	0	0	0	0	0	1	0	0	0	-1	0
APC:p.Gln1035Ter	Pathogenic	Oncogenic	14	OVS1,OS2,OP1,OP4	8	0	4	0	0	0	0	0	1	0	1	0	0	0	0	0
APC:p.Gln1065Lys	VUS	VUS	2	OP1,OP4	0	0	0	0	0	0	0	0	1	0	1	0	0	0	0	0
APC:p.Gln1090Ter	Pathogenic	Oncogenic	14	OVS1,OS2,OP1,OP4	8	0	4	0	0	0	0	0	1	0	1	0	0	0	0	0
APC:p.Gln1338Ter	Pathogenic	Oncogenic	18	OVS1,OS1,OS2,OP1,OP4	8	4	4	0	0	0	0	0	1	0	1	0	0	0	0	0
APC:p.Gln1367Ter	Pathogenic	Oncogenic	18	OVS1,OS1,OS2,OP1,OP4	8	4	4	0	0	0	0	0	1	0	1	0	0	0	0	0
APC:p.Gln1378Ter	Pathogenic	Oncogenic	18	OVS1,OS1,OS2,OP1,OP4	8	4	4	0	0	0	0	0	1	0	1	0	0	0	0	0
APC:p.Gln1406Ter	Pathogenic	Oncogenic	18	OVS1,OS1,OS2,OP1,OP4	8	4	4	0	0	0	0	0	1	0	1	0	0	0	0	0
APC:p.Gln1429Ter	Pathogenic	Oncogenic	18	OVS1,OS1,OS2,OP1,OP4	8	4	4	0	0	0	0	0	1	0	1	0	0	0	0	0
APC:p.Gln215Ter	Pathogenic	Oncogenic	14	OVS1,OS2,OP1,OP4	8	0	4	0	0	0	0	0	1	0	1	0	0	0	0	0
APC:p.Gln480Ter	Likely Pathogenic	Oncogenic	14	OVS1,OS2,OP1,OP4	8	0	4	0	0	0	0	0	1	0	1	0	0	0	0	0
APC:p.Gln541Ter	Pathogenic	Oncogenic	14	OVS1,OS2,OP1,OP4	8	0	4	0	0	0	0	0	1	0	1	0	0	0	0	0
APC:p.Gln757Ter	Pathogenic	Oncogenic	14	OVS1,OS2,OP1,OP4	8	0	4	0	0	0	0	0	1	0	1	0	0	0	0	0
APC:p.Gln767Ter	Pathogenic	Oncogenic	14	OVS1,OS2,OP1,OP4	8	0	4	0	0	0	0	0	1	0	1	0	0	0	0	0
APC:p.Gln789His	VUS	VUS	2	OP1,OP4	0	0	0	0	0	0	0	0	1	0	1	0	0	0	0	0
APC:p.Gln789Ter	Pathogenic	Oncogenic	18	OVS1,OS1,OS2,OP1,OP4	8	4	4	0	0	0	0	0	1	0	1	0	0	0	0	0
APC:p.Glu1080Ter	Pathogenic	Oncogenic	10	OVS1,OP1,OP4	8	0	0	0	0	0	0	0	1	0	1	0	0	0	0	0
APC:p.Glu1168Ter	Pathogenic	Oncogenic	14	OVS1,OS2,OP1,OP4	8	0	4	0	0	0	0	0	1	0	1	0	0	0	0	0
APC:p.Glu1209Ter	Likely Pathogenic	Oncogenic	14	OVS1,OS2,OP1,OP4	8	0	4	0	0	0	0	0	1	0	1	0	0	0	0	0
APC:p.Glu1286Ter	Pathogenic	Oncogenic	14	OVS1,OS2,OP1,OP4	8	0	4	0	0	0	0	0	1	0	1	0	0	0	0	0
APC:p.Glu1306Ter	Pathogenic	Oncogenic	18	OVS1,OS1,OS2,OP1,OP4	8	4	4	0	0	0	0	0	1	0	1	0	0	0	0	0
APC:p.Glu1309AspfsTer4	Pathogenic	Oncogenic	17	OVS1,OS1,OS2,OP4	8	4	4	0	0	0	0	0	0	0	1	0	0	0	0	0
APC:p.Glu1317Gln	Likely Benign	VUS	2	OS3,OP1,OP4,SBS2	0	0	0	4	0	0	0	0	1	0	1	0	0	-4	0	0
APC:p.Glu1353Ter	Pathogenic	Oncogenic	14	OVS1,OS2,OP1,OP4	8	0	4	0	0	0	0	0	1	0	1	0	0	0	0	0
APC:p.Glu1374Ter	Pathogenic	Oncogenic	14	OVS1,OS2,OP1,OP4	8	0	4	0	0	0	0	0	1	0	1	0	0	0	0	0
APC:p.Glu1397Ter	Likely Pathogenic	Likely Oncogenic	9	OVS1,OP4	8	0	0	0	0	0	0	0	0	0	1	0	0	0	0	0
APC:p.Glu1464ValfsTer8	Pathogenic	Oncogenic	17	OVS1,OS2,OS3,OP4	8	0	4	4	0	0	0	0	0	0	1	0	0	0	0	0
APC:p.Glu1536Ter	Pathogenic	Oncogenic	14	OVS1,OS2,OP1,OP4	8	0	4	0	0	0	0	0	1	0	1	0	0	0	0	0
APC:p.Glu225Ter	Likely Pathogenic	Oncogenic	14	OVS1,OS2,OP1,OP4	8	0	4	0	0	0	0	0	1	0	1	0	0	0	0	0
APC:p.Glu2428Lys	VUS	VUS	4	OM1,OP1,OP4	0	0	0	0	2	0	0	0	1	0	1	0	0	0	0	0
APC:p.Glu268GlyfsTer10	Likely Pathogenic	Likely Oncogenic	9	OVS1,OP4	8	0	0	0	0	0	0	0	0	0	1	0	0	0	0	0
APC:p.Glu425Ter	Likely Pathogenic	Oncogenic	10	OVS1,OP1,OP4	8	0	0	0	0	0	0	0	1	0	1	0	0	0	0	0
APC:p.Glu536Ter	Likely Pathogenic	Oncogenic	14	OVS1,OS2,OP1,OP4	8	0	4	0	0	0	0	0	1	0	1	0	0	0	0	0
APC:p.Glu761Ter	Likely Pathogenic	Oncogenic	10	OVS1,OP1,OP4	8	0	0	0	0	0	0	0	1	0	1	0	0	0	0	0
APC:p.Glu941Ter	Likely Pathogenic	Oncogenic	14	OVS1,OS2,OP1,OP4	8	0	4	0	0	0	0	0	1	0	1	0	0	0	0	0
APC:p.Gly1357Ter	Pathogenic	Oncogenic	10	OVS1,OP1,OP4	8	0	0	0	0	0	0	0	1	0	1	0	0	0	0	0
APC:p.Gly1499Ter	Pathogenic	Oncogenic	14	OVS1,OS2,OP1,OP4	8	0	4	0	0	0	0	0	1	0	1	0	0	0	0	0
APC:p.Gly2502Ser	Likely Benign	Likely Benign	-5	OM1,OP1,SBS1,SBS2	0	0	0	0	2	0	0	0	1	0	0	0	-4	-4	0	0
APC:p.Gly371GlufsTer83	Likely Pathogenic	Likely Oncogenic	9	OVS1,OP4	8	0	0	0	0	0	0	0	0	0	1	0	0	0	0	0
APC:p.Gly682Arg	VUS	VUS	2	OP1,OP4	0	0	0	0	0	0	0	0	1	0	1	0	0	0	0	0
APC:p.His361Arg	VUS	VUS	2	OP1,OP4	0	0	0	0	0	0	0	0	1	0	1	0	0	0	0	0
APC:p.Ile1056Val	VUS	VUS	2	OP1,OP4	0	0	0	0	0	0	0	0	1	0	1	0	0	0	0	0
APC:p.Ile1269MetfsTer6	Pathogenic	Oncogenic	17	OVS1,OS1,OS2,OP4	8	4	4	0	0	0	0	0	0	0	1	0	0	0	0	0
APC:p.Ile1307Lys	VUS	VUS	4	OS1,OP4,SBP1	0	4	0	0	0	0	0	0	0	0	1	0	0	0	-1	0
APC:p.Ile1557Ter	Pathogenic	Oncogenic	13	OVS1,OS2,OP4	8	0	4	0	0	0	0	0	0	0	1	0	0	0	0	0
APC:p.Leu1129Ser	Likely Benign	Likely Benign	-2	OP1,OP4,SBS2	0	0	0	0	0	0	0	0	1	0	1	0	0	-4	0	0
APC:p.Leu1342PhefsTer12	Pathogenic	Oncogenic	13	OVS1,OS2,OP4	8	0	4	0	0	0	0	0	0	0	1	0	0	0	0	0
APC:p.Leu1423ProfsTer4	Likely Pathogenic	Likely Oncogenic	9	OVS1,OP4	8	0	0	0	0	0	0	0	0	0	1	0	0	0	0	0
APC:p.Leu1488IlefsTer25	Likely Pathogenic	Likely Oncogenic	9	OVS1,OP4	8	0	0	0	0	0	0	0	0	0	1	0	0	0	0	0
APC:p.Leu1489TyrfsTer18	Likely Pathogenic	Likely Oncogenic	9	OVS1,OP4	8	0	0	0	0	0	0	0	0	0	1	0	0	0	0	0
APC:p.Leu172Val	VUS	VUS	2	OP1,OP4	0	0	0	0	0	0	0	0	1	0	1	0	0	0	0	0
APC:p.Leu749Ter	Likely Pathogenic	Oncogenic	10	OVS1,OP1,OP4	8	0	0	0	0	0	0	0	1	0	1	0	0	0	0	0
APC:p.Lys1061AsnfsTer65	Likely Pathogenic	Oncogenic	13	OVS1,OS2,OP4	8	0	4	0	0	0	0	0	0	0	1	0	0	0	0	0
APC:p.Lys1165Ter	Likely Pathogenic	Oncogenic	14	OVS1,OS2,OP1,OP4	8	0	4	0	0	0	0	0	1	0	1	0	0	0	0	0
APC:p.Lys1199GlufsTer8	Likely Pathogenic	Oncogenic	13	OVS1,OS2,OP4	8	0	4	0	0	0	0	0	0	0	1	0	0	0	0	0
APC:p.Lys1310ArgfsTer11	Pathogenic	Likely Oncogenic	9	OVS1,OP4	8	0	0	0	0	0	0	0	0	0	1	0	0	0	0	0
APC:p.Lys1437Ter	Likely Pathogenic	Oncogenic	10	OVS1,OP1,OP4	8	0	0	0	0	0	0	0	1	0	1	0	0	0	0	0
APC:p.Lys716AsnfsTer17	Likely Pathogenic	Likely Oncogenic	9	OVS1,OP4	8	0	0	0	0	0	0	0	0	0	1	0	0	0	0	0
APC:p.Lys758Ter	Pathogenic	Oncogenic	10	OVS1,OP1,OP4	8	0	0	0	0	0	0	0	1	0	1	0	0	0	0	0
APC:p.Lys889SerfsTer22	Likely Pathogenic	Oncogenic	13	OVS1,OS2,OP4	8	0	4	0	0	0	0	0	0	0	1	0	0	0	0	0
APC:p.Met1413Val	Likely Benign	VUS	2	OP1,OP4	0	0	0	0	0	0	0	0	1	0	1	0	0	0	0	0
APC:p.Phe1396LeufsTer19	Pathogenic	Oncogenic	13	OVS1,OS2,OP4	8	0	4	0	0	0	0	0	0	0	1	0	0	0	0	0
APC:p.Pro1432HisfsTer41	Likely Pathogenic	Likely Oncogenic	9	OVS1,OP4	8	0	0	0	0	0	0	0	0	0	1	0	0	0	0	0
APC:p.Pro1439HisfsTer35	Pathogenic	Likely Oncogenic	9	OVS1,OP4	8	0	0	0	0	0	0	0	0	0	1	0	0	0	0	0
APC:p.Pro1440HisfsTer33	Pathogenic	Oncogenic	13	OVS1,OS2,OP4	8	0	4	0	0	0	0	0	0	0	1	0	0	0	0	0
APC:p.Pro1993Arg	VUS	VUS	0	OP4,SBP1	0	0	0	0	0	0	0	0	0	0	1	0	0	0	-1	0
APC:p.Pro437GlnfsTer17	Pathogenic	Likely Oncogenic	9	OVS1,OP4	8	0	0	0	0	0	0	0	0	0	1	0	0	0	0	0
APC:p.Pro870Ser	Likely Benign	Benign	-8	OP4,SBS1,SBS2,SBP1	0	0	0	0	0	0	0	0	0	0	1	0	-4	-4	-1	0
APC:p.Ser1128Tyr	VUS	VUS	2	OP1,OP4	0	0	0	0	0	0	0	0	1	0	1	0	0	0	0	0
APC:p.Ser1238Thr	Likely Benign	VUS	0	OP4,SBP1	0	0	0	0	0	0	0	0	0	0	1	0	0	0	-1	0
APC:p.Ser1252LeufsTer6	Pathogenic	Likely Oncogenic	9	OVS1,OP4	8	0	0	0	0	0	0	0	0	0	1	0	0	0	0	0
APC:p.Ser1272Ter	Pathogenic	Oncogenic	14	OVS1,OS2,OP1,OP4	8	0	4	0	0	0	0	0	1	0	1	0	0	0	0	0
APC:p.Ser1281Ter	Likely Pathogenic	Oncogenic	14	OVS1,OS2,OP1,OP4	8	0	4	0	0	0	0	0	1	0	1	0	0	0	0	0
APC:p.Ser1346Ter	Pathogenic	Oncogenic	14	OVS1,OS2,OP1,OP4	8	0	4	0	0	0	0	0	1	0	1	0	0	0	0	0
APC:p.Ser1355LeufsTer60	Likely Pathogenic	Oncogenic	13	OVS1,OS2,OP4	8	0	4	0	0	0	0	0	0	0	1	0	0	0	0	0
APC:p.Ser1389GlnfsTer4	Likely Pathogenic	Likely Oncogenic	9	OVS1,OP4	8	0	0	0	0	0	0	0	0	0	1	0	0	0	0	0
APC:p.Ser1395LysfsTer3	Likely Pathogenic	Likely Oncogenic	9	OVS1,OP4	8	0	0	0	0	0	0	0	0	0	1	0	0	0	0	0
APC:p.Ser1411ArgfsTer4	Pathogenic	Oncogenic	13	OVS1,OS3,OP4	8	0	0	4	0	0	0	0	0	0	1	0	0	0	0	0
APC:p.Ser1415ArgfsTer4	Pathogenic	Likely Oncogenic	9	OVS1,OP4	8	0	0	0	0	0	0	0	0	0	1	0	0	0	0	0
APC:p.Ser1415LysfsTer8	Pathogenic	Oncogenic	13	OVS1,OS2,OP4	8	0	4	0	0	0	0	0	0	0	1	0	0	0	0	0
APC:p.Ser142Ter	Likely Pathogenic	Oncogenic	14	OVS1,OS2,OP1,OP4	8	0	4	0	0	0	0	0	1	0	1	0	0	0	0	0
APC:p.Ser1465TrpfsTer3	Pathogenic	Oncogenic	13	OVS1,OS3,OP4	8	0	0	4	0	0	0	0	0	0	1	0	0	0	0	0
APC:p.Ser1495ValfsTer12	Likely Pathogenic	Likely Oncogenic	9	OVS1,OP4	8	0	0	0	0	0	0	0	0	0	1	0	0	0	0	0
APC:p.Ser1501Tyr	VUS	VUS	2	OP1,OP4	0	0	0	0	0	0	0	0	1	0	1	0	0	0	0	0
APC:p.Ser2242Gly	Likely Benign	VUS	4	OM1,OP1,OP4	0	0	0	0	2	0	0	0	1	0	1	0	0	0	0	0
APC:p.Ser245Ter	Pathogenic	Oncogenic	14	OVS1,OS2,OP1,OP4	8	0	4	0	0	0	0	0	1	0	1	0	0	0	0	0
APC:p.Ser2497Leu	Likely Benign	VUS	4	OM1,OP1,OP4	0	0	0	0	2	0	0	0	1	0	1	0	0	0	0	0
APC:p.Ser2596Ala	Likely Benign	VUS	0	OP4,SBP1	0	0	0	0	0	0	0	0	0	0	1	0	0	0	-1	0
APC:p.Ser2621Cys	Likely Benign	Likely Benign	-2	OP1,OP4,SBS2	0	0	0	0	0	0	0	0	1	0	1	0	0	-4	0	0
APC:p.Ser26Arg	Likely Benign	Likely Benign	-4	OM1,OP1,OP4,SBS1,SBS2	0	0	0	0	2	0	0	0	1	0	1	0	-4	-4	0	0
APC:p.Ser688Ter	Likely Pathogenic	Oncogenic	14	OVS1,OS2,OP1,OP4	8	0	4	0	0	0	0	0	1	0	1	0	0	0	0	0
APC:p.Ser837Ter	Pathogenic	Oncogenic	12	OVS1,OS2,OP4,SBP1	8	0	4	0	0	0	0	0	0	0	1	0	0	0	-1	0
APC:p.Ser932Ter	Pathogenic	Oncogenic	14	OVS1,OS2,OP1,OP4	8	0	4	0	0	0	0	0	1	0	1	0	0	0	0	0
APC:p.Thr1368AspfsTer7	Likely Pathogenic	Oncogenic	13	OVS1,OS2,OP4	8	0	4	0	0	0	0	0	0	0	1	0	0	0	0	0
APC:p.Thr1388TyrfsTer7	Likely Pathogenic	Likely Oncogenic	9	OVS1,OP4	8	0	0	0	0	0	0	0	0	0	1	0	0	0	0	0
APC:p.Thr1430Ile	VUS	VUS	2	OP1,OP4	0	0	0	0	0	0	0	0	1	0	1	0	0	0	0	0
APC:p.Thr1445Ala	Likely Benign	VUS	0	OP4,SBP1	0	0	0	0	0	0	0	0	0	0	1	0	0	0	-1	0
APC:p.Thr1445Ile	Likely Benign	VUS	0	OP4,SBP1	0	0	0	0	0	0	0	0	0	0	1	0	0	0	-1	0
APC:p.Thr1556AsnfsTer3	Pathogenic	Oncogenic	17	OVS1,OS2,OS3,OP4	8	0	4	4	0	0	0	0	0	0	1	0	0	0	0	0
APC:p.Thr2807Pro	VUS	VUS	4	OM1,OP1,OP4	0	0	0	0	2	0	0	0	1	0	1	0	0	0	0	0
APC:p.Trp50Ser	VUS	VUS	3	OM1,OP4	0	0	0	0	2	0	0	0	0	0	1	0	0	0	0	0
APC:p.Trp553Ter	Pathogenic	Oncogenic	18	OVS1,OS1,OS2,OP1,OP4	8	4	4	0	0	0	0	0	1	0	1	0	0	0	0	0
APC:p.Trp699Ter	Pathogenic	Oncogenic	14	OVS1,OS2,OP1,OP4	8	0	4	0	0	0	0	0	1	0	1	0	0	0	0	0
APC:p.Tyr2007His	VUS	VUS	2	OP1,OP4	0	0	0	0	0	0	0	0	1	0	1	0	0	0	0	0
APC:p.Tyr935Ter	Pathogenic	Oncogenic	17	OVS1,OS1,OS2,OP4	8	4	4	0	0	0	0	0	0	0	1	0	0	0	0	0
APC:p.Val1323ArgfsTer10	Likely Pathogenic	Likely Oncogenic	9	OVS1,OP4	8	0	0	0	0	0	0	0	0	0	1	0	0	0	0	0
AR:p.Ala475Val	VUS	VUS	0	OP4,SBP1	0	0	0	0	0	0	0	0	0	0	1	0	0	0	-1	0
AR:p.Ala646Asp	Likely Benign	VUS	0	OP4,SBP1	0	0	0	0	0	0	0	0	0	0	1	0	0	0	-1	0
AR:p.Arg569Cys	Likely Benign	VUS	0	OM1,OP1,OP4,SBS1	0	0	0	0	2	0	0	0	1	0	1	0	-4	0	0	0
AR:p.Gln72Glu	VUS	VUS	0	OP4,SBP1	0	0	0	0	0	0	0	0	0	0	1	0	0	0	-1	0
AR:p.Gln77_Gln80dup	Benign	Likely Benign	-1	OM2,OP4,SBS2	0	0	0	0	0	2	0	0	0	0	1	0	0	-4	0	0
AR:p.Gln799Glu	VUS	VUS	4	OM1,OP1,OP4	0	0	0	0	2	0	0	0	1	0	1	0	0	0	0	0
AR:p.Glu187Lys	VUS	VUS	2	OP1,OP4	0	0	0	0	0	0	0	0	1	0	1	0	0	0	0	0
AR:p.Glu355Gln	VUS	VUS	2	OP1,OP4	0	0	0	0	0	0	0	0	1	0	1	0	0	0	0	0
AR:p.Leu57del	Likely Benign	Likely Benign	-1	OM2,OP4,SBS2	0	0	0	0	0	2	0	0	0	0	1	0	0	-4	0	0
AR:p.Phe814Val	VUS	VUS	4	OM1,OP1,OP4	0	0	0	0	2	0	0	0	1	0	1	0	0	0	0	0
AR:p.Phe827Cys	VUS	VUS	4	OM1,OP1,OP4	0	0	0	0	2	0	0	0	1	0	1	0	0	0	0	0
AR:p.Pro14Leu	VUS	VUS	0	OP4,SBP1	0	0	0	0	0	0	0	0	0	0	1	0	0	0	-1	0
AR:p.Pro342Leu	VUS	VUS	0	OP4,SBP1	0	0	0	0	0	0	0	0	0	0	1	0	0	0	-1	0
AR:p.Pro392Ser	Likely Benign	Likely Benign	-4	OP4,SBS1,SBP1	0	0	0	0	0	0	0	0	0	0	1	0	-4	0	-1	0
AR:p.Ser598Gly	VUS	VUS	4	OM1,OP1,OP4	0	0	0	0	2	0	0	0	1	0	1	0	0	0	0	0
ARAF:p.Asp398Asn	VUS	VUS	4	OM1,OP1,OP4	0	0	0	0	2	0	0	0	1	0	1	0	0	0	0	0
ARAF:p.Gln56Lys	VUS	VUS	4	OM1,OP1,OP4	0	0	0	0	2	0	0	0	1	0	1	0	0	0	0	0
ARAF:p.Gly266Val	VUS	VUS	2	OP1,OP4	0	0	0	0	0	0	0	0	1	0	1	0	0	0	0	0
ARAF:p.Tyr419SerfsTer14	Likely Pathogenic	VUS	3	OM1,OP4	0	0	0	0	2	0	0	0	0	0	1	0	0	0	0	0
ARFRP1:p.Ala123Val	VUS	VUS	2	OP1,OP4	0	0	0	0	0	0	0	0	1	0	1	0	0	0	0	0
ARFRP1:p.Arg193Leu	VUS	VUS	2	OP1,OP4	0	0	0	0	0	0	0	0	1	0	1	0	0	0	0	0
ARFRP1:p.Gln14Glu	VUS	VUS	2	OP1,OP4	0	0	0	0	0	0	0	0	1	0	1	0	0	0	0	0
ARFRP1:p.Glu110Gln	VUS	VUS	2	OP1,OP4	0	0	0	0	0	0	0	0	1	0	1	0	0	0	0	0
ARFRP1:p.Glu35Lys	VUS	VUS	2	OP1,OP4	0	0	0	0	0	0	0	0	1	0	1	0	0	0	0	0
ARID1A:c.1351-1G>A	Likely Pathogenic	Oncogenic	10	OVS1,OP1,OP4	8	0	0	0	0	0	0	0	1	0	1	0	0	0	0	0
ARID1A:c.3406+2T>G	Likely Pathogenic	Oncogenic	10	OVS1,OP1,OP4	8	0	0	0	0	0	0	0	1	0	1	0	0	0	0	0
ARID1A:c.4994-1G>A	Likely Pathogenic	Oncogenic	10	OVS1,OP1,OP4	8	0	0	0	0	0	0	0	1	0	1	0	0	0	0	0
ARID1A:p.Ala2242Thr	VUS	VUS	2	OP1,OP4	0	0	0	0	0	0	0	0	1	0	1	0	0	0	0	0
ARID1A:p.Ala54Val	VUS	VUS	0	OP4,SBP1	0	0	0	0	0	0	0	0	0	0	1	0	0	0	-1	0
ARID1A:p.Arg1020Lys	VUS	VUS	4	OM1,OP1,OP4	0	0	0	0	2	0	0	0	1	0	1	0	0	0	0	0
ARID1A:p.Arg1262His	VUS	VUS	2	OP1,OP4	0	0	0	0	0	0	0	0	1	0	1	0	0	0	0	0
ARID1A:p.Arg1276Ter	Likely Pathogenic	Oncogenic	12	OVS1,OS2,OP4,SBP1	8	0	4	0	0	0	0	0	0	0	1	0	0	0	-1	0
ARID1A:p.Arg1335Ter	Pathogenic	Oncogenic	12	OVS1,OS2,OP4,SBP1	8	0	4	0	0	0	0	0	0	0	1	0	0	0	-1	0
ARID1A:p.Arg1446Gln	VUS	VUS	2	OP1,OP4	0	0	0	0	0	0	0	0	1	0	1	0	0	0	0	0
ARID1A:p.Arg1461Ter	Likely Pathogenic	Oncogenic	10	OVS1,OP1,OP4	8	0	0	0	0	0	0	0	1	0	1	0	0	0	0	0
ARID1A:p.Arg1528Ter	Likely Pathogenic	Oncogenic	10	OVS1,OP1,OP4	8	0	0	0	0	0	0	0	1	0	1	0	0	0	0	0
ARID1A:p.Arg1722Ter	Likely Pathogenic	Oncogenic	14	OVS1,OS2,OP1,OP4	8	0	4	0	0	0	0	0	1	0	1	0	0	0	0	0
ARID1A:p.Arg1906Gln	Likely Benign	Likely Benign	-2	OP1,OP4,SBS2	0	0	0	0	0	0	0	0	1	0	1	0	0	-4	0	0
ARID1A:p.Arg2236_Ala2237dup	VUS	VUS	5	OM1,OM2,OP4	0	0	0	0	2	2	0	0	0	0	1	0	0	0	0	0
ARID1A:p.Arg774His	Likely Benign	VUS	2	OP1,OP4	0	0	0	0	0	0	0	0	1	0	1	0	0	0	0	0
ARID1A:p.Asn1705Ser	Likely Benign	Benign	-14	OP1,OP4,SBVS1,SBS1,SBS2	0	0	0	0	0	0	0	0	1	0	1	-8	-4	-4	0	0
ARID1A:p.Asn1997Ser	VUS	VUS	2	OP1,OP4	0	0	0	0	0	0	0	0	1	0	1	0	0	0	0	0
ARID1A:p.Asn820Ser	VUS	VUS	2	OP1,OP4	0	0	0	0	0	0	0	0	1	0	1	0	0	0	0	0
ARID1A:p.Asn906Lys	VUS	VUS	2	OP1,OP4	0	0	0	0	0	0	0	0	1	0	1	0	0	0	0	0
ARID1A:p.Asp1850GlyfsTer4	Likely Pathogenic	Oncogenic	13	OVS1,OS3,OP4	8	0	0	4	0	0	0	0	0	0	1	0	0	0	0	0
ARID1A:p.Gln1334del	Benign	Likely Benign	-1	OM2,OP4,SBS2	0	0	0	0	0	2	0	0	0	0	1	0	0	-4	0	0
ARID1A:p.Gln1334Ter	Likely Pathogenic	Likely Oncogenic	8	OVS1,OP4,SBP1	8	0	0	0	0	0	0	0	0	0	1	0	0	0	-1	0
ARID1A:p.Gln1342Ter	Likely Pathogenic	Oncogenic	10	OVS1,OP1,OP4	8	0	0	0	0	0	0	0	1	0	1	0	0	0	0	0
ARID1A:p.Gln1363Ter	Likely Pathogenic	Oncogenic	14	OVS1,OS2,OP1,OP4	8	0	4	0	0	0	0	0	1	0	1	0	0	0	0	0
ARID1A:p.Gln1401Ter	Likely Pathogenic	Oncogenic	10	OVS1,OP1,OP4	8	0	0	0	0	0	0	0	1	0	1	0	0	0	0	0
ARID1A:p.Gln2188Ter	Likely Pathogenic	Oncogenic	10	OVS1,OP1,OP4	8	0	0	0	0	0	0	0	1	0	1	0	0	0	0	0
ARID1A:p.Gln413Ter	Likely Pathogenic	Oncogenic	10	OVS1,OP1,OP4	8	0	0	0	0	0	0	0	1	0	1	0	0	0	0	0
ARID1A:p.Gln439His	VUS	VUS	2	OP1,OP4	0	0	0	0	0	0	0	0	1	0	1	0	0	0	0	0
ARID1A:p.Gln473Glu	VUS	VUS	2	OP1,OP4	0	0	0	0	0	0	0	0	1	0	1	0	0	0	0	0
ARID1A:p.Gln561SerfsTer58	Pathogenic	Likely Oncogenic	9	OVS1,OP4	8	0	0	0	0	0	0	0	0	0	1	0	0	0	0	0
ARID1A:p.Gln566Ter	Likely Pathogenic	Oncogenic	10	OVS1,OP1,OP4	8	0	0	0	0	0	0	0	1	0	1	0	0	0	0	0
ARID1A:p.Gln586del	VUS	VUS	3	OM2,OP4	0	0	0	0	0	2	0	0	0	0	1	0	0	0	0	0
ARID1A:p.Gln594Ter	Likely Pathogenic	Oncogenic	10	OVS1,OP1,OP4	8	0	0	0	0	0	0	0	1	0	1	0	0	0	0	0
ARID1A:p.Gln601Glu	VUS	VUS	2	OP1,OP4	0	0	0	0	0	0	0	0	1	0	1	0	0	0	0	0
ARID1A:p.Gln633Ter	Likely Pathogenic	Oncogenic	10	OVS1,OP1,OP4	8	0	0	0	0	0	0	0	1	0	1	0	0	0	0	0
ARID1A:p.Gln802SerfsTer15	Likely Pathogenic	Likely Oncogenic	9	OVS1,OP4	8	0	0	0	0	0	0	0	0	0	1	0	0	0	0	0
ARID1A:p.Gln844Ter	Likely Pathogenic	Oncogenic	10	OVS1,OP1,OP4	8	0	0	0	0	0	0	0	1	0	1	0	0	0	0	0
ARID1A:p.Glu1019Ter	Likely Pathogenic	Oncogenic	12	OVS1,OM1,OP1,OP4	8	0	0	0	2	0	0	0	1	0	1	0	0	0	0	0
ARID1A:p.Glu1444GlyfsTer47	Pathogenic	Likely Oncogenic	9	OVS1,OP4	8	0	0	0	0	0	0	0	0	0	1	0	0	0	0	0
ARID1A:p.Glu1779Gly	Benign	Likely Benign	-4	OP4,SBS2,SBP1	0	0	0	0	0	0	0	0	0	0	1	0	0	-4	-1	0
ARID1A:p.Glu2000Ter	Likely Pathogenic	Likely Oncogenic	9	OVS1,OP4	8	0	0	0	0	0	0	0	0	0	1	0	0	0	0	0
ARID1A:p.Glu2078Ter	Likely Pathogenic	Oncogenic	10	OVS1,OP1,OP4	8	0	0	0	0	0	0	0	1	0	1	0	0	0	0	0
ARID1A:p.Gly1037Arg	VUS	VUS	4	OM1,OP1,OP4	0	0	0	0	2	0	0	0	1	0	1	0	0	0	0	0
ARID1A:p.Gly423Arg	VUS	VUS	2	OP1,OP4	0	0	0	0	0	0	0	0	1	0	1	0	0	0	0	0
ARID1A:p.Gly768Ser	Likely Benign	Likely Benign	-4	OP4,SBS2,SBP1	0	0	0	0	0	0	0	0	0	0	1	0	0	-4	-1	0
ARID1A:p.Gly831AlafsTer38	Likely Pathogenic	Likely Oncogenic	9	OVS1,OP4	8	0	0	0	0	0	0	0	0	0	1	0	0	0	0	0
ARID1A:p.Gly856TrpfsTer28	Likely Pathogenic	Likely Oncogenic	9	OVS1,OP4	8	0	0	0	0	0	0	0	0	0	1	0	0	0	0	0
ARID1A:p.His2090_Val2093del	Likely Pathogenic	VUS	5	OM1,OM2,OP4	0	0	0	0	2	2	0	0	0	0	1	0	0	0	0	0
ARID1A:p.Ile2135Asn	VUS	VUS	2	OP1,OP4	0	0	0	0	0	0	0	0	1	0	1	0	0	0	0	0
ARID1A:p.Ile692Val	Likely Benign	VUS	0	OM1,OP1,OP4,SBS2	0	0	0	0	2	0	0	0	1	0	1	0	0	-4	0	0
ARID1A:p.Leu1028ProfsTer14	Likely Pathogenic	Oncogenic	11	OVS1,OM1,OP4	8	0	0	0	2	0	0	0	0	0	1	0	0	0	0	0
ARID1A:p.Leu1922Phe	Likely Pathogenic	VUS	0	OP4,SBP1	0	0	0	0	0	0	0	0	0	0	1	0	0	0	-1	0
ARID1A:p.Leu2136Val	VUS	VUS	0	OP4,SBP1	0	0	0	0	0	0	0	0	0	0	1	0	0	0	-1	0
ARID1A:p.Leu2171SerfsTer42	Likely Pathogenic	Likely Oncogenic	9	OVS1,OP4	8	0	0	0	0	0	0	0	0	0	1	0	0	0	0	0
ARID1A:p.Lys1072AsnfsTer21	Pathogenic	Oncogenic	11	OVS1,OM1,OP4	8	0	0	0	2	0	0	0	0	0	1	0	0	0	0	0
ARID1A:p.Lys1662ArgfsTer35	Likely Pathogenic	Likely Oncogenic	9	OVS1,OP4	8	0	0	0	0	0	0	0	0	0	1	0	0	0	0	0
ARID1A:p.Lys2013GlnfsTer20	Likely Pathogenic	Likely Oncogenic	9	OVS1,OP4	8	0	0	0	0	0	0	0	0	0	1	0	0	0	0	0
ARID1A:p.Met2230Ile	VUS	VUS	2	OP1,OP4	0	0	0	0	0	0	0	0	1	0	1	0	0	0	0	0
ARID1A:p.Met967Ile	VUS	VUS	2	OP1,OP4	0	0	0	0	0	0	0	0	1	0	1	0	0	0	0	0
ARID1A:p.Phe1457Ser	VUS	VUS	2	OP1,OP4	0	0	0	0	0	0	0	0	1	0	1	0	0	0	0	0
ARID1A:p.Phe1859LeufsTer40	Likely Pathogenic	Likely Oncogenic	9	OVS1,OP4	8	0	0	0	0	0	0	0	0	0	1	0	0	0	0	0
ARID1A:p.Phe2141LeufsTer9	Likely Pathogenic	Likely Oncogenic	9	OVS1,OP4	8	0	0	0	0	0	0	0	0	0	1	0	0	0	0	0
ARID1A:p.Pro1115GlnfsTer46	Likely Pathogenic	Likely Oncogenic	9	OVS1,OP4	8	0	0	0	0	0	0	0	0	0	1	0	0	0	0	0
ARID1A:p.Pro1228SerfsTer10	Likely Pathogenic	Likely Oncogenic	9	OVS1,OP4	8	0	0	0	0	0	0	0	0	0	1	0	0	0	0	0
ARID1A:p.Pro568Ala	Likely Benign	VUS	0	OP4,SBP1	0	0	0	0	0	0	0	0	0	0	1	0	0	0	-1	0
ARID1A:p.Ser1248Ter	Likely Pathogenic	Oncogenic	10	OVS1,OP1,OP4	8	0	0	0	0	0	0	0	1	0	1	0	0	0	0	0
ARID1A:p.Ser1807IlefsTer8	Pathogenic	Likely Oncogenic	9	OVS1,OP4	8	0	0	0	0	0	0	0	0	0	1	0	0	0	0	0
ARID1A:p.Ser1920Asn	VUS	VUS	2	OP1,OP4	0	0	0	0	0	0	0	0	1	0	1	0	0	0	0	0
ARID1A:p.Ser1944AlafsTer12	Likely Pathogenic	Likely Oncogenic	9	OVS1,OP4	8	0	0	0	0	0	0	0	0	0	1	0	0	0	0	0
ARID1A:p.Ser22Leu	VUS	VUS	2	OP1,OP4	0	0	0	0	0	0	0	0	1	0	1	0	0	0	0	0
ARID1A:p.Ser614Leu	VUS	VUS	2	OP1,OP4	0	0	0	0	0	0	0	0	1	0	1	0	0	0	0	0
ARID1A:p.Thr1921ProfsTer2	Likely Pathogenic	Likely Oncogenic	9	OVS1,OP4	8	0	0	0	0	0	0	0	0	0	1	0	0	0	0	0
ARID1A:p.Tyr551LeufsTer72	Likely Pathogenic	Likely Oncogenic	9	OVS1,OP4	8	0	0	0	0	0	0	0	0	0	1	0	0	0	0	0
ARID1A:p.Val1024Ala	VUS	VUS	4	OM1,OP1,OP4	0	0	0	0	2	0	0	0	1	0	1	0	0	0	0	0
ARID1A:p.Val1044CysfsTer3	Likely Pathogenic	Oncogenic	11	OVS1,OM1,OP4	8	0	0	0	2	0	0	0	0	0	1	0	0	0	0	0
ARID1A:p.Val1044GlufsTer59	Likely Pathogenic	Oncogenic	11	OVS1,OM1,OP4	8	0	0	0	2	0	0	0	0	0	1	0	0	0	0	0
ARID1B:c.2762-2_2762-1delinsGT	Likely Pathogenic	Likely Oncogenic	9	OVS1,OP4	8	0	0	0	0	0	0	0	0	0	1	0	0	0	0	0
ARID1B:p.Ala128_Ala130del	Likely Benign	Likely Benign	-3	OM1,OM2,OP4,SBS1,SBS2	0	0	0	0	2	2	0	0	0	0	1	0	-4	-4	0	0
ARID1B:p.Ala1589GlnfsTer28	Likely Pathogenic	Likely Oncogenic	9	OVS1,OP4	8	0	0	0	0	0	0	0	0	0	1	0	0	0	0	0
ARID1B:p.Ala357del	Likely Benign	VUS	1	OM1,OM2,OP4,SBS2	0	0	0	0	2	2	0	0	0	0	1	0	0	-4	0	0
ARID1B:p.Ala850Thr	Likely Benign	Likely Benign	-2	OP1,OP4,SBS2	0	0	0	0	0	0	0	0	1	0	1	0	0	-4	0	0
ARID1B:p.Arg1747Ter	Pathogenic	Oncogenic	12	OVS1,OS2,OP4,SBP1	8	0	4	0	0	0	0	0	0	0	1	0	0	0	-1	0
ARID1B:p.Arg2049Gln	Likely Benign	VUS	2	OP1,OP4	0	0	0	0	0	0	0	0	1	0	1	0	0	0	0	0
ARID1B:p.Asn1795Ser	Likely Benign	Likely Benign	-2	OP1,OP4,SBS2	0	0	0	0	0	0	0	0	1	0	1	0	0	-4	0	0
ARID1B:p.Asp2123Tyr	VUS	VUS	2	OP1,OP4	0	0	0	0	0	0	0	0	1	0	1	0	0	0	0	0
ARID1B:p.Gln1270Ter	Likely Pathogenic	Oncogenic	12	OVS1,OM1,OP1,OP4	8	0	0	0	2	0	0	0	1	0	1	0	0	0	0	0
ARID1B:p.Gln210_Gln214del	Likely Benign	VUS	1	OM1,OM2,OP4,SBS2	0	0	0	0	2	2	0	0	0	0	1	0	0	-4	0	0
ARID1B:p.Gln213_Gln214dup	VUS	Benign	-11	OM1,OM2,OP4,SBVS1,SBS1,SBS2	0	0	0	0	2	2	0	0	0	0	1	-8	-4	-4	0	0
ARID1B:p.Gln214del	Likely Benign	VUS	1	OM1,OM2,OP4,SBS2	0	0	0	0	2	2	0	0	0	0	1	0	0	-4	0	0
ARID1B:p.Glu1882Gln	VUS	VUS	2	OP1,OP4	0	0	0	0	0	0	0	0	1	0	1	0	0	0	0	0
ARID1B:p.Glu2110Gln	VUS	VUS	2	OP1,OP4	0	0	0	0	0	0	0	0	1	0	1	0	0	0	0	0
ARID1B:p.Gly1352Ter	Likely Pathogenic	Oncogenic	10	OVS1,OP1,OP4	8	0	0	0	0	0	0	0	1	0	1	0	0	0	0	0
ARID1B:p.Gly1439Arg	Likely Benign	VUS	2	OP1,OP4	0	0	0	0	0	0	0	0	1	0	1	0	0	0	0	0
ARID1B:p.Gly329Ser	Likely Benign	Likely Benign	-2	OM1,OP4,SBS2,SBP1	0	0	0	0	2	0	0	0	0	0	1	0	0	-4	-1	0
ARID1B:p.Gly651Arg	Likely Benign	Likely Benign	-2	OP1,OP4,SBS2	0	0	0	0	0	0	0	0	1	0	1	0	0	-4	0	0
ARID1B:p.Ile643Val	Benign	Benign	-9	SBS1,SBS2,SBP1	0	0	0	0	0	0	0	0	0	0	0	0	-4	-4	-1	0
ARID1B:p.Leu1221Gln	VUS	VUS	4	OM1,OP1,OP4	0	0	0	0	2	0	0	0	1	0	1	0	0	0	0	0
ARID1B:p.Leu2310TrpfsTer6	Likely Pathogenic	Likely Oncogenic	9	OVS1,OP4	8	0	0	0	0	0	0	0	0	0	1	0	0	0	0	0
ARID1B:p.Met614Thr	Likely Benign	VUS	0	OM1,OP1,OP4,SBS2	0	0	0	0	2	0	0	0	1	0	1	0	0	-4	0	0
ARID1B:p.Pro1304Leu	VUS	VUS	4	OM1,OP1,OP4	0	0	0	0	2	0	0	0	1	0	1	0	0	0	0	0
ARID1B:p.Pro1567Ser	VUS	VUS	2	OP1,OP4	0	0	0	0	0	0	0	0	1	0	1	0	0	0	0	0
ARID1B:p.Pro1699Leu	VUS	VUS	0	OP4,SBP1	0	0	0	0	0	0	0	0	0	0	1	0	0	0	-1	0
ARID1B:p.Ser828Thr	VUS	VUS	2	OP1,OP4	0	0	0	0	0	0	0	0	1	0	1	0	0	0	0	0
ARID1B:p.Trp1635Ter	Likely Pathogenic	Oncogenic	14	OVS1,OS2,OP1,OP4	8	0	4	0	0	0	0	0	1	0	1	0	0	0	0	0
ARID2:c.5147+2T>C	Likely Pathogenic	Oncogenic	10	OVS1,OP1,OP4	8	0	0	0	0	0	0	0	1	0	1	0	0	0	0	0
ARID2:c.706-2A>G	Likely Pathogenic	Oncogenic	10	OVS1,OP1,OP4	8	0	0	0	0	0	0	0	1	0	1	0	0	0	0	0
ARID2:p.Ala1434Ser	Benign	Benign	-14	OP1,OP4,SBVS1,SBS1,SBS2	0	0	0	0	0	0	0	0	1	0	1	-8	-4	-4	0	0
ARID2:p.Ala1569Thr	Likely Benign	Likely Benign	-2	OP1,OP4,SBS2	0	0	0	0	0	0	0	0	1	0	1	0	0	-4	0	0
ARID2:p.Ala810Pro	Benign	Likely Benign	-2	OP1,OP4,SBS2	0	0	0	0	0	0	0	0	1	0	1	0	0	-4	0	0
ARID2:p.Ala933Thr	Likely Benign	VUS	2	OP1,OP4	0	0	0	0	0	0	0	0	1	0	1	0	0	0	0	0
ARID2:p.Arg1011LysfsTer46	Likely Pathogenic	Likely Oncogenic	9	OVS1,OP4	8	0	0	0	0	0	0	0	0	0	1	0	0	0	0	0
ARID2:p.Arg231Thr	VUS	VUS	2	OP1,OP4	0	0	0	0	0	0	0	0	1	0	1	0	0	0	0	0
ARID2:p.Asn1546Asp	VUS	VUS	2	OP1,OP4	0	0	0	0	0	0	0	0	1	0	1	0	0	0	0	0
ARID2:p.Asn77IlefsTer7	Likely Pathogenic	Oncogenic	11	OVS1,OM1,OP4	8	0	0	0	2	0	0	0	0	0	1	0	0	0	0	0
ARID2:p.Asp1661MetfsTer40	Likely Pathogenic	Likely Oncogenic	9	OVS1,OP4	8	0	0	0	0	0	0	0	0	0	1	0	0	0	0	0
ARID2:p.Asp174Glu	VUS	VUS	4	OM1,OP1,OP4	0	0	0	0	2	0	0	0	1	0	1	0	0	0	0	0
ARID2:p.Asp230Asn	VUS	VUS	2	OP1,OP4	0	0	0	0	0	0	0	0	1	0	1	0	0	0	0	0
ARID2:p.Gln1032His	VUS	VUS	2	OP1,OP4	0	0	0	0	0	0	0	0	1	0	1	0	0	0	0	0
ARID2:p.Gln1141Lys	VUS	VUS	2	OP1,OP4	0	0	0	0	0	0	0	0	1	0	1	0	0	0	0	0
ARID2:p.Glu224Lys	VUS	VUS	2	OP1,OP4	0	0	0	0	0	0	0	0	1	0	1	0	0	0	0	0
ARID2:p.Glu227Lys	VUS	VUS	2	OP1,OP4	0	0	0	0	0	0	0	0	1	0	1	0	0	0	0	0
ARID2:p.Gly1450Glu	VUS	Likely Benign	-2	OP1,OP4,SBS2	0	0	0	0	0	0	0	0	1	0	1	0	0	-4	0	0
ARID2:p.Gly379Ter	Likely Pathogenic	Oncogenic	12	OVS1,OM1,OP1,OP4	8	0	0	0	2	0	0	0	1	0	1	0	0	0	0	0
ARID2:p.His1289Arg	Likely Benign	VUS	2	OP1,OP4	0	0	0	0	0	0	0	0	1	0	1	0	0	0	0	0
ARID2:p.Ile1541Asn	VUS	VUS	2	OP1,OP4	0	0	0	0	0	0	0	0	1	0	1	0	0	0	0	0
ARID2:p.Ile861Met	VUS	VUS	0	OP4,SBP1	0	0	0	0	0	0	0	0	0	0	1	0	0	0	-1	0
ARID2:p.Leu1776Phe	VUS	VUS	2	OP1,OP4	0	0	0	0	0	0	0	0	1	0	1	0	0	0	0	0
ARID2:p.Leu327Ter	Pathogenic	Oncogenic	10	OVS1,OP1,OP4	8	0	0	0	0	0	0	0	1	0	1	0	0	0	0	0
ARID2:p.Pro1377Ala	VUS	VUS	2	OP1,OP4	0	0	0	0	0	0	0	0	1	0	1	0	0	0	0	0
ARID2:p.Pro751Thr	VUS	VUS	2	OP1,OP4	0	0	0	0	0	0	0	0	1	0	1	0	0	0	0	0
ARID2:p.Ser216Cys	VUS	VUS	4	OM1,OP1,OP4	0	0	0	0	2	0	0	0	1	0	1	0	0	0	0	0
ARID2:p.Ser660Ter	Likely Pathogenic	Likely Oncogenic	9	OVS1,OP4	8	0	0	0	0	0	0	0	0	0	1	0	0	0	0	0
ARID2:p.Thr1206Met	VUS	Likely Benign	-2	OP1,OP4,SBS2	0	0	0	0	0	0	0	0	1	0	1	0	0	-4	0	0
ARID2:p.Thr1208Ala	Likely Benign	VUS	0	OP4,SBP1	0	0	0	0	0	0	0	0	0	0	1	0	0	0	-1	0
ARID2:p.Thr1522Ser	Likely Benign	VUS	0	OP4,SBP1	0	0	0	0	0	0	0	0	0	0	1	0	0	0	-1	0
ARID2:p.Thr1715Ser	VUS	VUS	2	OP1,OP4	0	0	0	0	0	0	0	0	1	0	1	0	0	0	0	0
ARID2:p.Thr573Met	Likely Benign	VUS	4	OM1,OP1,OP4	0	0	0	0	2	0	0	0	1	0	1	0	0	0	0	0
ARID2:p.Thr855Ala	VUS	VUS	2	OP1,OP4	0	0	0	0	0	0	0	0	1	0	1	0	0	0	0	0
ARID2:p.Trp225Ter	VUS	Likely Oncogenic	9	OVS1,OP4	8	0	0	0	0	0	0	0	0	0	1	0	0	0	0	0
ARID2:p.Val1649Leu	Likely Benign	Likely Benign	-2	OP1,OP4,SBS2	0	0	0	0	0	0	0	0	1	0	1	0	0	-4	0	0
ARID5B:p.Arg253His	VUS	VUS	2	OP1,OP4	0	0	0	0	0	0	0	0	1	0	1	0	0	0	0	0
ARID5B:p.Asn274del	VUS	VUS	3	OM2,OP4	0	0	0	0	0	2	0	0	0	0	1	0	0	0	0	0
ARID5B:p.Cys1087LeufsTer20	Likely Pathogenic	Likely Oncogenic	9	OVS1,OP4	8	0	0	0	0	0	0	0	0	0	1	0	0	0	0	0
ARID5B:p.Cys1087Ter	Likely Pathogenic	Oncogenic	10	OVS1,OP1,OP4	8	0	0	0	0	0	0	0	1	0	1	0	0	0	0	0
ARID5B:p.Glu141Ala	Likely Benign	VUS	2	OP1,OP4	0	0	0	0	0	0	0	0	1	0	1	0	0	0	0	0
ARID5B:p.Glu433Lys	VUS	VUS	2	OP1,OP4	0	0	0	0	0	0	0	0	1	0	1	0	0	0	0	0
ARID5B:p.Glu62Lys	VUS	VUS	2	OP1,OP4	0	0	0	0	0	0	0	0	1	0	1	0	0	0	0	0
ARID5B:p.Gly523Ser	VUS	VUS	0	OP4,SBP1	0	0	0	0	0	0	0	0	0	0	1	0	0	0	-1	0
ARID5B:p.His821Asp	Likely Benign	VUS	0	OP4,SBP1	0	0	0	0	0	0	0	0	0	0	1	0	0	0	-1	0
ARID5B:p.His843Tyr	VUS	VUS	2	OP1,OP4	0	0	0	0	0	0	0	0	1	0	1	0	0	0	0	0
ARID5B:p.Ile1006Phe	Likely Benign	VUS	2	OP1,OP4	0	0	0	0	0	0	0	0	1	0	1	0	0	0	0	0
ARID5B:p.Ile497Ter	Likely Pathogenic	Likely Oncogenic	9	OVS1,OP4	8	0	0	0	0	0	0	0	0	0	1	0	0	0	0	0
ARID5B:p.Leu732Phe	VUS	VUS	0	OP4,SBP1	0	0	0	0	0	0	0	0	0	0	1	0	0	0	-1	0
ARID5B:p.Lys1027ArgfsTer8	VUS	Likely Oncogenic	9	OVS1,OP4	8	0	0	0	0	0	0	0	0	0	1	0	0	0	0	0
ARID5B:p.Lys111Thr	VUS	VUS	2	OP1,OP4	0	0	0	0	0	0	0	0	1	0	1	0	0	0	0	0
ARID5B:p.Lys494Ter	Likely Pathogenic	Oncogenic	10	OVS1,OP1,OP4	8	0	0	0	0	0	0	0	1	0	1	0	0	0	0	0
ARID5B:p.Pro715Ser	VUS	VUS	2	OP1,OP4	0	0	0	0	0	0	0	0	1	0	1	0	0	0	0	0
ARID5B:p.Ser1085Arg	Likely Benign	VUS	2	OP1,OP4	0	0	0	0	0	0	0	0	1	0	1	0	0	0	0	0
ARID5B:p.Ser480Asn	Likely Benign	VUS	0	OP4,SBP1	0	0	0	0	0	0	0	0	0	0	1	0	0	0	-1	0
ARID5B:p.Ser483Asn	VUS	VUS	0	OP4,SBP1	0	0	0	0	0	0	0	0	0	0	1	0	0	0	-1	0
ARID5B:p.Val178Ile	VUS	VUS	2	OP1,OP4	0	0	0	0	0	0	0	0	1	0	1	0	0	0	0	0
ARID5B:p.Val648Ala	VUS	VUS	2	OP1,OP4	0	0	0	0	0	0	0	0	1	0	1	0	0	0	0	0
ASXL1:p.Ala116Val	VUS	VUS	2	OP1,OP4	0	0	0	0	0	0	0	0	1	0	1	0	0	0	0	0
ASXL1:p.Ala1312Val	Benign	Likely Benign	-4	OP4,SBS2,SBP1	0	0	0	0	0	0	0	0	0	0	1	0	0	-4	-1	0
ASXL1:p.Ala933Val	Likely Benign	VUS	0	OP4,SBP1	0	0	0	0	0	0	0	0	0	0	1	0	0	0	-1	0
ASXL1:p.Arg1247Cys	Likely Benign	Likely Benign	-4	OP4,SBS2,SBP1	0	0	0	0	0	0	0	0	0	0	1	0	0	-4	-1	0
ASXL1:p.Arg1415Gln	Likely Benign	Likely Benign	-2	OP1,OP4,SBS2	0	0	0	0	0	0	0	0	1	0	1	0	0	-4	0	0
ASXL1:p.Arg606Trp	VUS	Likely Benign	-2	OP1,OP4,SBS2	0	0	0	0	0	0	0	0	1	0	1	0	0	-4	0	0
ASXL1:p.Arg620Cys	VUS	VUS	2	OP1,OP4	0	0	0	0	0	0	0	0	1	0	1	0	0	0	0	0
ASXL1:p.Arg625Gln	VUS	VUS	2	OP1,OP4	0	0	0	0	0	0	0	0	1	0	1	0	0	0	0	0
ASXL1:p.Arg693Ter	Pathogenic	Oncogenic	18	OVS1,OS2,OS3,OP1,OP4	8	0	4	4	0	0	0	0	1	0	1	0	0	0	0	0
ASXL1:p.Arg92His	Likely Benign	Likely Benign	-2	OP1,OP4,SBS2	0	0	0	0	0	0	0	0	1	0	1	0	0	-4	0	0
ASXL1:p.Arg965Ter	Pathogenic	Oncogenic	12	OVS1,OS2,OP4,SBP1	8	0	4	0	0	0	0	0	0	0	1	0	0	0	-1	0
ASXL1:p.Asn986Ser	Benign	Likely Benign	-4	OP4,SBS2,SBP1	0	0	0	0	0	0	0	0	0	0	1	0	0	-4	-1	0
ASXL1:p.Cys605Ter	Likely Pathogenic	Oncogenic	10	OVS1,OP1,OP4	8	0	0	0	0	0	0	0	1	0	1	0	0	0	0	0
ASXL1:p.Gln748Ter	VUS	Likely Oncogenic	8	OVS1,OP4,SBP1	8	0	0	0	0	0	0	0	0	0	1	0	0	0	-1	0
ASXL1:p.Glu1102Asp	Benign	Likely Benign	-6	OP1,OP4,SBS1,SBS2	0	0	0	0	0	0	0	0	1	0	1	0	-4	-4	0	0
ASXL1:p.Glu1241Lys	Likely Benign	Likely Benign	-4	OP4,SBS2,SBP1	0	0	0	0	0	0	0	0	0	0	1	0	0	-4	-1	0
ASXL1:p.Glu477Gln	Likely Benign	Likely Benign	-4	OP4,SBS2,SBP1	0	0	0	0	0	0	0	0	0	0	1	0	0	-4	-1	0
ASXL1:p.Glu790Gly	VUS	VUS	0	OP4,SBP1	0	0	0	0	0	0	0	0	0	0	1	0	0	0	-1	0
ASXL1:p.Gly1154Arg	VUS	Likely Benign	-4	OP4,SBS2,SBP1	0	0	0	0	0	0	0	0	0	0	1	0	0	-4	-1	0
ASXL1:p.Gly1198Glu	VUS	VUS	0	OP4,SBP1	0	0	0	0	0	0	0	0	0	0	1	0	0	0	-1	0
ASXL1:p.Gly1397Ser	Likely Benign	Likely Benign	-2	OP1,OP4,SBS2	0	0	0	0	0	0	0	0	1	0	1	0	0	-4	0	0
ASXL1:p.Gly645ValfsTer58	VUS	Oncogenic	13	OVS1,OS3,OP4	8	0	0	4	0	0	0	0	0	0	1	0	0	0	0	0
ASXL1:p.Gly646TrpfsTer12	Likely Pathogenic	Oncogenic	17	OVS1,OS2,OS3,OP4	8	0	4	4	0	0	0	0	0	0	1	0	0	0	0	0
ASXL1:p.Gly652Ser	Likely Benign	Benign	-16	OP4,SBVS1,SBS1,SBS2,SBP1	0	0	0	0	0	0	0	0	0	0	1	-8	-4	-4	-1	0
ASXL1:p.Leu1122Phe	VUS	VUS	0	OP4,SBP1	0	0	0	0	0	0	0	0	0	0	1	0	0	0	-1	0
ASXL1:p.Leu1325Phe	Benign	Benign	-16	OP4,SBVS1,SBS1,SBS2,SBP1	0	0	0	0	0	0	0	0	0	0	1	-8	-4	-4	-1	0
ASXL1:p.Leu1395Val	Likely Benign	Likely Benign	-4	OP4,SBS2,SBP1	0	0	0	0	0	0	0	0	0	0	1	0	0	-4	-1	0
ASXL1:p.Leu80Ile	VUS	VUS	2	OM1,OP4,SBP1	0	0	0	0	2	0	0	0	0	0	1	0	0	0	-1	0
ASXL1:p.Leu831Ile	VUS	VUS	0	OP4,SBP1	0	0	0	0	0	0	0	0	0	0	1	0	0	0	-1	0
ASXL1:p.Lys1244Glu	VUS	VUS	2	OP1,OP4	0	0	0	0	0	0	0	0	1	0	1	0	0	0	0	0
ASXL1:p.Met1249Val	Benign	Likely Benign	-4	OP4,SBS2,SBP1	0	0	0	0	0	0	0	0	0	0	1	0	0	-4	-1	0
ASXL1:p.Met713CysfsTer12	Likely Pathogenic	Likely Oncogenic	9	OVS1,OP4	8	0	0	0	0	0	0	0	0	0	1	0	0	0	0	0
ASXL1:p.Pro1197Ser	VUS	VUS	0	OP4,SBP1	0	0	0	0	0	0	0	0	0	0	1	0	0	0	-1	0
ASXL1:p.Pro1317Ser	VUS	VUS	0	OP4,SBP1	0	0	0	0	0	0	0	0	0	0	1	0	0	0	-1	0
ASXL1:p.Pro1403Ser	VUS	VUS	2	OP1,OP4	0	0	0	0	0	0	0	0	1	0	1	0	0	0	0	0
ASXL1:p.Ser117Asn	VUS	VUS	2	OP1,OP4	0	0	0	0	0	0	0	0	1	0	1	0	0	0	0	0
ASXL1:p.Ser1231Phe	Benign	Benign	-16	OP4,SBVS1,SBS1,SBS2,SBP1	0	0	0	0	0	0	0	0	0	0	1	-8	-4	-4	-1	0
ASXL1:p.Ser1269Leu	VUS	VUS	0	OP4,SBP1	0	0	0	0	0	0	0	0	0	0	1	0	0	0	-1	0
ASXL1:p.Ser463Asn	VUS	VUS	0	OP4,SBP1	0	0	0	0	0	0	0	0	0	0	1	0	0	0	-1	0
ASXL1:p.Ser903Leu	Likely Benign	VUS	0	OP4,SBP1	0	0	0	0	0	0	0	0	0	0	1	0	0	0	-1	0
ASXL1:p.Ter86Ter	Likely Benign	VUS	3	OM1,OP4	0	0	0	0	2	0	0	0	0	0	1	0	0	0	0	0
ASXL1:p.Thr793Asn	VUS	VUS	0	OP4,SBP1	0	0	0	0	0	0	0	0	0	0	1	0	0	0	-1	0
ASXL1:p.Val1367Ile	Likely Benign	VUS	0	OP4,SBP1	0	0	0	0	0	0	0	0	0	0	1	0	0	0	-1	0
ASXL1:p.Val751Ile	Benign	Benign	-16	OP4,SBVS1,SBS1,SBS2,SBP1	0	0	0	0	0	0	0	0	0	0	1	-8	-4	-4	-1	0
ASXL2:c.939+1G>A	Likely Pathogenic	Oncogenic	10	OVS1,OP1,OP4	8	0	0	0	0	0	0	0	1	0	1	0	0	0	0	0
ASXL2:p.Ala1372Thr	VUS	VUS	2	OP1,OP4	0	0	0	0	0	0	0	0	1	0	1	0	0	0	0	0
ASXL2:p.Ala326Thr	Benign	VUS	4	OM1,OP1,OP4	0	0	0	0	2	0	0	0	1	0	1	0	0	0	0	0
ASXL2:p.Ala497Thr	Benign	Likely Benign	-4	OP4,SBS2,SBP1	0	0	0	0	0	0	0	0	0	0	1	0	0	-4	-1	0
ASXL2:p.Ala684Thr	Likely Benign	Likely Benign	-4	OP4,SBS2,SBP1	0	0	0	0	0	0	0	0	0	0	1	0	0	-4	-1	0
ASXL2:p.Ala881Ser	Likely Benign	VUS	0	OP4,SBP1	0	0	0	0	0	0	0	0	0	0	1	0	0	0	-1	0
ASXL2:p.Arg1075Gln	Benign	Benign	-8	OP4,SBS1,SBS2,SBP1	0	0	0	0	0	0	0	0	0	0	1	0	-4	-4	-1	0
ASXL2:p.Arg302Gln	VUS	VUS	2	OM1,OP4,SBP1	0	0	0	0	2	0	0	0	0	0	1	0	0	0	-1	0
ASXL2:p.Asn113Lys	VUS	VUS	4	OM1,OP1,OP4	0	0	0	0	2	0	0	0	1	0	1	0	0	0	0	0
ASXL2:p.Asp317His	VUS	VUS	4	OM1,OP1,OP4	0	0	0	0	2	0	0	0	1	0	1	0	0	0	0	0
ASXL2:p.Gln1371Lys	Benign	Likely Benign	-2	OP1,OP4,SBS2	0	0	0	0	0	0	0	0	1	0	1	0	0	-4	0	0
ASXL2:p.Gln181Lys	VUS	VUS	2	OP1,OP4	0	0	0	0	0	0	0	0	1	0	1	0	0	0	0	0
ASXL2:p.Gln547Arg	Benign	Likely Benign	-4	OP4,SBS2,SBP1	0	0	0	0	0	0	0	0	0	0	1	0	0	-4	-1	0
ASXL2:p.Glu1006Gly	VUS	VUS	0	OP4,SBP1	0	0	0	0	0	0	0	0	0	0	1	0	0	0	-1	0
ASXL2:p.Glu1183Asp	Likely Benign	VUS	0	OP4,SBP1	0	0	0	0	0	0	0	0	0	0	1	0	0	0	-1	0
ASXL2:p.Glu330Ala	VUS	VUS	4	OM1,OP1,OP4	0	0	0	0	2	0	0	0	1	0	1	0	0	0	0	0
ASXL2:p.Glu41del	VUS	VUS	5	OM1,OM2,OP4	0	0	0	0	2	2	0	0	0	0	1	0	0	0	0	0
ASXL2:p.Glu519Ter	Likely Pathogenic	Likely Oncogenic	8	OVS1,OP4,SBP1	8	0	0	0	0	0	0	0	0	0	1	0	0	0	-1	0
ASXL2:p.Glu553Asp	Likely Benign	VUS	0	OP4,SBP1	0	0	0	0	0	0	0	0	0	0	1	0	0	0	-1	0
ASXL2:p.Glu804Lys	Likely Benign	VUS	0	OP4,SBP1	0	0	0	0	0	0	0	0	0	0	1	0	0	0	-1	0
ASXL2:p.Gly5Arg	VUS	Likely Benign	-2	OP1,OP4,SBS2	0	0	0	0	0	0	0	0	1	0	1	0	0	-4	0	0
ASXL2:p.Gly608Glu	Likely Benign	Likely Benign	-4	OP4,SBS2,SBP1	0	0	0	0	0	0	0	0	0	0	1	0	0	-4	-1	0
ASXL2:p.Gly912Val	Likely Benign	VUS	0	OP4,SBP1	0	0	0	0	0	0	0	0	0	0	1	0	0	0	-1	0
ASXL2:p.Leu196Ter	Likely Pathogenic	Likely Oncogenic	9	OVS1,OP4	8	0	0	0	0	0	0	0	0	0	1	0	0	0	0	0
ASXL2:p.Lys177Gln	Likely Benign	Likely Benign	-2	OP1,OP4,SBS2	0	0	0	0	0	0	0	0	1	0	1	0	0	-4	0	0
ASXL2:p.Lys444Asn	Likely Benign	VUS	0	OP4,SBP1	0	0	0	0	0	0	0	0	0	0	1	0	0	0	-1	0
ASXL2:p.Lys44Gln	VUS	VUS	4	OM1,OP1,OP4	0	0	0	0	2	0	0	0	1	0	1	0	0	0	0	0
ASXL2:p.Met320Ile	VUS	VUS	4	OM1,OP1,OP4	0	0	0	0	2	0	0	0	1	0	1	0	0	0	0	0
ASXL2:p.Phe348AsnfsTer6	Likely Pathogenic	Oncogenic	11	OVS1,OM1,OP4	8	0	0	0	2	0	0	0	0	0	1	0	0	0	0	0
ASXL2:p.Pro140Leu	VUS	VUS	2	OP1,OP4	0	0	0	0	0	0	0	0	1	0	1	0	0	0	0	0
ASXL2:p.Ser1048Asn	VUS	VUS	0	OP4,SBP1	0	0	0	0	0	0	0	0	0	0	1	0	0	0	-1	0
ASXL2:p.Ser118del	Likely Benign	VUS	5	OM1,OM2,OP4	0	0	0	0	2	2	0	0	0	0	1	0	0	0	0	0
ASXL2:p.Ser1211Thr	VUS	VUS	0	OP4,SBP1	0	0	0	0	0	0	0	0	0	0	1	0	0	0	-1	0
ASXL2:p.Ser185Gly	Likely Benign	Likely Benign	-4	OP4,SBS2,SBP1	0	0	0	0	0	0	0	0	0	0	1	0	0	-4	-1	0
ASXL2:p.Thr1396Met	Likely Benign	VUS	2	OP1,OP4	0	0	0	0	0	0	0	0	1	0	1	0	0	0	0	0
ASXL2:p.Val91Met	VUS	VUS	4	OM1,OP1,OP4	0	0	0	0	2	0	0	0	1	0	1	0	0	0	0	0
ATM:c.3746+2T>G	Pathogenic	Oncogenic	10	OVS1,OP1,OP4	8	0	0	0	0	0	0	0	1	0	1	0	0	0	0	0
ATM:c.3993+1G>T	Likely Pathogenic	Oncogenic	14	OVS1,OS2,OP1,OP4	8	0	4	0	0	0	0	0	1	0	1	0	0	0	0	0
ATM:c.638_662+7del	Likely Pathogenic	Likely Oncogenic	9	OVS1,OP4	8	0	0	0	0	0	0	0	0	0	1	0	0	0	0	0
ATM:c.7515+1G>T	Likely Pathogenic	Oncogenic	14	OVS1,OS2,OP1,OP4	8	0	4	0	0	0	0	0	1	0	1	0	0	0	0	0
ATM:c.8850+2T>C	Likely Pathogenic	Oncogenic	14	OVS1,OS2,OP1,OP4	8	0	4	0	0	0	0	0	1	0	1	0	0	0	0	0
ATM:p.Ala1309Thr	Likely Benign	Likely Benign	-2	OP1,OP4,SBS2	0	0	0	0	0	0	0	0	1	0	1	0	0	-4	0	0
ATM:p.Ala20Glu	VUS	VUS	3	OM1,OP4	0	0	0	0	2	0	0	0	0	0	1	0	0	0	0	0
ATM:p.Ala2274Thr	Likely Benign	VUS	4	OM1,OP1,OP4	0	0	0	0	2	0	0	0	1	0	1	0	0	0	0	0
ATM:p.Arg13His	VUS	VUS	4	OM1,OP1,OP4	0	0	0	0	2	0	0	0	1	0	1	0	0	0	0	0
ATM:p.Arg1575His	Likely Benign	VUS	2	OP1,OP4	0	0	0	0	0	0	0	0	1	0	1	0	0	0	0	0
ATM:p.Arg1882Ter	Likely Pathogenic	Oncogenic	14	OVS1,OS2,OP1,OP4	8	0	4	0	0	0	0	0	1	0	1	0	0	0	0	0
ATM:p.Arg2161His	VUS	VUS	4	OM1,OP1,OP4	0	0	0	0	2	0	0	0	1	0	1	0	0	0	0	0
ATM:p.Arg2443Ter	Likely Pathogenic	Oncogenic	16	OVS1,OS2,OM1,OP1,OP4	8	0	4	0	2	0	0	0	1	0	1	0	0	0	0	0
ATM:p.Arg250Ser	VUS	VUS	1	OP4	0	0	0	0	0	0	0	0	0	0	1	0	0	0	0	0
ATM:p.Arg250Ter	Pathogenic	Oncogenic	14	OVS1,OS2,OP1,OP4	8	0	4	0	0	0	0	0	1	0	1	0	0	0	0	0
ATM:p.Arg2849Pro	Likely Pathogenic	Likely Oncogenic	8	OS2,OM1,OP1,OP4	0	0	4	0	2	0	0	0	1	0	1	0	0	0	0	0
ATM:p.Arg2928Lys	VUS	VUS	4	OM1,OP1,OP4	0	0	0	0	2	0	0	0	1	0	1	0	0	0	0	0
ATM:p.Arg805Gln	VUS	VUS	2	OP1,OP4	0	0	0	0	0	0	0	0	1	0	1	0	0	0	0	0
ATM:p.Asn1223IlefsTer17	Likely Pathogenic	Likely Oncogenic	9	OVS1,OP4	8	0	0	0	0	0	0	0	0	0	1	0	0	0	0	0
ATM:p.Asn1855Thr	VUS	VUS	2	OP1,OP4	0	0	0	0	0	0	0	0	1	0	1	0	0	0	0	0
ATM:p.Asn2130Ser	VUS	VUS	4	OM1,OP1,OP4	0	0	0	0	2	0	0	0	1	0	1	0	0	0	0	0
ATM:p.Asn2697Asp	VUS	VUS	4	OM1,OP1,OP4	0	0	0	0	2	0	0	0	1	0	1	0	0	0	0	0
ATM:p.Asp126Glu	Benign	Benign	-15	OM1,SBVS1,SBS1,SBS2,SBP1	0	0	0	0	2	0	0	0	0	0	0	-8	-4	-4	-1	0
ATM:p.Asp1853Val	Benign	Likely Oncogenic	6	OS3,OP1,OP4	0	0	0	4	0	0	0	0	1	0	1	0	0	0	0	0
ATM:p.Asp2672Tyr	VUS	VUS	2	OP1,OP4	0	0	0	0	0	0	0	0	1	0	1	0	0	0	0	0
ATM:p.Asp2721Asn	VUS	VUS	4	OM1,OP1,OP4	0	0	0	0	2	0	0	0	1	0	1	0	0	0	0	0
ATM:p.Asp894Gly	VUS	VUS	2	OP1,OP4	0	0	0	0	0	0	0	0	1	0	1	0	0	0	0	0
ATM:p.Cys2473Ter	Pathogenic	Oncogenic	12	OVS1,OM1,OP1,OP4	8	0	0	0	2	0	0	0	1	0	1	0	0	0	0	0
ATM:p.Gln1128Arg	Likely Benign	Likely Benign	-6	OP1,OP4,SBS1,SBS2	0	0	0	0	0	0	0	0	1	0	1	0	-4	-4	0	0
ATM:p.Gln2733Ter	Pathogenic	Oncogenic	12	OVS1,OM1,OP1,OP4	8	0	0	0	2	0	0	0	1	0	1	0	0	0	0	0
ATM:p.Glu1325Lys	VUS	VUS	2	OP1,OP4	0	0	0	0	0	0	0	0	1	0	1	0	0	0	0	0
ATM:p.Glu1346Gln	VUS	VUS	2	OP1,OP4	0	0	0	0	0	0	0	0	1	0	1	0	0	0	0	0
ATM:p.Glu2295Lys	VUS	VUS	4	OM1,OP1,OP4	0	0	0	0	2	0	0	0	1	0	1	0	0	0	0	0
ATM:p.Glu3015Gly	VUS	VUS	2	OP1,OP4	0	0	0	0	0	0	0	0	1	0	1	0	0	0	0	0
ATM:p.Glu522IlefsTer43	Pathogenic	Oncogenic	17	OVS1,OS1,OS2,OP4	8	4	4	0	0	0	0	0	0	0	1	0	0	0	0	0
ATM:p.Glu642Gln	VUS	VUS	2	OP1,OP4	0	0	0	0	0	0	0	0	1	0	1	0	0	0	0	0
ATM:p.Gly1065Ter	Likely Pathogenic	Likely Oncogenic	8	OVS1,OP4,SBP1	8	0	0	0	0	0	0	0	0	0	1	0	0	0	-1	0
ATM:p.Gly1746Glu	VUS	VUS	2	OP1,OP4	0	0	0	0	0	0	0	0	1	0	1	0	0	0	0	0
ATM:p.Gly1868Glu	VUS	VUS	2	OP1,OP4	0	0	0	0	0	0	0	0	1	0	1	0	0	0	0	0
ATM:p.Gly2023Arg	Benign	VUS	4	OM1,OP1,OP4	0	0	0	0	2	0	0	0	1	0	1	0	0	0	0	0
ATM:p.Gly2287Ala	Likely Benign	VUS	4	OM1,OP1,OP4	0	0	0	0	2	0	0	0	1	0	1	0	0	0	0	0
ATM:p.Gly2891Asp	VUS	VUS	4	OM1,OP1,OP4	0	0	0	0	2	0	0	0	1	0	1	0	0	0	0	0
ATM:p.Gly301Asp	VUS	VUS	2	OP1,OP4	0	0	0	0	0	0	0	0	1	0	1	0	0	0	0	0
ATM:p.Gly509GlufsTer3	Pathogenic	Oncogenic	13	OVS1,OS2,OP4	8	0	4	0	0	0	0	0	0	0	1	0	0	0	0	0
ATM:p.Ile258Phe	VUS	VUS	2	OP1,OP4	0	0	0	0	0	0	0	0	1	0	1	0	0	0	0	0
ATM:p.Ile2701Thr	VUS	VUS	4	OM1,OP1,OP4	0	0	0	0	2	0	0	0	1	0	1	0	0	0	0	0
ATM:p.Ile879Val	Likely Benign	VUS	0	OP4,SBP1	0	0	0	0	0	0	0	0	0	0	1	0	0	0	-1	0
ATM:p.Leu1222Ile	Likely Pathogenic	VUS	2	OP1,OP4	0	0	0	0	0	0	0	0	1	0	1	0	0	0	0	0
ATM:p.Leu1590Phe	VUS	VUS	2	OP1,OP4	0	0	0	0	0	0	0	0	1	0	1	0	0	0	0	0
ATM:p.Leu2492Arg	VUS	VUS	4	OM1,OP1,OP4	0	0	0	0	2	0	0	0	1	0	1	0	0	0	0	0
ATM:p.Leu2890Val	VUS	VUS	3	OM1,OP3,OP4,SBP1	0	0	0	0	2	0	0	0	0	1	1	0	0	0	-1	0
ATM:p.Leu2970ThrfsTer7	Likely Pathogenic	Oncogenic	11	OVS1,OM1,OP4	8	0	0	0	2	0	0	0	0	0	1	0	0	0	0	0
ATM:p.Lys1435Arg	VUS	VUS	2	OP1,OP4	0	0	0	0	0	0	0	0	1	0	1	0	0	0	0	0
ATM:p.Lys1454Asn	Likely Benign	VUS	2	OP1,OP4	0	0	0	0	0	0	0	0	1	0	1	0	0	0	0	0
ATM:p.Lys1550AsnfsTer15	Likely Pathogenic	Likely Oncogenic	9	OVS1,OP4	8	0	0	0	0	0	0	0	0	0	1	0	0	0	0	0
ATM:p.Lys2413Arg	VUS	VUS	4	OM1,OP1,OP4	0	0	0	0	2	0	0	0	1	0	1	0	0	0	0	0
ATM:p.Lys578AsnfsTer8	Likely Pathogenic	Likely Oncogenic	9	OVS1,OP4	8	0	0	0	0	0	0	0	0	0	1	0	0	0	0	0
ATM:p.Met1040Val	Benign	Benign	-8	OP4,SBS1,SBS2,SBP1	0	0	0	0	0	0	0	0	0	0	1	0	-4	-4	-1	0
ATM:p.Met1210Ile	VUS	VUS	2	OP1,OP4	0	0	0	0	0	0	0	0	1	0	1	0	0	0	0	0
ATM:p.Met1632Val	VUS	VUS	2	OP1,OP4	0	0	0	0	0	0	0	0	1	0	1	0	0	0	0	0
ATM:p.Met1830Val	Likely Benign	VUS	0	OP4,SBP1	0	0	0	0	0	0	0	0	0	0	1	0	0	0	-1	0
ATM:p.Phe2799LysfsTer4	Likely Pathogenic	Oncogenic	17	OVS1,OS1,OS2,OP4	8	4	4	0	0	0	0	0	0	0	1	0	0	0	0	0
ATM:p.Phe2846LeufsTer11	Likely Pathogenic	Oncogenic	11	OVS1,OM1,OP4	8	0	0	0	2	0	0	0	0	0	1	0	0	0	0	0
ATM:p.Phe505Val	VUS	VUS	2	OP1,OP4	0	0	0	0	0	0	0	0	1	0	1	0	0	0	0	0
ATM:p.Phe582Leu	Likely Benign	VUS	0	OP4,SBP1	0	0	0	0	0	0	0	0	0	0	1	0	0	0	-1	0
ATM:p.Phe763Leu	Likely Benign	VUS	0	OP4,SBP1	0	0	0	0	0	0	0	0	0	0	1	0	0	0	-1	0
ATM:p.Pro292Leu	Likely Pathogenic	Likely Oncogenic	6	OS2,OP1,OP4	0	0	4	0	0	0	0	0	1	0	1	0	0	0	0	0
ATM:p.Ser1691Arg	Likely Benign	VUS	0	OP4,SBP1	0	0	0	0	0	0	0	0	0	0	1	0	0	0	-1	0
ATM:p.Ser2495Pro	VUS	VUS	4	OM1,OP1,OP4	0	0	0	0	2	0	0	0	1	0	1	0	0	0	0	0
ATM:p.Ser333Phe	Likely Benign	VUS	2	OP1,OP4	0	0	0	0	0	0	0	0	1	0	1	0	0	0	0	0
ATM:p.Ser49Cys	Benign	Likely Benign	-6	OM1,OP4,SBS1,SBS2,SBP1	0	0	0	0	2	0	0	0	0	0	1	0	-4	-4	-1	0
ATM:p.Ser775Phe	VUS	VUS	0	OP4,SBP1	0	0	0	0	0	0	0	0	0	0	1	0	0	0	-1	0
ATM:p.Ser877Thr	Likely Benign	VUS	0	OP4,SBP1	0	0	0	0	0	0	0	0	0	0	1	0	0	0	-1	0
ATM:p.Ser978Pro	Likely Benign	VUS	2	OP1,OP4	0	0	0	0	0	0	0	0	1	0	1	0	0	0	0	0
ATM:p.Thr2911Ile	VUS	VUS	4	OM1,OP1,OP4	0	0	0	0	2	0	0	0	1	0	1	0	0	0	0	0
ATM:p.Trp164Ter	Likely Pathogenic	Oncogenic	16	OVS1,OS2,OM1,OP1,OP4	8	0	4	0	2	0	0	0	1	0	1	0	0	0	0	0
ATM:p.Trp2109Cys	VUS	VUS	4	OM1,OP1,OP4	0	0	0	0	2	0	0	0	1	0	1	0	0	0	0	0
ATM:p.Tyr1442His	VUS	VUS	2	OP1,OP4	0	0	0	0	0	0	0	0	1	0	1	0	0	0	0	0
ATM:p.Tyr1475Cys	Likely Benign	VUS	2	OP1,OP4	0	0	0	0	0	0	0	0	1	0	1	0	0	0	0	0
ATM:p.Tyr1544Cys	VUS	VUS	2	OP1,OP4	0	0	0	0	0	0	0	0	1	0	1	0	0	0	0	0
ATM:p.Val1570Ala	Likely Benign	VUS	0	OP4,SBP1	0	0	0	0	0	0	0	0	0	0	1	0	0	0	-1	0
ATM:p.Val182Leu	Benign	Likely Benign	-6	OP1,OP4,SBS1,SBS2	0	0	0	0	0	0	0	0	1	0	1	0	-4	-4	0	0
ATM:p.Val2079Ile	Likely Benign	Likely Benign	-6	OM1,OP4,SBS1,SBS2,SBP1	0	0	0	0	2	0	0	0	0	0	1	0	-4	-4	-1	0
ATM:p.Val341Ile	Likely Benign	VUS	2	OP1,OP4	0	0	0	0	0	0	0	0	1	0	1	0	0	0	0	0
ATM:p.Val410Ala	Likely Benign	VUS	2	OP1,OP4	0	0	0	0	0	0	0	0	1	0	1	0	0	0	0	0
ATM:p.Val613Leu	VUS	VUS	2	OP1,OP4	0	0	0	0	0	0	0	0	1	0	1	0	0	0	0	0
ATR:p.Ala2575Val	VUS	VUS	4	OM1,OP1,OP4	0	0	0	0	2	0	0	0	1	0	1	0	0	0	0	0
ATR:p.Arg1451Trp	Likely Benign	VUS	4	OM1,OP1,OP4	0	0	0	0	2	0	0	0	1	0	1	0	0	0	0	0
ATR:p.Arg1647Cys	VUS	VUS	4	OM1,OP1,OP4	0	0	0	0	2	0	0	0	1	0	1	0	0	0	0	0
ATR:p.Arg635Gln	Likely Benign	VUS	0	OP4,SBP1	0	0	0	0	0	0	0	0	0	0	1	0	0	0	-1	0
ATR:p.Arg968Thr	VUS	VUS	2	OP1,OP4	0	0	0	0	0	0	0	0	1	0	1	0	0	0	0	0
ATR:p.Asn1024Ser	Likely Benign	VUS	2	OP1,OP4	0	0	0	0	0	0	0	0	1	0	1	0	0	0	0	0
ATR:p.Asp1409Gly	VUS	VUS	4	OM1,OP1,OP4	0	0	0	0	2	0	0	0	1	0	1	0	0	0	0	0
ATR:p.Asp1568_Gln1579delinsGlu	VUS	VUS	5	OM1,OM2,OP4	0	0	0	0	2	2	0	0	0	0	1	0	0	0	0	0
ATR:p.Asp1768Gly	VUS	VUS	4	OM1,OP1,OP4	0	0	0	0	2	0	0	0	1	0	1	0	0	0	0	0
ATR:p.Asp331Gly	Benign	VUS	0	OP4,SBP1	0	0	0	0	0	0	0	0	0	0	1	0	0	0	-1	0
ATR:p.Asp589CysfsTer16	Likely Pathogenic	Likely Oncogenic	9	OVS1,OP4	8	0	0	0	0	0	0	0	0	0	1	0	0	0	0	0
ATR:p.Gln1575Glu	VUS	VUS	4	OM1,OP1,OP4	0	0	0	0	2	0	0	0	1	0	1	0	0	0	0	0
ATR:p.Gln474Ter	Likely Pathogenic	Oncogenic	10	OVS1,OP1,OP4	8	0	0	0	0	0	0	0	1	0	1	0	0	0	0	0
ATR:p.Glu1251Lys	VUS	VUS	4	OM1,OP1,OP4	0	0	0	0	2	0	0	0	1	0	1	0	0	0	0	0
ATR:p.Glu148Ter	Likely Pathogenic	Oncogenic	10	OVS1,OP1,OP4	8	0	0	0	0	0	0	0	1	0	1	0	0	0	0	0
ATR:p.Glu471Gln	Likely Benign	VUS	2	OP1,OP4	0	0	0	0	0	0	0	0	1	0	1	0	0	0	0	0
ATR:p.Glu478Gln	VUS	VUS	2	OP1,OP4	0	0	0	0	0	0	0	0	1	0	1	0	0	0	0	0
ATR:p.Gly1065Trp	VUS	VUS	2	OP1,OP4	0	0	0	0	0	0	0	0	1	0	1	0	0	0	0	0
ATR:p.Gly1674Ala	VUS	VUS	4	OM1,OP1,OP4	0	0	0	0	2	0	0	0	1	0	1	0	0	0	0	0
ATR:p.Gly2213Ala	VUS	VUS	2	OP1,OP4	0	0	0	0	0	0	0	0	1	0	1	0	0	0	0	0
ATR:p.Gly332Ser	VUS	VUS	0	OP4,SBP1	0	0	0	0	0	0	0	0	0	0	1	0	0	0	-1	0
ATR:p.His1294Asn	VUS	VUS	4	OM1,OP1,OP4	0	0	0	0	2	0	0	0	1	0	1	0	0	0	0	0
ATR:p.His453Gln	Likely Benign	VUS	0	OP4,SBP1	0	0	0	0	0	0	0	0	0	0	1	0	0	0	-1	0
ATR:p.His90Tyr	Likely Benign	Likely Benign	-2	OP1,OP4,SBS2	0	0	0	0	0	0	0	0	1	0	1	0	0	-4	0	0
ATR:p.Ile1526Val	Likely Benign	VUS	4	OM1,OP1,OP4	0	0	0	0	2	0	0	0	1	0	1	0	0	0	0	0
ATR:p.Ile2435Val	Likely Benign	VUS	2	OM1,OP4,SBP1	0	0	0	0	2	0	0	0	0	0	1	0	0	0	-1	0
ATR:p.Leu1425Ile	VUS	VUS	4	OM1,OP1,OP4	0	0	0	0	2	0	0	0	1	0	1	0	0	0	0	0
ATR:p.Leu2421ThrfsTer18	Likely Pathogenic	Oncogenic	11	OVS1,OM1,OP4	8	0	0	0	2	0	0	0	0	0	1	0	0	0	0	0
ATR:p.Lys2604Gln	VUS	VUS	4	OM1,OP1,OP4	0	0	0	0	2	0	0	0	1	0	1	0	0	0	0	0
ATR:p.Lys297Asn	Benign	Benign	-8	OP4,SBS1,SBS2,SBP1	0	0	0	0	0	0	0	0	0	0	1	0	-4	-4	-1	0
ATR:p.Lys764Glu	Likely Benign	VUS	2	OP1,OP4	0	0	0	0	0	0	0	0	1	0	1	0	0	0	0	0
ATR:p.Met1996Thr	Likely Benign	Likely Benign	-4	OM1,OP1,OP4,SBS1,SBS2	0	0	0	0	2	0	0	0	1	0	1	0	-4	-4	0	0
ATR:p.Phe926SerfsTer13	Likely Pathogenic	Likely Oncogenic	9	OVS1,OP4	8	0	0	0	0	0	0	0	0	0	1	0	0	0	0	0
ATR:p.Pro1914Ala	Likely Benign	VUS	4	OM1,OP1,OP4	0	0	0	0	2	0	0	0	1	0	1	0	0	0	0	0
ATR:p.Pro485Ala	Likely Benign	VUS	0	OP4,SBP1	0	0	0	0	0	0	0	0	0	0	1	0	0	0	-1	0
ATR:p.Ser1142Gly	Likely Benign	VUS	2	OP1,OP4	0	0	0	0	0	0	0	0	1	0	1	0	0	0	0	0
ATR:p.Ser1276Cys	VUS	VUS	4	OM1,OP1,OP4	0	0	0	0	2	0	0	0	1	0	1	0	0	0	0	0
ATR:p.Ser1426Phe	VUS	VUS	4	OM1,OP1,OP4	0	0	0	0	2	0	0	0	1	0	1	0	0	0	0	0
ATR:p.Ser1616Ala	Likely Benign	VUS	2	OM1,OP4,SBP1	0	0	0	0	2	0	0	0	0	0	1	0	0	0	-1	0
ATR:p.Ser241Gly	Likely Benign	VUS	2	OP1,OP4	0	0	0	0	0	0	0	0	1	0	1	0	0	0	0	0
ATR:p.Ser902Pro	VUS	VUS	0	OP4,SBP1	0	0	0	0	0	0	0	0	0	0	1	0	0	0	-1	0
ATR:p.Thr1469Ala	Likely Benign	VUS	4	OM1,OP1,OP4	0	0	0	0	2	0	0	0	1	0	1	0	0	0	0	0
ATR:p.Tyr1107His	VUS	VUS	2	OP1,OP4	0	0	0	0	0	0	0	0	1	0	1	0	0	0	0	0
ATR:p.Tyr2132Asp	Benign	VUS	0	OM1,OP1,OP4,SBS2	0	0	0	0	2	0	0	0	1	0	1	0	0	-4	0	0
ATR:p.Tyr723Ser	VUS	VUS	0	OP4,SBP1	0	0	0	0	0	0	0	0	0	0	1	0	0	0	-1	0
ATR:p.Val1338Leu	VUS	VUS	4	OM1,OP1,OP4	0	0	0	0	2	0	0	0	1	0	1	0	0	0	0	0
ATR:p.Val1536Ala	VUS	VUS	4	OM1,OP1,OP4	0	0	0	0	2	0	0	0	1	0	1	0	0	0	0	0
ATR:p.Val316Ile	Likely Benign	Benign	-7	OP1,SBS1,SBS2	0	0	0	0	0	0	0	0	1	0	0	0	-4	-4	0	0
ATR:p.Val578Ala	Likely Benign	VUS	2	OP1,OP4	0	0	0	0	0	0	0	0	1	0	1	0	0	0	0	0
ATR:p.Val738Ala	Likely Benign	VUS	0	OP4,SBP1	0	0	0	0	0	0	0	0	0	0	1	0	0	0	-1	0
ATR:p.Val959Met	Likely Benign	Benign	-7	OP1,SBS1,SBS2	0	0	0	0	0	0	0	0	1	0	0	0	-4	-4	0	0
ATRX:p.Ala1410del	VUS	VUS	3	OM2,OP4	0	0	0	0	0	2	0	0	0	0	1	0	0	0	0	0
ATRX:p.Ala1812Val	VUS	VUS	2	OP1,OP4	0	0	0	0	0	0	0	0	1	0	1	0	0	0	0	0
ATRX:p.Arg1510Ser	VUS	VUS	2	OP1,OP4	0	0	0	0	0	0	0	0	1	0	1	0	0	0	0	0
ATRX:p.Arg418Gln	Likely Benign	VUS	2	OM1,OP4,SBP1	0	0	0	0	2	0	0	0	0	0	1	0	0	0	-1	0
ATRX:p.Asn1860Ser	Benign	Benign	-8	OP4,SBS1,SBS2,SBP1	0	0	0	0	0	0	0	0	0	0	1	0	-4	-4	-1	0
ATRX:p.Asp2136Asn	VUS	VUS	4	OM1,OP1,OP4	0	0	0	0	2	0	0	0	1	0	1	0	0	0	0	0
ATRX:p.Asp2393Tyr	VUS	VUS	2	OP1,OP4	0	0	0	0	0	0	0	0	1	0	1	0	0	0	0	0
ATRX:p.Gln219MetfsTer2	Likely Pathogenic	Oncogenic	11	OVS1,OM1,OP4	8	0	0	0	2	0	0	0	0	0	1	0	0	0	0	0
ATRX:p.Gln2242Ter	Likely Pathogenic	Oncogenic	10	OVS1,OP1,OP4	8	0	0	0	0	0	0	0	1	0	1	0	0	0	0	0
ATRX:p.Gln872Thr	VUS	VUS	1	OP4	0	0	0	0	0	0	0	0	0	0	1	0	0	0	0	0
ATRX:p.Glu1354ArgfsTer7	Likely Pathogenic	Likely Oncogenic	9	OVS1,OP4	8	0	0	0	0	0	0	0	0	0	1	0	0	0	0	0
ATRX:p.Glu2264Gly	VUS	VUS	2	OP1,OP4	0	0	0	0	0	0	0	0	1	0	1	0	0	0	0	0
ATRX:p.Glu2265Asp	VUS	VUS	0	OP4,SBP1	0	0	0	0	0	0	0	0	0	0	1	0	0	0	-1	0
ATRX:p.Glu328Lys	VUS	VUS	2	OP1,OP4	0	0	0	0	0	0	0	0	1	0	1	0	0	0	0	0
ATRX:p.His865Gln	Benign	Benign	-8	OP4,SBS1,SBS2,SBP1	0	0	0	0	0	0	0	0	0	0	1	0	-4	-4	-1	0
ATRX:p.Ile1738Val	VUS	VUS	4	OM1,OP1,OP4	0	0	0	0	2	0	0	0	1	0	1	0	0	0	0	0
ATRX:p.Ile2291Val	Likely Benign	VUS	2	OP1,OP4	0	0	0	0	0	0	0	0	1	0	1	0	0	0	0	0
ATRX:p.Leu1096Trp	VUS	VUS	0	OP4,SBP1	0	0	0	0	0	0	0	0	0	0	1	0	0	0	-1	0
ATRX:p.Leu2126Val	VUS	VUS	4	OM1,OP1,OP4	0	0	0	0	2	0	0	0	1	0	1	0	0	0	0	0
ATRX:p.Lys1004Asn	Likely Benign	Likely Benign	-4	OP4,SBS2,SBP1	0	0	0	0	0	0	0	0	0	0	1	0	0	-4	-1	0
ATRX:p.Lys1169Gln	VUS	Likely Benign	-4	OP4,SBS2,SBP1	0	0	0	0	0	0	0	0	0	0	1	0	0	-4	-1	0
ATRX:p.Lys1825Gln	VUS	VUS	2	OP1,OP4	0	0	0	0	0	0	0	0	1	0	1	0	0	0	0	0
ATRX:p.Lys967Asn	VUS	VUS	0	OP4,SBP1	0	0	0	0	0	0	0	0	0	0	1	0	0	0	-1	0
ATRX:p.Lys971ThrfsTer31	Likely Pathogenic	Likely Oncogenic	9	OVS1,OP4	8	0	0	0	0	0	0	0	0	0	1	0	0	0	0	0
ATRX:p.Phe2199Cys	VUS	VUS	4	OM1,OP1,OP4	0	0	0	0	2	0	0	0	1	0	1	0	0	0	0	0
ATRX:p.Pro2141Ala	VUS	VUS	4	OM1,OP1,OP4	0	0	0	0	2	0	0	0	1	0	1	0	0	0	0	0
ATRX:p.Pro2212Ala	VUS	VUS	2	OP1,OP4	0	0	0	0	0	0	0	0	1	0	1	0	0	0	0	0
ATRX:p.Pro479Ser	Likely Benign	VUS	2	OM1,OP4,SBP1	0	0	0	0	2	0	0	0	0	0	1	0	0	0	-1	0
ATRX:p.Pro502Ser	VUS	VUS	2	OM1,OP4,SBP1	0	0	0	0	2	0	0	0	0	0	1	0	0	0	-1	0
ATRX:p.Ser334Phe	VUS	Likely Benign	-4	OP4,SBS2,SBP1	0	0	0	0	0	0	0	0	0	0	1	0	0	-4	-1	0
ATRX:p.Ser783Thr	VUS	VUS	2	OP1,OP4	0	0	0	0	0	0	0	0	1	0	1	0	0	0	0	0
ATRX:p.Ser856Ile	VUS	VUS	0	OP4,SBP1	0	0	0	0	0	0	0	0	0	0	1	0	0	0	-1	0
ATRX:p.Thr1146Ile	Likely Benign	VUS	0	OP4,SBP1	0	0	0	0	0	0	0	0	0	0	1	0	0	0	-1	0
ATRX:p.Thr117Ser	VUS	VUS	4	OM1,OP1,OP4	0	0	0	0	2	0	0	0	1	0	1	0	0	0	0	0
ATRX:p.Thr489Ser	VUS	VUS	2	OM1,OP4,SBP1	0	0	0	0	2	0	0	0	0	0	1	0	0	0	-1	0
ATRX:p.Thr509Ser	VUS	Likely Benign	-2	OM1,OP4,SBS2,SBP1	0	0	0	0	2	0	0	0	0	0	1	0	0	-4	-1	0
ATRX:p.Tyr89Ter	Likely Pathogenic	Oncogenic	12	OVS1,OM1,OP1,OP4	8	0	0	0	2	0	0	0	1	0	1	0	0	0	0	0
ATRX:p.Val1181Leu	Benign	Likely Benign	-4	OP4,SBS2,SBP1	0	0	0	0	0	0	0	0	0	0	1	0	0	-4	-1	0
AURKA:c.855-2A>G	Likely Pathogenic	VUS	2	OP1,OP4	0	0	0	0	0	0	0	0	1	0	1	0	0	0	0	0
AURKA:p.Arg304Trp	VUS	VUS	2	OM1,OP4,SBP1	0	0	0	0	2	0	0	0	0	0	1	0	0	0	-1	0
AURKA:p.Leu139Val	VUS	VUS	2	OM1,OP4,SBP1	0	0	0	0	2	0	0	0	0	0	1	0	0	0	-1	0
AURKA:p.Lys125ArgfsTer58	Likely Pathogenic	VUS	1	OP4	0	0	0	0	0	0	0	0	0	0	1	0	0	0	0	0
AURKA:p.Met373Val	Benign	Likely Benign	-1	OM1,OP1,SBS1	0	0	0	0	2	0	0	0	1	0	0	0	-4	0	0	0
AURKA:p.Pro36Gln	VUS	VUS	0	OP4,SBP1	0	0	0	0	0	0	0	0	0	0	1	0	0	0	-1	0
AURKA:p.Pro390HisfsTer37	VUS	VUS	1	OP4	0	0	0	0	0	0	0	0	0	0	1	0	0	0	0	0
AURKA:p.Ser249Trp	VUS	VUS	4	OM1,OP1,OP4	0	0	0	0	2	0	0	0	1	0	1	0	0	0	0	0
AURKA:p.Ser89Phe	VUS	VUS	0	OP4,SBP1	0	0	0	0	0	0	0	0	0	0	1	0	0	0	-1	0
AURKA:p.Val27Met	VUS	VUS	0	OP4,SBP1	0	0	0	0	0	0	0	0	0	0	1	0	0	0	-1	0
AURKB:p.Ala157Thr	VUS	VUS	4	OM1,OP1,OP4	0	0	0	0	2	0	0	0	1	0	1	0	0	0	0	0
AURKB:p.Arg14Leu	VUS	VUS	0	OP4,SBP1	0	0	0	0	0	0	0	0	0	0	1	0	0	0	-1	0
AURKB:p.Gly212Arg	VUS	VUS	0	OM1,OP1,OP4,SBS2	0	0	0	0	2	0	0	0	1	0	1	0	0	-4	0	0
AURKB:p.Ser95Phe	Likely Benign	VUS	2	OM1,OP4,SBP1	0	0	0	0	2	0	0	0	0	0	1	0	0	0	-1	0
AURKB:p.Val103Met	Likely Benign	Likely Benign	-2	OM1,OP4,SBS1,SBP1	0	0	0	0	2	0	0	0	0	0	1	0	-4	0	-1	0
AXIN1:p.Ala112Gly	VUS	VUS	4	OM1,OP1,OP4	0	0	0	0	2	0	0	0	1	0	1	0	0	0	0	0
AXIN1:p.Ala526Thr	Likely Benign	VUS	0	OP4,SBP1	0	0	0	0	0	0	0	0	0	0	1	0	0	0	-1	0
AXIN1:p.Ala626Val	Likely Benign	VUS	0	OP4,SBP1	0	0	0	0	0	0	0	0	0	0	1	0	0	0	-1	0
AXIN1:p.Ala745Val	Likely Benign	VUS	2	OM1,OP4,SBP1	0	0	0	0	2	0	0	0	0	0	1	0	0	0	-1	0
AXIN1:p.Arg349Cys	VUS	VUS	2	OP1,OP4	0	0	0	0	0	0	0	0	1	0	1	0	0	0	0	0
AXIN1:p.Arg556Cys	VUS	VUS	2	OP1,OP4	0	0	0	0	0	0	0	0	1	0	1	0	0	0	0	0
AXIN1:p.Arg739His	VUS	VUS	2	OP1,OP4	0	0	0	0	0	0	0	0	1	0	1	0	0	0	0	0
AXIN1:p.Arg841Gln	Likely Benign	Likely Benign	-4	OM1,OP1,OP4,SBS1,SBS2	0	0	0	0	2	0	0	0	1	0	1	0	-4	-4	0	0
AXIN1:p.Asp495Glu	Benign	Likely Benign	-2	OP1,OP4,SBS2	0	0	0	0	0	0	0	0	1	0	1	0	0	-4	0	0
AXIN1:p.Glu716Lys	VUS	VUS	2	OP1,OP4	0	0	0	0	0	0	0	0	1	0	1	0	0	0	0	0
AXIN1:p.Gly650Ser	Benign	Benign	-9	SBS1,SBS2,SBP1	0	0	0	0	0	0	0	0	0	0	0	0	-4	-4	-1	0
AXIN1:p.Gly834Ala	VUS	VUS	4	OM1,OP1,OP4	0	0	0	0	2	0	0	0	1	0	1	0	0	0	0	0
AXIN1:p.Leu140Pro	VUS	VUS	4	OM1,OP1,OP4	0	0	0	0	2	0	0	0	1	0	1	0	0	0	0	0
AXIN1:p.Pro39Ser	Likely Benign	VUS	2	OP1,OP4	0	0	0	0	0	0	0	0	1	0	1	0	0	0	0	0
AXIN1:p.Ser359Ile	VUS	VUS	2	OP1,OP4	0	0	0	0	0	0	0	0	1	0	1	0	0	0	0	0
AXIN1:p.Ser511Leu	Likely Benign	VUS	0	OP4,SBP1	0	0	0	0	0	0	0	0	0	0	1	0	0	0	-1	0
AXIN1:p.Thr336Met	VUS	VUS	2	OP1,OP4	0	0	0	0	0	0	0	0	1	0	1	0	0	0	0	0
AXIN1:p.Val517Ile	Likely Benign	Likely Benign	-4	OP4,SBS2,SBP1	0	0	0	0	0	0	0	0	0	0	1	0	0	-4	-1	0
AXIN2:p.Ala208Val	Likely Benign	VUS	2	OP1,OP4	0	0	0	0	0	0	0	0	1	0	1	0	0	0	0	0
AXIN2:p.Ala368Val	VUS	VUS	2	OP1,OP4	0	0	0	0	0	0	0	0	1	0	1	0	0	0	0	0
AXIN2:p.Ala533Val	VUS	VUS	2	OP1,OP4	0	0	0	0	0	0	0	0	1	0	1	0	0	0	0	0
AXIN2:p.Ala684Val	Likely Benign	VUS	2	OP1,OP4	0	0	0	0	0	0	0	0	1	0	1	0	0	0	0	0
AXIN2:p.Ala758Thr	Likely Benign	VUS	2	OM1,OP4,SBP1	0	0	0	0	2	0	0	0	0	0	1	0	0	0	-1	0
AXIN2:p.Asn115Ser	Likely Benign	VUS	4	OM1,OP1,OP4	0	0	0	0	2	0	0	0	1	0	1	0	0	0	0	0
AXIN2:p.Asn412Ser	Benign	Benign	-8	OP4,SBS1,SBS2,SBP1	0	0	0	0	0	0	0	0	0	0	1	0	-4	-4	-1	0
AXIN2:p.Asn666GlnfsTer41	Likely Pathogenic	Likely Oncogenic	9	OVS1,OP4	8	0	0	0	0	0	0	0	0	0	1	0	0	0	0	0
AXIN2:p.Asp194Glu	VUS	VUS	4	OM1,OP1,OP4	0	0	0	0	2	0	0	0	1	0	1	0	0	0	0	0
AXIN2:p.Glu301Asp	VUS	VUS	2	OP1,OP4	0	0	0	0	0	0	0	0	1	0	1	0	0	0	0	0
AXIN2:p.Glu405GlyfsTer56	Likely Pathogenic	Oncogenic	13	OVS1,OS2,OP4	8	0	4	0	0	0	0	0	0	0	1	0	0	0	0	0
AXIN2:p.Gly613Arg	VUS	VUS	2	OP1,OP4	0	0	0	0	0	0	0	0	1	0	1	0	0	0	0	0
AXIN2:p.Gly837Ser	VUS	VUS	4	OM1,OP1,OP4	0	0	0	0	2	0	0	0	1	0	1	0	0	0	0	0
AXIN2:p.Leu662Pro	Likely Benign	VUS	2	OP1,OP4	0	0	0	0	0	0	0	0	1	0	1	0	0	0	0	0
AXIN2:p.Met830Arg	VUS	VUS	4	OM1,OP1,OP4	0	0	0	0	2	0	0	0	1	0	1	0	0	0	0	0
AXIN2:p.Pro562Leu	Likely Benign	VUS	0	OP4,SBP1	0	0	0	0	0	0	0	0	0	0	1	0	0	0	-1	0
AXIN2:p.Ser390Gly	Likely Benign	VUS	2	OP1,OP4	0	0	0	0	0	0	0	0	1	0	1	0	0	0	0	0
AXIN2:p.Ser493Leu	VUS	VUS	0	OP4,SBP1	0	0	0	0	0	0	0	0	0	0	1	0	0	0	-1	0
AXIN2:p.Ser708Leu	VUS	VUS	4	OM1,OP1,OP4	0	0	0	0	2	0	0	0	1	0	1	0	0	0	0	0
AXIN2:p.Trp663Ter	Pathogenic	Oncogenic	14	OVS1,OS2,OP1,OP4	8	0	4	0	0	0	0	0	1	0	1	0	0	0	0	0
AXIN2:p.Tyr518Cys	VUS	VUS	2	OP1,OP4	0	0	0	0	0	0	0	0	1	0	1	0	0	0	0	0
AXIN2:p.Val365Met	VUS	VUS	0	OP4,SBP1	0	0	0	0	0	0	0	0	0	0	1	0	0	0	-1	0
AXL:p.Arg636Trp	VUS	VUS	4	OM1,OP1,OP4	0	0	0	0	2	0	0	0	1	0	1	0	0	0	0	0
AXL:p.Arg784Trp	Likely Benign	VUS	2	OM1,OP4,SBP1	0	0	0	0	2	0	0	0	0	0	1	0	0	0	-1	0
AXL:p.Arg800Gln	VUS	VUS	4	OM1,OP1,OP4	0	0	0	0	2	0	0	0	1	0	1	0	0	0	0	0
AXL:p.Gln361Pro	Likely Benign	VUS	0	OM1,OP1,OP4,SBS2	0	0	0	0	2	0	0	0	1	0	1	0	0	-4	0	0
AXL:p.Glu483Ter	Likely Pathogenic	VUS	4	OM1,OP1,OP4	0	0	0	0	2	0	0	0	1	0	1	0	0	0	0	0
AXL:p.Gly517Ser	Likely Benign	VUS	0	OM1,OP1,OP4,SBS2	0	0	0	0	2	0	0	0	1	0	1	0	0	-4	0	0
AXL:p.Gly602Ser	VUS	VUS	4	OM1,OP1,OP4	0	0	0	0	2	0	0	0	1	0	1	0	0	0	0	0
AXL:p.His292IlefsTer5	Likely Pathogenic	VUS	3	OM1,OP4	0	0	0	0	2	0	0	0	0	0	1	0	0	0	0	0
AXL:p.His292ProfsTer47	Likely Pathogenic	VUS	3	OM1,OP4	0	0	0	0	2	0	0	0	0	0	1	0	0	0	0	0
AXL:p.Leu192Pro	VUS	VUS	4	OM1,OP1,OP4	0	0	0	0	2	0	0	0	1	0	1	0	0	0	0	0
AXL:p.Met653Val	VUS	VUS	4	OM1,OP1,OP4	0	0	0	0	2	0	0	0	1	0	1	0	0	0	0	0
AXL:p.Pro276Leu	VUS	VUS	2	OM1,OP4,SBP1	0	0	0	0	2	0	0	0	0	0	1	0	0	0	-1	0
AXL:p.Pro282Leu	VUS	VUS	2	OM1,OP4,SBP1	0	0	0	0	2	0	0	0	0	0	1	0	0	0	-1	0
AXL:p.Pro301Ser	VUS	VUS	4	OM1,OP1,OP4	0	0	0	0	2	0	0	0	1	0	1	0	0	0	0	0
AXL:p.Pro87Ser	VUS	VUS	4	OM1,OP1,OP4	0	0	0	0	2	0	0	0	1	0	1	0	0	0	0	0
AXL:p.Ser285Leu	Likely Benign	Likely Benign	-2	OM1,OP4,SBS2,SBP1	0	0	0	0	2	0	0	0	0	0	1	0	0	-4	-1	0
AXL:p.Ser285Ter	VUS	VUS	2	OM1,OP4,SBP1	0	0	0	0	2	0	0	0	0	0	1	0	0	0	-1	0
AXL:p.Ser347Asn	VUS	VUS	4	OM1,OP1,OP4	0	0	0	0	2	0	0	0	1	0	1	0	0	0	0	0
AXL:p.Thr30Met	Likely Benign	VUS	2	OM1,OP4,SBP1	0	0	0	0	2	0	0	0	0	0	1	0	0	0	-1	0
AXL:p.Thr646Ile	VUS	VUS	2	OM1,OP4,SBP1	0	0	0	0	2	0	0	0	0	0	1	0	0	0	-1	0
AXL:p.Thr797Ile	VUS	VUS	2	OM1,OP4,SBP1	0	0	0	0	2	0	0	0	0	0	1	0	0	0	-1	0
AXL:p.Trp448Leu	Likely Benign	VUS	0	OM1,OP1,OP4,SBS2	0	0	0	0	2	0	0	0	1	0	1	0	0	-4	0	0
B2M:p.Glu94Lys	Likely Benign	VUS	2	OM1,OP4,SBP1	0	0	0	0	2	0	0	0	0	0	1	0	0	0	-1	0
B2M:p.Leu15PhefsTer41	Likely Pathogenic	Oncogenic	13	OVS1,OS3,OP4	8	0	0	4	0	0	0	0	0	0	1	0	0	0	0	0
B2M:p.Lys114Gln	Likely Benign	VUS	0	OP4,SBP1	0	0	0	0	0	0	0	0	0	0	1	0	0	0	-1	0
B2M:p.Lys26Asn	VUS	VUS	2	OM1,OP4,SBP1	0	0	0	0	2	0	0	0	0	0	1	0	0	0	-1	0
B2M:p.Thr93HisfsTer2	Likely Pathogenic	Oncogenic	11	OVS1,OM1,OP4	8	0	0	0	2	0	0	0	0	0	1	0	0	0	0	0
BAP1:p.Ala634AspfsTer3	Likely Pathogenic	Oncogenic	11	OVS1,OM1,OP4	8	0	0	0	2	0	0	0	0	0	1	0	0	0	0	0
BAP1:p.Arg385Ter	Pathogenic	Oncogenic	14	OVS1,OS2,OP1,OP4	8	0	4	0	0	0	0	0	1	0	1	0	0	0	0	0
BAP1:p.Arg508Cys	VUS	VUS	2	OP1,OP4	0	0	0	0	0	0	0	0	1	0	1	0	0	0	0	0
BAP1:p.Arg545His	VUS	VUS	2	OP1,OP4	0	0	0	0	0	0	0	0	1	0	1	0	0	0	0	0
BAP1:p.Cys649Tyr	Likely Benign	VUS	4	OM1,OP1,OP4	0	0	0	0	2	0	0	0	1	0	1	0	0	0	0	0
BAP1:p.Gln156Ter	Likely Pathogenic	Oncogenic	12	OVS1,OM1,OP1,OP4	8	0	0	0	2	0	0	0	1	0	1	0	0	0	0	0
BAP1:p.Gln684Ter	Likely Pathogenic	Oncogenic	14	OVS1,OS2,OP1,OP4	8	0	4	0	0	0	0	0	1	0	1	0	0	0	0	0
BAP1:p.His169Asp	VUS	VUS	4	OM1,OP1,OP4	0	0	0	0	2	0	0	0	1	0	1	0	0	0	0	0
BAP1:p.Ile131CysfsTer13	Likely Pathogenic	Oncogenic	11	OVS1,OM1,OP4	8	0	0	0	2	0	0	0	0	0	1	0	0	0	0	0
BAP1:p.Ile210del	Pathogenic	VUS	5	OM1,OM2,OP4	0	0	0	0	2	2	0	0	0	0	1	0	0	0	0	0
BAP1:p.Leu186Arg	VUS	VUS	4	OM1,OP1,OP4	0	0	0	0	2	0	0	0	1	0	1	0	0	0	0	0
BAP1:p.Leu573Val	VUS	VUS	2	OP1,OP4	0	0	0	0	0	0	0	0	1	0	1	0	0	0	0	0
BAP1:p.Phe674Leu	VUS	VUS	2	OP1,OP4	0	0	0	0	0	0	0	0	1	0	1	0	0	0	0	0
BAP1:p.Phe82LeufsTer44	Likely Pathogenic	Oncogenic	11	OVS1,OM1,OP4	8	0	0	0	2	0	0	0	0	0	1	0	0	0	0	0
BAP1:p.Pro175Ser	VUS	VUS	4	OM1,OP1,OP4	0	0	0	0	2	0	0	0	1	0	1	0	0	0	0	0
BAP1:p.Ser492TyrfsTer6	Pathogenic	Oncogenic	13	OVS1,OS2,OP4	8	0	4	0	0	0	0	0	0	0	1	0	0	0	0	0
BAP1:p.Ser596Gly	Benign	Benign	-16	OP4,SBVS1,SBS1,SBS2,SBP1	0	0	0	0	0	0	0	0	0	0	1	-8	-4	-4	-1	0
BAP1:p.Trp196Ter	Pathogenic	Oncogenic	16	OVS1,OS2,OM1,OP1,OP4	8	0	4	0	2	0	0	0	1	0	1	0	0	0	0	0
BARD1:c.2001+2T>C	Likely Pathogenic	Oncogenic	10	OVS1,OP1,OP4	8	0	0	0	0	0	0	0	1	0	1	0	0	0	0	0
BARD1:p.Arg658Cys	Benign	Likely Benign	-6	OP1,OP4,SBS1,SBS2	0	0	0	0	0	0	0	0	1	0	1	0	-4	-4	0	0
BARD1:p.Asn470Ser	Likely Benign	VUS	4	OM1,OP1,OP4	0	0	0	0	2	0	0	0	1	0	1	0	0	0	0	0
BARD1:p.Asp712Tyr	VUS	VUS	4	OM1,OP1,OP4	0	0	0	0	2	0	0	0	1	0	1	0	0	0	0	0
BARD1:p.Cys557Ser	Benign	Benign	-7	OM1,SBS1,SBS2,SBP1	0	0	0	0	2	0	0	0	0	0	0	0	-4	-4	-1	0
BARD1:p.Cys645Arg	Benign	Benign	-14	OM1,OP4,SBVS1,SBS1,SBS2,SBP1	0	0	0	0	2	0	0	0	0	0	1	-8	-4	-4	-1	0
BARD1:p.Cys743Phe	VUS	VUS	4	OM1,OP1,OP4	0	0	0	0	2	0	0	0	1	0	1	0	0	0	0	0
BARD1:p.Gln11His	Benign	VUS	2	OM1,OP4,SBP1	0	0	0	0	2	0	0	0	0	0	1	0	0	0	-1	0
BARD1:p.Ile738Val	Benign	Likely Benign	-4	OM1,OP1,OP4,SBS1,SBS2	0	0	0	0	2	0	0	0	1	0	1	0	-4	-4	0	0
BARD1:p.Leu239Gln	Likely Benign	VUS	4	OM1,OP1,OP4	0	0	0	0	2	0	0	0	1	0	1	0	0	0	0	0
BARD1:p.Leu95Val	Likely Benign	VUS	0	OP4,SBP1	0	0	0	0	0	0	0	0	0	0	1	0	0	0	-1	0
BARD1:p.Lys596AsnfsTer9	Likely Pathogenic	Oncogenic	15	OVS1,OS2,OM1,OP4	8	0	4	0	2	0	0	0	0	0	1	0	0	0	0	0
BARD1:p.Pro300Ser	VUS	VUS	2	OM1,OP4,SBP1	0	0	0	0	2	0	0	0	0	0	1	0	0	0	-1	0
BARD1:p.Ser184Phe	VUS	VUS	4	OM1,OP1,OP4	0	0	0	0	2	0	0	0	1	0	1	0	0	0	0	0
BARD1:p.Ser761Asn	VUS	VUS	4	OM1,OP1,OP4	0	0	0	0	2	0	0	0	1	0	1	0	0	0	0	0
BARD1:p.Thr338Asn	VUS	VUS	0	OP4,SBP1	0	0	0	0	0	0	0	0	0	0	1	0	0	0	-1	0
BARD1:p.Tyr745Asp	VUS	VUS	4	OM1,OP1,OP4	0	0	0	0	2	0	0	0	1	0	1	0	0	0	0	0
BARD1:p.Val507Met	Benign	Likely Benign	-1	OM1,OP4,SBS2	0	0	0	0	2	0	0	0	0	0	1	0	0	-4	0	0
BBC3:p.Gly241Glu	VUS	VUS	0	OP4,SBP1	0	0	0	0	0	0	0	0	0	0	1	0	0	0	-1	0
BBC3:p.Leu251Arg	VUS	VUS	0	OP4,SBP1	0	0	0	0	0	0	0	0	0	0	1	0	0	0	-1	0
BBC3:p.Met5Thr	Likely Benign	VUS	1	OP4	0	0	0	0	0	0	0	0	0	0	1	0	0	0	0	0
BBC3:p.Thr22Met	Likely Benign	VUS	1	OP4	0	0	0	0	0	0	0	0	0	0	1	0	0	0	0	0
BCL10:p.Gly116Val	VUS	VUS	2	OP1,OP4	0	0	0	0	0	0	0	0	1	0	1	0	0	0	0	0
BCL10:p.Phe165Leu	Likely Benign	VUS	2	OP1,OP4	0	0	0	0	0	0	0	0	1	0	1	0	0	0	0	0
BCL2L1:p.Arg132Gln	VUS	VUS	2	OP1,OP4	0	0	0	0	0	0	0	0	1	0	1	0	0	0	0	0
BCL2L1:p.Arg232Gln	Likely Benign	VUS	2	OP1,OP4	0	0	0	0	0	0	0	0	1	0	1	0	0	0	0	0
BCL2L1:p.Pro48Ser	VUS	VUS	2	OP1,OP4	0	0	0	0	0	0	0	0	1	0	1	0	0	0	0	0
BCL2L1:p.Thr219Ala	VUS	VUS	2	OP1,OP4	0	0	0	0	0	0	0	0	1	0	1	0	0	0	0	0
BCL2L11:p.Asn170Ile	VUS	VUS	2	OP1,OP4	0	0	0	0	0	0	0	0	1	0	1	0	0	0	0	0
BCL2L11:p.Glu15Lys	VUS	VUS	4	OM1,OP1,OP4	0	0	0	0	2	0	0	0	1	0	1	0	0	0	0	0
BCL2L11:p.Ile190ProfsTer72	Likely Pathogenic	Likely Oncogenic	9	OVS1,OP4	8	0	0	0	0	0	0	0	0	0	1	0	0	0	0	0
BCL2L11:p.Met142Arg	Likely Benign	VUS	0	OP4,SBP1	0	0	0	0	0	0	0	0	0	0	1	0	0	0	-1	0
BCL2L11:p.Trp93Ter	Likely Benign	Likely Oncogenic	8	OVS1,OP4,SBP1	8	0	0	0	0	0	0	0	0	0	1	0	0	0	-1	0
BCL6:p.Arg228Gln	VUS	VUS	2	OP1,OP4	0	0	0	0	0	0	0	0	1	0	1	0	0	0	0	0
BCL6:p.Arg459Cys	Likely Benign	VUS	2	OP1,OP4	0	0	0	0	0	0	0	0	1	0	1	0	0	0	0	0
BCL6:p.Arg575Cys	VUS	VUS	2	OP1,OP4	0	0	0	0	0	0	0	0	1	0	1	0	0	0	0	0
BCL6:p.Arg668His	VUS	VUS	2	OP1,OP4	0	0	0	0	0	0	0	0	1	0	1	0	0	0	0	0
BCL6:p.Arg678His	VUS	VUS	2	OP1,OP4	0	0	0	0	0	0	0	0	1	0	1	0	0	0	0	0
BCL6:p.Arg692His	VUS	VUS	2	OP1,OP4	0	0	0	0	0	0	0	0	1	0	1	0	0	0	0	0
BCL6:p.Ile258Phe	VUS	VUS	0	OP4,SBP1	0	0	0	0	0	0	0	0	0	0	1	0	0	0	-1	0
BCL6:p.Met51Thr	VUS	VUS	4	OM1,OP1,OP4	0	0	0	0	2	0	0	0	1	0	1	0	0	0	0	0
BCL6:p.Pro4Leu	VUS	VUS	2	OP1,OP4	0	0	0	0	0	0	0	0	1	0	1	0	0	0	0	0
BCL6:p.Val37Ala	VUS	VUS	4	OM1,OP1,OP4	0	0	0	0	2	0	0	0	1	0	1	0	0	0	0	0
BCL6:p.Val450Ile	Likely Benign	VUS	2	OP1,OP4	0	0	0	0	0	0	0	0	1	0	1	0	0	0	0	0
BCOR:p.Ala165Pro	VUS	VUS	0	OP4,SBP1	0	0	0	0	0	0	0	0	0	0	1	0	0	0	-1	0
BCOR:p.Arg1053Gly	VUS	VUS	2	OP1,OP4	0	0	0	0	0	0	0	0	1	0	1	0	0	0	0	0
BCOR:p.Arg1589Cys	Likely Benign	Likely Benign	-2	OP1,OP4,SBS2	0	0	0	0	0	0	0	0	1	0	1	0	0	-4	0	0
BCOR:p.Arg1661Gln	VUS	VUS	4	OM1,OP1,OP4	0	0	0	0	2	0	0	0	1	0	1	0	0	0	0	0
BCOR:p.Arg418LysfsTer21	Likely Pathogenic	Likely Oncogenic	9	OVS1,OP4	8	0	0	0	0	0	0	0	0	0	1	0	0	0	0	0
BCOR:p.Arg810Ter	Likely Pathogenic	Oncogenic	14	OVS1,OS2,OP1,OP4	8	0	4	0	0	0	0	0	1	0	1	0	0	0	0	0
BCOR:p.Asn1459Ser	VUS	VUS	4	OM4,OP1,OP4	0	0	0	0	0	0	0	2	1	0	1	0	0	0	0	0
BCOR:p.Asp1352Asn	VUS	VUS	2	OM1,OP4,SBP1	0	0	0	0	2	0	0	0	0	0	1	0	0	0	-1	0
BCOR:p.Asp456His	VUS	VUS	2	OP1,OP4	0	0	0	0	0	0	0	0	1	0	1	0	0	0	0	0
BCOR:p.Gln1371Ter	Pathogenic	Oncogenic	16	OVS1,OS2,OM1,OP1,OP4	8	0	4	0	2	0	0	0	1	0	1	0	0	0	0	0
BCOR:p.Glu744Lys	VUS	VUS	2	OP1,OP4	0	0	0	0	0	0	0	0	1	0	1	0	0	0	0	0
BCOR:p.Glu843Asp	Likely Benign	VUS	0	OP4,SBP1	0	0	0	0	0	0	0	0	0	0	1	0	0	0	-1	0
BCOR:p.Leu1368Phe	VUS	VUS	4	OM1,OP1,OP4	0	0	0	0	2	0	0	0	1	0	1	0	0	0	0	0
BCOR:p.Leu345His	Likely Benign	VUS	2	OP1,OP4	0	0	0	0	0	0	0	0	1	0	1	0	0	0	0	0
BCOR:p.Leu477Phe	VUS	VUS	2	OP1,OP4	0	0	0	0	0	0	0	0	1	0	1	0	0	0	0	0
BCOR:p.Lys412Asn	VUS	VUS	0	OP4,SBP1	0	0	0	0	0	0	0	0	0	0	1	0	0	0	-1	0
BCOR:p.Pro1095Ala	Likely Benign	VUS	0	OP4,SBP1	0	0	0	0	0	0	0	0	0	0	1	0	0	0	-1	0
BCOR:p.Pro649Leu	VUS	VUS	2	OP1,OP4	0	0	0	0	0	0	0	0	1	0	1	0	0	0	0	0
BCOR:p.Pro678Ser	VUS	Likely Benign	-2	OP1,OP4,SBS2	0	0	0	0	0	0	0	0	1	0	1	0	0	-4	0	0
BCOR:p.Thr555Ala	Likely Benign	VUS	0	OP4,SBP1	0	0	0	0	0	0	0	0	0	0	1	0	0	0	-1	0
BCOR:p.Trp191Gly	VUS	VUS	2	OP1,OP4	0	0	0	0	0	0	0	0	1	0	1	0	0	0	0	0
BCORL1:c.4919-2del	Likely Pathogenic	Oncogenic	10	OVS1,OP1,OP4	8	0	0	0	0	0	0	0	1	0	1	0	0	0	0	0
BCORL1:p.Ala106Thr	VUS	VUS	2	OP1,OP4	0	0	0	0	0	0	0	0	1	0	1	0	0	0	0	0
BCORL1:p.Ala576Thr	VUS	VUS	2	OP1,OP4	0	0	0	0	0	0	0	0	1	0	1	0	0	0	0	0
BCORL1:p.Arg1273Gln	VUS	Likely Benign	-4	OP4,SBS2,SBP1	0	0	0	0	0	0	0	0	0	0	1	0	0	-4	-1	0
BCORL1:p.Arg1292Gln	VUS	VUS	2	OP1,OP4	0	0	0	0	0	0	0	0	1	0	1	0	0	0	0	0
BCORL1:p.Arg1334Trp	VUS	VUS	2	OP1,OP4	0	0	0	0	0	0	0	0	1	0	1	0	0	0	0	0
BCORL1:p.Arg945Ter	Likely Pathogenic	Likely Oncogenic	8	OVS1,OP4,SBP1	8	0	0	0	0	0	0	0	0	0	1	0	0	0	-1	0
BCORL1:p.Asn195Asp	VUS	VUS	0	OP4,SBP1	0	0	0	0	0	0	0	0	0	0	1	0	0	0	-1	0
BCORL1:p.Asn820His	VUS	VUS	2	OP1,OP4	0	0	0	0	0	0	0	0	1	0	1	0	0	0	0	0
BCORL1:p.Asp94Asn	Likely Benign	Likely Benign	-4	OP4,SBS2,SBP1	0	0	0	0	0	0	0	0	0	0	1	0	0	-4	-1	0
BCORL1:p.Glu758Ter	Likely Pathogenic	Oncogenic	10	OVS1,OP1,OP4	8	0	0	0	0	0	0	0	1	0	1	0	0	0	0	0
BCORL1:p.Gly209Ser	Likely Benign	Benign	-17	SBVS1,SBS1,SBS2,SBP1	0	0	0	0	0	0	0	0	0	0	0	-8	-4	-4	-1	0
BCORL1:p.Gly793TrpfsTer94	Likely Pathogenic	Likely Oncogenic	9	OVS1,OP4	8	0	0	0	0	0	0	0	0	0	1	0	0	0	0	0
BCORL1:p.Lys1053Arg	Likely Benign	Likely Benign	-2	OP1,OP4,SBS2	0	0	0	0	0	0	0	0	1	0	1	0	0	-4	0	0
BCORL1:p.Met644Val	VUS	VUS	2	OP1,OP4	0	0	0	0	0	0	0	0	1	0	1	0	0	0	0	0
BCORL1:p.Pro143Ala	VUS	VUS	0	OP4,SBP1	0	0	0	0	0	0	0	0	0	0	1	0	0	0	-1	0
BCORL1:p.Pro1755GlnfsTer20	Likely Pathogenic	Likely Oncogenic	9	OVS1,OP4	8	0	0	0	0	0	0	0	0	0	1	0	0	0	0	0
BCORL1:p.Pro251Leu	VUS	VUS	0	OP4,SBP1	0	0	0	0	0	0	0	0	0	0	1	0	0	0	-1	0
BCORL1:p.Pro386Ser	VUS	VUS	0	OP4,SBP1	0	0	0	0	0	0	0	0	0	0	1	0	0	0	-1	0
BCORL1:p.Pro578Leu	Likely Benign	VUS	0	OP4,SBP1	0	0	0	0	0	0	0	0	0	0	1	0	0	0	-1	0
BCORL1:p.Pro810Leu	Likely Benign	VUS	2	OP1,OP4	0	0	0	0	0	0	0	0	1	0	1	0	0	0	0	0
BCORL1:p.Ser876Thr	VUS	VUS	2	OP1,OP4	0	0	0	0	0	0	0	0	1	0	1	0	0	0	0	0
BCORL1:p.Ser878Gly	Likely Benign	Likely Benign	-4	OP4,SBS1,SBP1	0	0	0	0	0	0	0	0	0	0	1	0	-4	0	-1	0
BCORL1:p.Thr1111Met	Likely Benign	Likely Benign	-4	OP4,SBS1,SBP1	0	0	0	0	0	0	0	0	0	0	1	0	-4	0	-1	0
BCORL1:p.Thr15Ser	VUS	VUS	2	OP1,OP4	0	0	0	0	0	0	0	0	1	0	1	0	0	0	0	0
BCORL1:p.Thr808Met	Likely Benign	VUS	0	OP4,SBP1	0	0	0	0	0	0	0	0	0	0	1	0	0	0	-1	0
BCORL1:p.Val1139Met	Likely Benign	Likely Benign	-4	OP4,SBS2,SBP1	0	0	0	0	0	0	0	0	0	0	1	0	0	-4	-1	0
BCORL1:p.Val881Met	VUS	VUS	0	OP4,SBP1	0	0	0	0	0	0	0	0	0	0	1	0	0	0	-1	0
BCR:c.2707+5G>C	Likely Benign	VUS	1	OP4	0	0	0	0	0	0	0	0	0	0	1	0	0	0	0	0
BCR:p.Ala1204Gly	Likely Benign	VUS	4	OM1,OP1,OP4	0	0	0	0	2	0	0	0	1	0	1	0	0	0	0	0
BCR:p.Arg1072Cys	VUS	VUS	4	OM1,OP1,OP4	0	0	0	0	2	0	0	0	1	0	1	0	0	0	0	0
BCR:p.Arg132Pro	Likely Benign	Likely Benign	-2	OM1,OP4,SBS2,SBP1	0	0	0	0	2	0	0	0	0	0	1	0	0	-4	-1	0
BCR:p.Arg474Gln	VUS	VUS	2	OP1,OP4	0	0	0	0	0	0	0	0	1	0	1	0	0	0	0	0
BCR:p.Arg567AlafsTer56	Likely Pathogenic	VUS	3	OM1,OP4	0	0	0	0	2	0	0	0	0	0	1	0	0	0	0	0
BCR:p.Arg72Pro	VUS	VUS	4	OM1,OP1,OP4	0	0	0	0	2	0	0	0	1	0	1	0	0	0	0	0
BCR:p.Asn982del	VUS	VUS	5	OM1,OM2,OP4	0	0	0	0	2	2	0	0	0	0	1	0	0	0	0	0
BCR:p.Gln1244Glu	VUS	VUS	4	OM1,OP1,OP4	0	0	0	0	2	0	0	0	1	0	1	0	0	0	0	0
BCR:p.Gln1251Arg	Likely Benign	VUS	2	OP1,OP4	0	0	0	0	0	0	0	0	1	0	1	0	0	0	0	0
BCR:p.Glu34Gly	VUS	VUS	4	OM1,OP1,OP4	0	0	0	0	2	0	0	0	1	0	1	0	0	0	0	0
BCR:p.Glu46Asp	Likely Benign	VUS	0	OM1,OP1,OP4,SBS2	0	0	0	0	2	0	0	0	1	0	1	0	0	-4	0	0
BCR:p.Glu606Asp	VUS	VUS	4	OM1,OP1,OP4	0	0	0	0	2	0	0	0	1	0	1	0	0	0	0	0
BCR:p.Gly166Asp	Likely Benign	Likely Benign	-2	OM1,OP4,SBS2,SBP1	0	0	0	0	2	0	0	0	0	0	1	0	0	-4	-1	0
BCR:p.Gly431Arg	Likely Benign	VUS	2	OP1,OP4	0	0	0	0	0	0	0	0	1	0	1	0	0	0	0	0
BCR:p.Gly480Glu	VUS	VUS	2	OP1,OP4	0	0	0	0	0	0	0	0	1	0	1	0	0	0	0	0
BCR:p.Pro672Ser	VUS	VUS	4	OM1,OP1,OP4	0	0	0	0	2	0	0	0	1	0	1	0	0	0	0	0
BCR:p.Ser885Leu	VUS	VUS	2	OP1,OP4	0	0	0	0	0	0	0	0	1	0	1	0	0	0	0	0
BCR:p.Thr1060Ile	VUS	VUS	4	OM1,OP1,OP4	0	0	0	0	2	0	0	0	1	0	1	0	0	0	0	0
BCR:p.Thr1210Met	VUS	VUS	4	OM1,OP1,OP4	0	0	0	0	2	0	0	0	1	0	1	0	0	0	0	0
BCR:p.Thr845Met	VUS	VUS	2	OM1,OP4,SBP1	0	0	0	0	2	0	0	0	0	0	1	0	0	0	-1	0
BCR:p.Tyr910Cys	Likely Benign	Benign	-9	OM1,OP1,SBVS1,SBS1	0	0	0	0	2	0	0	0	1	0	0	-8	-4	0	0	0
BCR:p.Val728Ile	VUS	VUS	4	OM1,OP1,OP4	0	0	0	0	2	0	0	0	1	0	1	0	0	0	0	0
BCR:p.Val949Ile	Likely Benign	VUS	0	OM1,OP1,OP4,SBS2	0	0	0	0	2	0	0	0	1	0	1	0	0	-4	0	0
BIRC3:c.853+2T>C	Likely Pathogenic	Oncogenic	10	OVS1,OP1,OP4	8	0	0	0	0	0	0	0	1	0	1	0	0	0	0	0
BIRC3:p.Ala384Val	VUS	VUS	2	OP1,OP4	0	0	0	0	0	0	0	0	1	0	1	0	0	0	0	0
BIRC3:p.Arg401Lys	Likely Benign	Likely Benign	-2	OP1,OP4,SBS2	0	0	0	0	0	0	0	0	1	0	1	0	0	-4	0	0
BIRC3:p.Gln397Arg	VUS	VUS	2	OP1,OP4	0	0	0	0	0	0	0	0	1	0	1	0	0	0	0	0
BIRC3:p.Leu416Phe	VUS	VUS	2	OP1,OP4	0	0	0	0	0	0	0	0	1	0	1	0	0	0	0	0
BIRC3:p.Lys260Arg	VUS	Benign	-13	SBVS1,SBS1,SBP1	0	0	0	0	0	0	0	0	0	0	0	-8	-4	0	-1	0
BLM:p.Ala1043Asp	Likely Benign	Likely Benign	-6	OP1,OP4,SBS1,SBS2	0	0	0	0	0	0	0	0	1	0	1	0	-4	-4	0	0
BLM:p.Ala746Val	VUS	VUS	4	OM1,OP1,OP4	0	0	0	0	2	0	0	0	1	0	1	0	0	0	0	0
BLM:p.Arg15Cys	VUS	VUS	4	OM1,OP1,OP4	0	0	0	0	2	0	0	0	1	0	1	0	0	0	0	0
BLM:p.Arg404Trp	VUS	VUS	2	OP1,OP4	0	0	0	0	0	0	0	0	1	0	1	0	0	0	0	0
BLM:p.Arg643His	Likely Benign	VUS	0	OP4,SBP1	0	0	0	0	0	0	0	0	0	0	1	0	0	0	-1	0
BLM:p.Asn515MetfsTer16	Likely Pathogenic	Oncogenic	13	OVS1,OS2,OP4	8	0	4	0	0	0	0	0	0	0	1	0	0	0	0	0
BLM:p.Asn92Asp	Likely Benign	VUS	2	OM1,OP4,SBP1	0	0	0	0	2	0	0	0	0	0	1	0	0	0	-1	0
BLM:p.Asp388Tyr	VUS	VUS	0	OP4,SBP1	0	0	0	0	0	0	0	0	0	0	1	0	0	0	-1	0
BLM:p.Asp44Asn	VUS	VUS	4	OM1,OP1,OP4	0	0	0	0	2	0	0	0	1	0	1	0	0	0	0	0
BLM:p.Gln123Arg	Likely Benign	VUS	2	OM1,OP4,SBP1	0	0	0	0	2	0	0	0	0	0	1	0	0	0	-1	0
BLM:p.Gln548Ter	Likely Pathogenic	Oncogenic	16	OVS1,OS1,OS2,OP4,SBP1	8	4	4	0	0	0	0	0	0	0	1	0	0	0	-1	0
BLM:p.Gly1096Ala	VUS	VUS	2	OP1,OP4	0	0	0	0	0	0	0	0	1	0	1	0	0	0	0	0
BLM:p.Leu423Val	Likely Benign	VUS	0	OP4,SBP1	0	0	0	0	0	0	0	0	0	0	1	0	0	0	-1	0
BLM:p.Phe619Leu	Likely Benign	VUS	0	OP4,SBP1	0	0	0	0	0	0	0	0	0	0	1	0	0	0	-1	0
BLM:p.Pro1291Leu	VUS	VUS	4	OM1,OP1,OP4	0	0	0	0	2	0	0	0	1	0	1	0	0	0	0	0
BLM:p.Pro459Ser	Likely Benign	VUS	0	OP4,SBP1	0	0	0	0	0	0	0	0	0	0	1	0	0	0	-1	0
BLM:p.Pro707Ser	Likely Benign	VUS	2	OM1,OP4,SBP1	0	0	0	0	2	0	0	0	0	0	1	0	0	0	-1	0
BLM:p.Ser1209Thr	Likely Benign	VUS	2	OP1,OP4	0	0	0	0	0	0	0	0	1	0	1	0	0	0	0	0
BLM:p.Ser1255Cys	VUS	VUS	4	OM1,OP1,OP4	0	0	0	0	2	0	0	0	1	0	1	0	0	0	0	0
BLM:p.Ser1380Arg	Likely Benign	VUS	0	OP4,SBP1	0	0	0	0	0	0	0	0	0	0	1	0	0	0	-1	0
BLM:p.Thr1078Ile	VUS	VUS	2	OP1,OP4	0	0	0	0	0	0	0	0	1	0	1	0	0	0	0	0
BLM:p.Thr1371Met	VUS	VUS	0	OP4,SBP1	0	0	0	0	0	0	0	0	0	0	1	0	0	0	-1	0
BLM:p.Thr472Pro	VUS	VUS	0	OP4,SBP1	0	0	0	0	0	0	0	0	0	0	1	0	0	0	-1	0
BLM:p.Val4Ala	Likely Benign	VUS	4	OM1,OP1,OP4	0	0	0	0	2	0	0	0	1	0	1	0	0	0	0	0
BMPR1A:c.334-1G>A	Likely Pathogenic	Oncogenic	10	OVS1,OP1,OP4	8	0	0	0	0	0	0	0	1	0	1	0	0	0	0	0
BMPR1A:p.Arg443Cys	Likely Benign	VUS	4	OM1,OP1,OP4	0	0	0	0	2	0	0	0	1	0	1	0	0	0	0	0
BMPR1A:p.Asp208Tyr	VUS	VUS	4	OM1,OP1,OP4	0	0	0	0	2	0	0	0	1	0	1	0	0	0	0	0
BMPR1A:p.Asp27Asn	VUS	VUS	2	OP1,OP4	0	0	0	0	0	0	0	0	1	0	1	0	0	0	0	0
BMPR1A:p.Asp40Gly	Likely Benign	VUS	2	OP1,OP4	0	0	0	0	0	0	0	0	1	0	1	0	0	0	0	0
BMPR1A:p.Cys76Phe	VUS	VUS	2	OP1,OP4	0	0	0	0	0	0	0	0	1	0	1	0	0	0	0	0
BMPR1A:p.Met160Val	VUS	VUS	2	OP1,OP4	0	0	0	0	0	0	0	0	1	0	1	0	0	0	0	0
BRAF:p.Ala305Val	VUS	VUS	2	OP1,OP4	0	0	0	0	0	0	0	0	1	0	1	0	0	0	0	0
BRAF:p.Ala38Val	VUS	VUS	2	OP1,OP4	0	0	0	0	0	0	0	0	1	0	1	0	0	0	0	0
BRAF:p.Asp324Ala	VUS	VUS	2	OP1,OP4	0	0	0	0	0	0	0	0	1	0	1	0	0	0	0	0
BRAF:p.Asp594Ala	Pathogenic	Likely Oncogenic	6	OS1,OP1,OP4	0	4	0	0	0	0	0	0	1	0	1	0	0	0	0	0
BRAF:p.Asp594Gly	Pathogenic	Likely Oncogenic	8	OS1,OM3,OP1,OP4	0	4	0	0	0	0	2	0	1	0	1	0	0	0	0	0
BRAF:p.Glu433Lys	VUS	VUS	2	OP1,OP4	0	0	0	0	0	0	0	0	1	0	1	0	0	0	0	0
BRAF:p.Gly464Val	Pathogenic	Oncogenic	12	OS1,OS2,OM3,OP1,OP4	0	4	4	0	0	0	2	0	1	0	1	0	0	0	0	0
BRAF:p.Gly9Ala	Likely Benign	VUS	2	OP1,OP4	0	0	0	0	0	0	0	0	1	0	1	0	0	0	0	0
BRAF:p.Ile300Met	VUS	VUS	2	OP1,OP4	0	0	0	0	0	0	0	0	1	0	1	0	0	0	0	0
BRAF:p.Leu485Phe	Pathogenic	Oncogenic	11	OS1,OS2,OP1,OP3,OP4	0	4	4	0	0	0	0	0	1	1	1	0	0	0	0	0
BRAF:p.Leu597Arg	Pathogenic	Likely Oncogenic	7	OS1,OP1,OP3,OP4	0	4	0	0	0	0	0	0	1	1	1	0	0	0	0	0
BRAF:p.Leu597Gln	Pathogenic	Likely Oncogenic	9	OS1,OM3,OP1,OP3,OP4	0	4	0	0	0	0	2	0	1	1	1	0	0	0	0	0
BRAF:p.Lys601Glu	Pathogenic	Oncogenic	12	OS1,OS2,OM3,OP1,OP4	0	4	4	0	0	0	2	0	1	0	1	0	0	0	0	0
BRAF:p.Pro343Ser	VUS	VUS	2	OP1,OP4	0	0	0	0	0	0	0	0	1	0	1	0	0	0	0	0
BRAF:p.Pro453Thr	VUS	VUS	2	OP1,OP4	0	0	0	0	0	0	0	0	1	0	1	0	0	0	0	0
BRAF:p.Ser394Pro	VUS	VUS	2	OP1,OP4	0	0	0	0	0	0	0	0	1	0	1	0	0	0	0	0
BRAF:p.Thr241Met	Likely Pathogenic	Likely Oncogenic	8	OS2,OM1,OP1,OP4	0	0	4	0	2	0	0	0	1	0	1	0	0	0	0	0
BRAF:p.Val590Leu	VUS	VUS	4	OM1,OP1,OP4	0	0	0	0	2	0	0	0	1	0	1	0	0	0	0	0
BRAF:p.Val600Glu	Pathogenic	Oncogenic	12	OS1,OS2,OM3,OP1,OP4	0	4	4	0	0	0	2	0	1	0	1	0	0	0	0	0
BRCA1:p.Ala1615Thr	VUS	VUS	2	OM1,OP4,SBP1	0	0	0	0	2	0	0	0	0	0	1	0	0	0	-1	0
BRCA1:p.Ala253Thr	Likely Benign	VUS	2	OM1,OP4,SBP1	0	0	0	0	2	0	0	0	0	0	1	0	0	0	-1	0
BRCA1:p.Ala675Pro	VUS	VUS	2	OM1,OP4,SBP1	0	0	0	0	2	0	0	0	0	0	1	0	0	0	-1	0
BRCA1:p.Arg1347Gly	Benign	Likely Benign	-2	OM1,OP4,SBS2,SBP1	0	0	0	0	2	0	0	0	0	0	1	0	0	-4	-1	0
BRCA1:p.Arg1751Gln	Benign	VUS	0	OM1,OP1,OP4,SBS2	0	0	0	0	2	0	0	0	1	0	1	0	0	-4	0	0
BRCA1:p.Arg496Cys	Benign	Likely Benign	-2	OM1,OP4,SBS2,SBP1	0	0	0	0	2	0	0	0	0	0	1	0	0	-4	-1	0
BRCA1:p.Arg841Trp	Benign	Likely Benign	-4	OP4,SBS2,SBP1	0	0	0	0	0	0	0	0	0	0	1	0	0	-4	-1	0
BRCA1:p.Arg866Cys	Benign	Likely Benign	-2	OP1,OP4,SBS2	0	0	0	0	0	0	0	0	1	0	1	0	0	-4	0	0
BRCA1:p.Asn550His	Likely Benign	Likely Benign	-2	OM1,OP4,SBS2,SBP1	0	0	0	0	2	0	0	0	0	0	1	0	0	-4	-1	0
BRCA1:p.Gln1144His	VUS	Likely Benign	-4	OP4,SBS2,SBP1	0	0	0	0	0	0	0	0	0	0	1	0	0	-4	-1	0
BRCA1:p.Gln1200His	Likely Benign	Likely Benign	-4	OP4,SBS2,SBP1	0	0	0	0	0	0	0	0	0	0	1	0	0	-4	-1	0
BRCA1:p.Gln54Ter	Pathogenic	Oncogenic	18	OVS1,OS1,OS2,OP1,OP4	8	4	4	0	0	0	0	0	1	0	1	0	0	0	0	0
BRCA1:p.Glu1250Lys	Benign	Likely Benign	-4	OP4,SBS2,SBP1	0	0	0	0	0	0	0	0	0	0	1	0	0	-4	-1	0
BRCA1:p.Glu143Lys	Likely Benign	Likely Benign	-2	OM1,OP4,SBS2,SBP1	0	0	0	0	2	0	0	0	0	0	1	0	0	-4	-1	0
BRCA1:p.Glu29Gly	VUS	VUS	4	OM1,OP1,OP4	0	0	0	0	2	0	0	0	1	0	1	0	0	0	0	0
BRCA1:p.Glu326Lys	VUS	VUS	2	OM1,OP4,SBP1	0	0	0	0	2	0	0	0	0	0	1	0	0	0	-1	0
BRCA1:p.Glu418Lys	VUS	VUS	0	OP4,SBP1	0	0	0	0	0	0	0	0	0	0	1	0	0	0	-1	0
BRCA1:p.His1006GlnfsTer17	Pathogenic	Oncogenic	13	OVS1,OS2,OP4	8	0	4	0	0	0	0	0	0	0	1	0	0	0	0	0
BRCA1:p.His399Arg	VUS	VUS	0	OP4,SBP1	0	0	0	0	0	0	0	0	0	0	1	0	0	0	-1	0
BRCA1:p.His476Arg	Likely Benign	Likely Benign	-4	OP4,SBS2,SBP1	0	0	0	0	0	0	0	0	0	0	1	0	0	-4	-1	0
BRCA1:p.Ile1237Met	Likely Benign	VUS	0	OP4,SBP1	0	0	0	0	0	0	0	0	0	0	1	0	0	0	-1	0
BRCA1:p.Leu1072Val	Likely Benign	VUS	0	OP4,SBP1	0	0	0	0	0	0	0	0	0	0	1	0	0	0	-1	0
BRCA1:p.Lys820Glu	Benign	Benign	-8	OP4,SBS1,SBS2,SBP1	0	0	0	0	0	0	0	0	0	0	1	0	-4	-4	-1	0
BRCA1:p.Lys862Glu	Benign	Likely Benign	-4	OP4,SBS2,SBP1	0	0	0	0	0	0	0	0	0	0	1	0	0	-4	-1	0
BRCA1:p.Met1652Ile	Benign	Likely Benign	-5	OM1,OP1,SBS1,SBS2	0	0	0	0	2	0	0	0	1	0	0	0	-4	-4	0	0
BRCA1:p.Phe486Leu	Likely Benign	Likely Benign	-4	OP4,SBS2,SBP1	0	0	0	0	0	0	0	0	0	0	1	0	0	-4	-1	0
BRCA1:p.Pro798Leu	Likely Benign	VUS	0	OP4,SBP1	0	0	0	0	0	0	0	0	0	0	1	0	0	0	-1	0
BRCA1:p.Ser1097Cys	Likely Benign	VUS	0	OP4,SBP1	0	0	0	0	0	0	0	0	0	0	1	0	0	0	-1	0
BRCA1:p.Ser1512Ile	Benign	VUS	0	OM1,OP1,OP4,SBS2	0	0	0	0	2	0	0	0	1	0	1	0	0	-4	0	0
BRCA1:p.Thr1242Ala	Benign	Likely Benign	-4	OP4,SBS2,SBP1	0	0	0	0	0	0	0	0	0	0	1	0	0	-4	-1	0
BRCA1:p.Thr464Ile	VUS	VUS	2	OP1,OP4	0	0	0	0	0	0	0	0	1	0	1	0	0	0	0	0
BRCA1:p.Thr539Met	Benign	Likely Benign	-2	OM1,OP4,SBS2,SBP1	0	0	0	0	2	0	0	0	0	0	1	0	0	-4	-1	0
BRCA1:p.Tyr179Cys	Likely Benign	VUS	0	OM1,OP1,OP4,SBS2	0	0	0	0	2	0	0	0	1	0	1	0	0	-4	0	0
BRCA1:p.Val1247Ile	Benign	Likely Benign	-4	OP4,SBS2,SBP1	0	0	0	0	0	0	0	0	0	0	1	0	0	-4	-1	0
BRCA2:p.Ala1393Val	Likely Benign	VUS	0	OP4,SBP1	0	0	0	0	0	0	0	0	0	0	1	0	0	0	-1	0
BRCA2:p.Ala2637Val	VUS	VUS	2	OP1,OP4	0	0	0	0	0	0	0	0	1	0	1	0	0	0	0	0
BRCA2:p.Ala2717Ser	Benign	VUS	0	OM1,OP1,OP4,SBS2	0	0	0	0	2	0	0	0	1	0	1	0	0	-4	0	0
BRCA2:p.Ala2951Thr	Benign	Benign	-14	OP1,OP4,SBVS1,SBS1,SBS2	0	0	0	0	0	0	0	0	1	0	1	-8	-4	-4	0	0
BRCA2:p.Ala75Pro	Likely Benign	Likely Benign	-2	OP1,OP4,SBS2	0	0	0	0	0	0	0	0	1	0	1	0	0	-4	0	0
BRCA2:p.Ala938ProfsTer21	Pathogenic	Oncogenic	17	OVS1,OS1,OS2,OP4	8	4	4	0	0	0	0	0	0	0	1	0	0	0	0	0
BRCA2:p.Arg2034Cys	Benign	Likely Benign	-4	OP4,SBS2,SBP1	0	0	0	0	0	0	0	0	0	0	1	0	0	-4	-1	0
BRCA2:p.Arg2268Lys	VUS	VUS	0	OP4,SBP1	0	0	0	0	0	0	0	0	0	0	1	0	0	0	-1	0
BRCA2:p.Arg2494Ter	Pathogenic	Oncogenic	18	OVS1,OS1,OS2,OP1,OP4	8	4	4	0	0	0	0	0	1	0	1	0	0	0	0	0
BRCA2:p.Arg2502His	Benign	Likely Benign	-2	OM1,OP4,SBS2,SBP1	0	0	0	0	2	0	0	0	0	0	1	0	0	-4	-1	0
BRCA2:p.Arg2991His	Likely Benign	Likely Benign	-2	OP1,OP4,SBS2	0	0	0	0	0	0	0	0	1	0	1	0	0	-4	0	0
BRCA2:p.Asn1147Ser	VUS	VUS	0	OP4,SBP1	0	0	0	0	0	0	0	0	0	0	1	0	0	0	-1	0
BRCA2:p.Asn1198MetfsTer11	Pathogenic	Oncogenic	13	OVS1,OS2,OP4	8	0	4	0	0	0	0	0	0	0	1	0	0	0	0	0
BRCA2:p.Asn1228Asp	Benign	Likely Benign	-4	OP4,SBS2,SBP1	0	0	0	0	0	0	0	0	0	0	1	0	0	-4	-1	0
BRCA2:p.Asn1287Lys	VUS	VUS	0	OP4,SBP1	0	0	0	0	0	0	0	0	0	0	1	0	0	0	-1	0
BRCA2:p.Asn1288del	VUS	VUS	3	OM2,OP4	0	0	0	0	0	2	0	0	0	0	1	0	0	0	0	0
BRCA2:p.Asp1420Tyr	Benign	Likely Benign	-4	OP4,SBS2,SBP1	0	0	0	0	0	0	0	0	0	0	1	0	0	-4	-1	0
BRCA2:p.Asp1469His	VUS	VUS	0	OP4,SBP1	0	0	0	0	0	0	0	0	0	0	1	0	0	0	-1	0
BRCA2:p.Asp1796CysfsTer8	Likely Pathogenic	Oncogenic	13	OVS1,OS2,OP4	8	0	4	0	0	0	0	0	0	0	1	0	0	0	0	0
BRCA2:p.Asp224del	VUS	VUS	3	OM2,OP4	0	0	0	0	0	2	0	0	0	0	1	0	0	0	0	0
BRCA2:p.Asp362Asn	VUS	VUS	0	OP4,SBP1	0	0	0	0	0	0	0	0	0	0	1	0	0	0	-1	0
BRCA2:p.Asp427His	VUS	VUS	2	OP1,OP4	0	0	0	0	0	0	0	0	1	0	1	0	0	0	0	0
BRCA2:p.Asp596His	Likely Benign	Likely Benign	-4	OP4,SBS2,SBP1	0	0	0	0	0	0	0	0	0	0	1	0	0	-4	-1	0
BRCA2:p.Asp935Asn	Benign	Likely Benign	-4	OP4,SBS2,SBP1	0	0	0	0	0	0	0	0	0	0	1	0	0	-4	-1	0
BRCA2:p.Gln2655Arg	Likely Pathogenic	VUS	2	OP1,OP4	0	0	0	0	0	0	0	0	1	0	1	0	0	0	0	0
BRCA2:p.Glu1422Lys	VUS	VUS	0	OP4,SBP1	0	0	0	0	0	0	0	0	0	0	1	0	0	0	-1	0
BRCA2:p.Glu1511Lys	Likely Benign	VUS	0	OP4,SBP1	0	0	0	0	0	0	0	0	0	0	1	0	0	0	-1	0
BRCA2:p.Glu1571Gln	VUS	VUS	0	OP4,SBP1	0	0	0	0	0	0	0	0	0	0	1	0	0	0	-1	0
BRCA2:p.Glu3393Gln	VUS	VUS	0	OP4,SBP1	0	0	0	0	0	0	0	0	0	0	1	0	0	0	-1	0
BRCA2:p.Glu462Gly	Benign	Likely Benign	-4	OP4,SBS2,SBP1	0	0	0	0	0	0	0	0	0	0	1	0	0	-4	-1	0
BRCA2:p.Gly106Glu	VUS	VUS	2	OP1,OP4	0	0	0	0	0	0	0	0	1	0	1	0	0	0	0	0
BRCA2:p.Gly1552Cys	VUS	VUS	0	OP4,SBP1	0	0	0	0	0	0	0	0	0	0	1	0	0	0	-1	0
BRCA2:p.Gly3003Glu	Likely Pathogenic	VUS	2	OP1,OP4	0	0	0	0	0	0	0	0	1	0	1	0	0	0	0	0
BRCA2:p.His2876Arg	VUS	VUS	0	OP4,SBP1	0	0	0	0	0	0	0	0	0	0	1	0	0	0	-1	0
BRCA2:p.Ile1024Thr	Likely Benign	VUS	2	OP1,OP4	0	0	0	0	0	0	0	0	1	0	1	0	0	0	0	0
BRCA2:p.Ile1298Thr	VUS	VUS	0	OP4,SBP1	0	0	0	0	0	0	0	0	0	0	1	0	0	0	-1	0
BRCA2:p.Ile1865Val	Likely Benign	VUS	0	OP4,SBP1	0	0	0	0	0	0	0	0	0	0	1	0	0	0	-1	0
BRCA2:p.Ile3412Val	Benign	Benign	-17	SBVS1,SBS1,SBS2,SBP1	0	0	0	0	0	0	0	0	0	0	0	-8	-4	-4	-1	0
BRCA2:p.Ile505Thr	Likely Benign	Likely Benign	-4	OP4,SBS2,SBP1	0	0	0	0	0	0	0	0	0	0	1	0	0	-4	-1	0
BRCA2:p.Ile605AsnfsTer11	Pathogenic	Oncogenic	17	OVS1,OS1,OS2,OP4	8	4	4	0	0	0	0	0	0	0	1	0	0	0	0	0
BRCA2:p.Leu1390TrpfsTer20	Pathogenic	Oncogenic	13	OVS1,OS2,OP4	8	0	4	0	0	0	0	0	0	0	1	0	0	0	0	0
BRCA2:p.Leu2106Pro	Likely Benign	VUS	0	OP4,SBP1	0	0	0	0	0	0	0	0	0	0	1	0	0	0	-1	0
BRCA2:p.Leu459Phe	VUS	VUS	0	OP4,SBP1	0	0	0	0	0	0	0	0	0	0	1	0	0	0	-1	0
BRCA2:p.Lys1025Glu	Likely Benign	VUS	0	OP4,SBP1	0	0	0	0	0	0	0	0	0	0	1	0	0	0	-1	0
BRCA2:p.Lys1690Asn	Benign	Likely Benign	-4	OP4,SBS2,SBP1	0	0	0	0	0	0	0	0	0	0	1	0	0	-4	-1	0
BRCA2:p.Lys2150SerfsTer25	Pathogenic	Oncogenic	13	OVS1,OS2,OP4	8	0	4	0	0	0	0	0	0	0	1	0	0	0	0	0
BRCA2:p.Lys2849GlyfsTer19	Likely Pathogenic	Oncogenic	15	OVS1,OS2,OM1,OP4	8	0	4	0	2	0	0	0	0	0	1	0	0	0	0	0
BRCA2:p.Lys2940Arg	VUS	VUS	2	OP1,OP4	0	0	0	0	0	0	0	0	1	0	1	0	0	0	0	0
BRCA2:p.Lys2950Asn	Benign	VUS	2	OP1,OP4	0	0	0	0	0	0	0	0	1	0	1	0	0	0	0	0
BRCA2:p.Lys3083Asn	VUS	VUS	2	OP1,OP4	0	0	0	0	0	0	0	0	1	0	1	0	0	0	0	0
BRCA2:p.Lys3326Ter	Benign	VUS	4	OVS1,OP4,SBS2,SBP1	8	0	0	0	0	0	0	0	0	0	1	0	0	-4	-1	0
BRCA2:p.Phe1524Val	Likely Benign	Likely Benign	-2	OP1,OP4,SBS2	0	0	0	0	0	0	0	0	1	0	1	0	0	-4	0	0
BRCA2:p.Phe3146Ser	VUS	VUS	2	OP1,OP4	0	0	0	0	0	0	0	0	1	0	1	0	0	0	0	0
BRCA2:p.Phe590Val	VUS	VUS	2	OP1,OP4	0	0	0	0	0	0	0	0	1	0	1	0	0	0	0	0
BRCA2:p.Pro2408Ser	VUS	VUS	2	OP1,OP4	0	0	0	0	0	0	0	0	1	0	1	0	0	0	0	0
BRCA2:p.Pro3039Leu	Likely Benign	VUS	2	OM3,OP4,SBP1	0	0	0	0	0	0	2	0	0	0	1	0	0	0	-1	0
BRCA2:p.Ser1982Ile	VUS	VUS	2	OP1,OP4	0	0	0	0	0	0	0	0	1	0	1	0	0	0	0	0
BRCA2:p.Ser2091Arg	Likely Benign	VUS	0	OP4,SBP1	0	0	0	0	0	0	0	0	0	0	1	0	0	0	-1	0
BRCA2:p.Ser2152Tyr	Likely Benign	Likely Benign	-4	OP4,SBS2,SBP1	0	0	0	0	0	0	0	0	0	0	1	0	0	-4	-1	0
BRCA2:p.Ser2172Ter	Pathogenic	Oncogenic	13	OVS1,OS2,OP4	8	0	4	0	0	0	0	0	0	0	1	0	0	0	0	0
BRCA2:p.Ser326Arg	Benign	Likely Benign	-4	OP4,SBS2,SBP1	0	0	0	0	0	0	0	0	0	0	1	0	0	-4	-1	0
BRCA2:p.Ser3332Cys	VUS	VUS	0	OP4,SBP1	0	0	0	0	0	0	0	0	0	0	1	0	0	0	-1	0
BRCA2:p.Ser3338Ter	Likely Benign	Likely Oncogenic	8	OVS1,OP4,SBP1	8	0	0	0	0	0	0	0	0	0	1	0	0	0	-1	0
BRCA2:p.Ser3356Leu	VUS	VUS	0	OP4,SBP1	0	0	0	0	0	0	0	0	0	0	1	0	0	0	-1	0
BRCA2:p.Ser384Phe	Benign	Likely Benign	-4	OP4,SBS2,SBP1	0	0	0	0	0	0	0	0	0	0	1	0	0	-4	-1	0
BRCA2:p.Ser418Ter	Pathogenic	Oncogenic	12	OVS1,OS2,OP4,SBP1	8	0	4	0	0	0	0	0	0	0	1	0	0	0	-1	0
BRCA2:p.Ser599Ter	Pathogenic	Likely Oncogenic	9	OVS1,OP4	8	0	0	0	0	0	0	0	0	0	1	0	0	0	0	0
BRCA2:p.Thr1354Met	Benign	Likely Benign	-4	OP4,SBS2,SBP1	0	0	0	0	0	0	0	0	0	0	1	0	0	-4	-1	0
BRCA2:p.Thr1430Ile	VUS	VUS	2	OP1,OP4	0	0	0	0	0	0	0	0	1	0	1	0	0	0	0	0
BRCA2:p.Thr1520Ala	Likely Benign	VUS	0	OP4,SBP1	0	0	0	0	0	0	0	0	0	0	1	0	0	0	-1	0
BRCA2:p.Thr2515Ile	Benign	VUS	0	OM1,OP1,OP4,SBS2	0	0	0	0	2	0	0	0	1	0	1	0	0	-4	0	0
BRCA2:p.Thr2746Ala	VUS	VUS	2	OM1,OP4,SBP1	0	0	0	0	2	0	0	0	0	0	1	0	0	0	-1	0
BRCA2:p.Thr3013Ile	Benign	Likely Benign	-2	OP1,OP4,SBS2	0	0	0	0	0	0	0	0	1	0	1	0	0	-4	0	0
BRCA2:p.Thr598Ala	Benign	Likely Benign	-4	OP4,SBS2,SBP1	0	0	0	0	0	0	0	0	0	0	1	0	0	-4	-1	0
BRCA2:p.Tyr3098His	Likely Benign	Likely Benign	-4	OP4,SBS2,SBP1	0	0	0	0	0	0	0	0	0	0	1	0	0	-4	-1	0
BRCA2:p.Tyr42Cys	Benign	Likely Benign	-4	OP4,SBS2,SBP1	0	0	0	0	0	0	0	0	0	0	1	0	0	-4	-1	0
BRCA2:p.Val1637Gly	VUS	VUS	0	OP4,SBP1	0	0	0	0	0	0	0	0	0	0	1	0	0	0	-1	0
BRCA2:p.Val220IlefsTer4	Pathogenic	Oncogenic	17	OVS1,OS1,OS2,OP4	8	4	4	0	0	0	0	0	0	0	1	0	0	0	0	0
BRCA2:p.Val2728Ile	Benign	Likely Benign	-2	OM1,OP4,SBS2,SBP1	0	0	0	0	2	0	0	0	0	0	1	0	0	-4	-1	0
BRCA2:p.Val2818Ile	VUS	VUS	2	OP1,OP4	0	0	0	0	0	0	0	0	1	0	1	0	0	0	0	0
BRD4:p.Ala855Thr	Likely Benign	VUS	0	OP4,SBP1	0	0	0	0	0	0	0	0	0	0	1	0	0	0	-1	0
BRD4:p.Arg1097His	Benign	Benign	-7	OP1,SBS1,SBS2	0	0	0	0	0	0	0	0	1	0	0	0	-4	-4	0	0
BRD4:p.Arg444Cys	VUS	VUS	2	OP1,OP4	0	0	0	0	0	0	0	0	1	0	1	0	0	0	0	0
BRD4:p.Arg68Lys	VUS	VUS	2	OP1,OP4	0	0	0	0	0	0	0	0	1	0	1	0	0	0	0	0
BRD4:p.Asp487Gly	VUS	VUS	2	OP1,OP4	0	0	0	0	0	0	0	0	1	0	1	0	0	0	0	0
BRD4:p.Cys429Tyr	VUS	VUS	4	OM1,OP1,OP4	0	0	0	0	2	0	0	0	1	0	1	0	0	0	0	0
BRD4:p.Glu1270Asp	Likely Benign	Likely Benign	-4	OP4,SBS2,SBP1	0	0	0	0	0	0	0	0	0	0	1	0	0	-4	-1	0
BRD4:p.Glu1326Asp	VUS	Benign	-8	OP4,SBS1,SBS2,SBP1	0	0	0	0	0	0	0	0	0	0	1	0	-4	-4	-1	0
BRD4:p.Ile1040Met	VUS	VUS	2	OP1,OP4	0	0	0	0	0	0	0	0	1	0	1	0	0	0	0	0
BRD4:p.Met793Ile	VUS	VUS	0	OP4,SBP1	0	0	0	0	0	0	0	0	0	0	1	0	0	0	-1	0
BRD4:p.Pro252Arg	Likely Benign	Likely Benign	-2	OP1,OP4,SBS2	0	0	0	0	0	0	0	0	1	0	1	0	0	-4	0	0
BRD4:p.Pro310Thr	VUS	VUS	2	OP1,OP4	0	0	0	0	0	0	0	0	1	0	1	0	0	0	0	0
BRD4:p.Pro837Ala	VUS	VUS	2	OP1,OP4	0	0	0	0	0	0	0	0	1	0	1	0	0	0	0	0
BRD4:p.Ser469Phe	VUS	VUS	2	OP1,OP4	0	0	0	0	0	0	0	0	1	0	1	0	0	0	0	0
BRD4:p.Ser724Arg	Likely Benign	VUS	0	OP4,SBP1	0	0	0	0	0	0	0	0	0	0	1	0	0	0	-1	0
BRD4:p.Ser767Cys	Likely Benign	VUS	0	OP4,SBP1	0	0	0	0	0	0	0	0	0	0	1	0	0	0	-1	0
BRD4:p.Thr249Met	Likely Benign	VUS	2	OP1,OP4	0	0	0	0	0	0	0	0	1	0	1	0	0	0	0	0
BRD4:p.Thr278Ala	VUS	VUS	0	OP4,SBP1	0	0	0	0	0	0	0	0	0	0	1	0	0	0	-1	0
BRD4:p.Tyr98Cys	VUS	VUS	4	OM1,OP1,OP4	0	0	0	0	2	0	0	0	1	0	1	0	0	0	0	0
BRD4:p.Val948Met	VUS	VUS	2	OP1,OP4	0	0	0	0	0	0	0	0	1	0	1	0	0	0	0	0
BRIP1:p.Arg173Cys	Likely Benign	Likely Oncogenic	6	OS1,OP1,OP4	0	4	0	0	0	0	0	0	1	0	1	0	0	0	0	0
BRIP1:p.Arg264Trp	Likely Benign	VUS	4	OM1,OP1,OP4	0	0	0	0	2	0	0	0	1	0	1	0	0	0	0	0
BRIP1:p.Arg419Trp	VUS	VUS	4	OM1,OP1,OP4	0	0	0	0	2	0	0	0	1	0	1	0	0	0	0	0
BRIP1:p.Asn196Ser	Likely Benign	VUS	2	OM1,OP4,SBP1	0	0	0	0	2	0	0	0	0	0	1	0	0	0	-1	0
BRIP1:p.Asn541IlefsTer49	Likely Pathogenic	Oncogenic	13	OVS1,OS2,OP4	8	0	4	0	0	0	0	0	0	0	1	0	0	0	0	0
BRIP1:p.Asp1148Glu	Likely Benign	VUS	0	OP4,SBP1	0	0	0	0	0	0	0	0	0	0	1	0	0	0	-1	0
BRIP1:p.Gln740His	Likely Benign	VUS	0	OP4,SBP1	0	0	0	0	0	0	0	0	0	0	1	0	0	0	-1	0
BRIP1:p.Glu117Lys	VUS	VUS	2	OM1,OP4,SBP1	0	0	0	0	2	0	0	0	0	0	1	0	0	0	-1	0
BRIP1:p.Gly529Arg	VUS	VUS	2	OP1,OP4	0	0	0	0	0	0	0	0	1	0	1	0	0	0	0	0
BRIP1:p.His281Asp	VUS	VUS	4	OM1,OP1,OP4	0	0	0	0	2	0	0	0	1	0	1	0	0	0	0	0
BRIP1:p.His493Gln	VUS	VUS	2	OP1,OP4	0	0	0	0	0	0	0	0	1	0	1	0	0	0	0	0
BRIP1:p.Ile691Val	VUS	VUS	2	OP1,OP4	0	0	0	0	0	0	0	0	1	0	1	0	0	0	0	0
BRIP1:p.Leu1199MetfsTer18	Likely Pathogenic	Likely Oncogenic	9	OVS1,OP4	8	0	0	0	0	0	0	0	0	0	1	0	0	0	0	0
BRIP1:p.Leu922Ter	Likely Pathogenic	Oncogenic	16	OVS1,OS1,OS2,OP4,SBP1	8	4	4	0	0	0	0	0	0	0	1	0	0	0	-1	0
BRIP1:p.Lys297Arg	Likely Benign	VUS	4	OM1,OP1,OP4	0	0	0	0	2	0	0	0	1	0	1	0	0	0	0	0
BRIP1:p.Lys606Gln	VUS	VUS	0	OP4,SBP1	0	0	0	0	0	0	0	0	0	0	1	0	0	0	-1	0
BRIP1:p.Ser614Phe	VUS	VUS	2	OP1,OP4	0	0	0	0	0	0	0	0	1	0	1	0	0	0	0	0
BRIP1:p.Val193Ile	Benign	Likely Benign	-2	OM1,OP4,SBS2,SBP1	0	0	0	0	2	0	0	0	0	0	1	0	0	-4	-1	0
BTG1:p.Asn139Ser	Likely Benign	Likely Benign	-4	OP4,SBS1,SBP1	0	0	0	0	0	0	0	0	0	0	1	0	-4	0	-1	0
BTG1:p.Glu152Lys	VUS	VUS	2	OP1,OP4	0	0	0	0	0	0	0	0	1	0	1	0	0	0	0	0
BTG1:p.Phe4Leu	VUS	VUS	2	OP1,OP4	0	0	0	0	0	0	0	0	1	0	1	0	0	0	0	0
BTK:p.Ala582Pro	VUS	VUS	4	OM1,OP1,OP4	0	0	0	0	2	0	0	0	1	0	1	0	0	0	0	0
BTK:p.Glu205Asp	Likely Benign	VUS	0	OM1,OP1,OP4,SBS2	0	0	0	0	2	0	0	0	1	0	1	0	0	-4	0	0
BTK:p.Ser623Leu	VUS	VUS	4	OM1,OP1,OP4	0	0	0	0	2	0	0	0	1	0	1	0	0	0	0	0
BTK:p.Tyr223His	VUS	VUS	4	OM1,OP1,OP4	0	0	0	0	2	0	0	0	1	0	1	0	0	0	0	0
BTK:p.Tyr241Ter	Likely Pathogenic	Oncogenic	12	OVS1,OM1,OP1,OP4	8	0	0	0	2	0	0	0	1	0	1	0	0	0	0	0
BTK:p.Tyr418His	Likely Benign	VUS	0	OM1,OP1,OP4,SBS2	0	0	0	0	2	0	0	0	1	0	1	0	0	-4	0	0
BTK:p.Val505Ile	VUS	VUS	4	OM1,OP1,OP4	0	0	0	0	2	0	0	0	1	0	1	0	0	0	0	0
CALR:p.Arg222Gln	VUS	VUS	2	OP1,OP4	0	0	0	0	0	0	0	0	1	0	1	0	0	0	0	0
CALR:p.Asp165Gly	VUS	VUS	2	OP1,OP4	0	0	0	0	0	0	0	0	1	0	1	0	0	0	0	0
CALR:p.Asp254Asn	VUS	VUS	2	OP1,OP4	0	0	0	0	0	0	0	0	1	0	1	0	0	0	0	0
CALR:p.Asp254Tyr	VUS	VUS	2	OP1,OP4	0	0	0	0	0	0	0	0	1	0	1	0	0	0	0	0
CALR:p.Asp392_Asp394del	Likely Benign	VUS	3	OM2,OP4	0	0	0	0	0	2	0	0	0	0	1	0	0	0	0	0
CALR:p.Asp392Glu	VUS	VUS	0	OP4,SBP1	0	0	0	0	0	0	0	0	0	0	1	0	0	0	-1	0
CALR:p.Asp63His	VUS	VUS	2	OP1,OP4	0	0	0	0	0	0	0	0	1	0	1	0	0	0	0	0
CALR:p.Glu379_Asp384del	VUS	VUS	3	OM2,OP4	0	0	0	0	0	2	0	0	0	0	1	0	0	0	0	0
CALR:p.Glu381Ala	Benign	Benign	-8	OP4,SBS1,SBS2,SBP1	0	0	0	0	0	0	0	0	0	0	1	0	-4	-4	-1	0
CALR:p.Lys207Asn	VUS	VUS	2	OP1,OP4	0	0	0	0	0	0	0	0	1	0	1	0	0	0	0	0
CALR:p.Pro303Leu	VUS	VUS	0	OP4,SBP1	0	0	0	0	0	0	0	0	0	0	1	0	0	0	-1	0
CALR:p.Val155Met	VUS	VUS	2	OP1,OP4	0	0	0	0	0	0	0	0	1	0	1	0	0	0	0	0
CARD11:p.Ala1038Thr	VUS	Likely Benign	-2	OM1,OP4,SBS2,SBP1	0	0	0	0	2	0	0	0	0	0	1	0	0	-4	-1	0
CARD11:p.Ala1047Thr	VUS	VUS	2	OM1,OP4,SBP1	0	0	0	0	2	0	0	0	0	0	1	0	0	0	-1	0
CARD11:p.Ala687Val	Likely Benign	Likely Benign	-2	OM1,OP4,SBS2,SBP1	0	0	0	0	2	0	0	0	0	0	1	0	0	-4	-1	0
CARD11:p.Arg1077Trp	VUS	VUS	4	OM1,OP1,OP4	0	0	0	0	2	0	0	0	1	0	1	0	0	0	0	0
CARD11:p.Arg331His	VUS	VUS	2	OP1,OP4	0	0	0	0	0	0	0	0	1	0	1	0	0	0	0	0
CARD11:p.Arg364His	VUS	VUS	2	OP1,OP4	0	0	0	0	0	0	0	0	1	0	1	0	0	0	0	0
CARD11:p.Arg518Gln	VUS	Likely Benign	-4	OP4,SBS2,SBP1	0	0	0	0	0	0	0	0	0	0	1	0	0	-4	-1	0
CARD11:p.Arg555Trp	VUS	VUS	0	OP4,SBP1	0	0	0	0	0	0	0	0	0	0	1	0	0	0	-1	0
CARD11:p.Arg855Gln	VUS	VUS	0	OP4,SBP1	0	0	0	0	0	0	0	0	0	0	1	0	0	0	-1	0
CARD11:p.Arg967Cys	Likely Benign	VUS	2	OP1,OP4	0	0	0	0	0	0	0	0	1	0	1	0	0	0	0	0
CARD11:p.Arg974Cys	VUS	VUS	4	OM1,OP1,OP4	0	0	0	0	2	0	0	0	1	0	1	0	0	0	0	0
CARD11:p.Asp56Phe	VUS	VUS	3	OM1,OP4	0	0	0	0	2	0	0	0	0	0	1	0	0	0	0	0
CARD11:p.Gly757Gly	VUS	VUS	1	OP4	0	0	0	0	0	0	0	0	0	0	1	0	0	0	0	0
CARD11:p.Gly860Ser	Likely Benign	Likely Benign	-4	OP4,SBS2,SBP1	0	0	0	0	0	0	0	0	0	0	1	0	0	-4	-1	0
CARD11:p.Ile1083Val	VUS	VUS	4	OM1,OP1,OP4	0	0	0	0	2	0	0	0	1	0	1	0	0	0	0	0
CARD11:p.Ile458Ser	VUS	VUS	2	OP1,OP4	0	0	0	0	0	0	0	0	1	0	1	0	0	0	0	0
CARD11:p.Ile544Leu	Likely Benign	Likely Benign	-4	OP4,SBS2,SBP1	0	0	0	0	0	0	0	0	0	0	1	0	0	-4	-1	0
CARD11:p.Lys163Asn	VUS	VUS	4	OM1,OP1,OP4	0	0	0	0	2	0	0	0	1	0	1	0	0	0	0	0
CARD11:p.Pro450Leu	VUS	VUS	2	OP1,OP4	0	0	0	0	0	0	0	0	1	0	1	0	0	0	0	0
CARD11:p.Pro883Ser	VUS	VUS	2	OP1,OP4	0	0	0	0	0	0	0	0	1	0	1	0	0	0	0	0
CARD11:p.Ser537Gly	VUS	VUS	0	OP4,SBP1	0	0	0	0	0	0	0	0	0	0	1	0	0	0	-1	0
CARD11:p.Thr367Met	VUS	VUS	2	OP1,OP4	0	0	0	0	0	0	0	0	1	0	1	0	0	0	0	0
CARD11:p.Thr532Met	Likely Benign	VUS	0	OP4,SBP1	0	0	0	0	0	0	0	0	0	0	1	0	0	0	-1	0
CARD11:p.Val1009Ile	Likely Benign	Likely Benign	-2	OM1,OP4,SBS2,SBP1	0	0	0	0	2	0	0	0	0	0	1	0	0	-4	-1	0
CASP8:c.1305-1G>A	Likely Pathogenic	Oncogenic	10	OVS1,OP1,OP4	8	0	0	0	0	0	0	0	1	0	1	0	0	0	0	0
CASP8:p.Asp363IlefsTer19	Likely Pathogenic	Oncogenic	11	OVS1,OM1,OP4	8	0	0	0	2	0	0	0	0	0	1	0	0	0	0	0
CASP8:p.Cys287Arg	Likely Benign	VUS	2	OM1,OP4,SBP1	0	0	0	0	2	0	0	0	0	0	1	0	0	0	-1	0
CASP8:p.Glu84Gly	VUS	VUS	2	OM1,OP4,SBP1	0	0	0	0	2	0	0	0	0	0	1	0	0	0	-1	0
CASP8:p.Ile298Val	Likely Benign	VUS	2	OM1,OP4,SBP1	0	0	0	0	2	0	0	0	0	0	1	0	0	0	-1	0
CASP8:p.Lys148Arg	VUS	VUS	4	OM1,OP1,OP4	0	0	0	0	2	0	0	0	1	0	1	0	0	0	0	0
CASP8:p.Lys320Met	VUS	VUS	2	OM1,OP4,SBP1	0	0	0	0	2	0	0	0	0	0	1	0	0	0	-1	0
CASP8:p.Met307Thr	Likely Benign	VUS	2	OM1,OP4,SBP1	0	0	0	0	2	0	0	0	0	0	1	0	0	0	-1	0
CASP8:p.Val410PhefsTer28	Likely Pathogenic	Oncogenic	11	OVS1,OM1,OP4	8	0	0	0	2	0	0	0	0	0	1	0	0	0	0	0
CBFB:p.Arg19Ter	Likely Pathogenic	Likely Oncogenic	9	OVS1,OP4	8	0	0	0	0	0	0	0	0	0	1	0	0	0	0	0
CBFB:p.Arg40His	VUS	VUS	2	OP1,OP4	0	0	0	0	0	0	0	0	1	0	1	0	0	0	0	0
CBFB:p.Arg9Lys	VUS	VUS	2	OP1,OP4	0	0	0	0	0	0	0	0	1	0	1	0	0	0	0	0
CBFB:p.Phe12Ile	VUS	VUS	2	OP1,OP4	0	0	0	0	0	0	0	0	1	0	1	0	0	0	0	0
CBFB:p.Trp110Ter	Likely Pathogenic	Oncogenic	10	OVS1,OP1,OP4	8	0	0	0	0	0	0	0	1	0	1	0	0	0	0	0
CBL:p.Ala463Thr	VUS	VUS	2	OP1,OP4	0	0	0	0	0	0	0	0	1	0	1	0	0	0	0	0
CBL:p.Ala757Thr	Benign	Likely Benign	-4	OP4,SBS2,SBP1	0	0	0	0	0	0	0	0	0	0	1	0	0	-4	-1	0
CBL:p.Arg343Gln	VUS	VUS	4	OM1,OP1,OP4	0	0	0	0	2	0	0	0	1	0	1	0	0	0	0	0
CBL:p.Arg506Gln	VUS	VUS	2	OP1,OP4	0	0	0	0	0	0	0	0	1	0	1	0	0	0	0	0
CBL:p.Arg563His	VUS	VUS	2	OP1,OP4	0	0	0	0	0	0	0	0	1	0	1	0	0	0	0	0
CBL:p.Arg96His	VUS	VUS	4	OM1,OP1,OP4	0	0	0	0	2	0	0	0	1	0	1	0	0	0	0	0
CBL:p.Asp311Asn	VUS	VUS	4	OM1,OP1,OP4	0	0	0	0	2	0	0	0	1	0	1	0	0	0	0	0
CBL:p.Asp806Gly	VUS	VUS	2	OP1,OP4	0	0	0	0	0	0	0	0	1	0	1	0	0	0	0	0
CBL:p.His42del	Likely Benign	Likely Benign	-1	OM2,OP4,SBS2	0	0	0	0	0	2	0	0	0	0	1	0	0	-4	0	0
CBL:p.His42dup	Likely Benign	Likely Benign	-5	OM2,OP4,SBS1,SBS2	0	0	0	0	0	2	0	0	0	0	1	0	-4	-4	0	0
CBL:p.Met269Val	VUS	VUS	4	OM1,OP1,OP4	0	0	0	0	2	0	0	0	1	0	1	0	0	0	0	0
CBL:p.Phe325Leu	VUS	VUS	4	OM1,OP1,OP4	0	0	0	0	2	0	0	0	1	0	1	0	0	0	0	0
CCND1:p.Cys68Ser	VUS	VUS	4	OM1,OP1,OP4	0	0	0	0	2	0	0	0	1	0	1	0	0	0	0	0
CCND1:p.Tyr44His	Likely Pathogenic	VUS	5	OM1,OP1,OP3,OP4	0	0	0	0	2	0	0	0	1	1	1	0	0	0	0	0
CCND2:p.Arg56Pro	VUS	VUS	4	OM1,OP1,OP4	0	0	0	0	2	0	0	0	1	0	1	0	0	0	0	0
CCND2:p.Gln169_Ser175del	VUS	VUS	5	OM1,OM2,OP4	0	0	0	0	2	2	0	0	0	0	1	0	0	0	0	0
CCND2:p.His157Arg	VUS	VUS	4	OM1,OP1,OP4	0	0	0	0	2	0	0	0	1	0	1	0	0	0	0	0
CCND2:p.Thr155Ile	VUS	VUS	4	OM1,OP1,OP4	0	0	0	0	2	0	0	0	1	0	1	0	0	0	0	0
CCND2:p.Thr236Ser	Likely Benign	VUS	4	OM1,OP1,OP4	0	0	0	0	2	0	0	0	1	0	1	0	0	0	0	0
CCND3:p.Arg167Trp	Likely Benign	VUS	2	OM1,OP4,SBP1	0	0	0	0	2	0	0	0	0	0	1	0	0	0	-1	0
CCND3:p.Gln260Ter	Likely Pathogenic	VUS	2	OP1,OP4	0	0	0	0	0	0	0	0	1	0	1	0	0	0	0	0
CCND3:p.Glu253Asp	Likely Benign	Likely Benign	-5	SBS1,SBP1	0	0	0	0	0	0	0	0	0	0	0	0	-4	0	-1	0
CCND3:p.Ser259Ala	Likely Benign	VUS	1	OP4	0	0	0	0	0	0	0	0	0	0	1	0	0	0	0	0
CCNE1:p.Ala353Thr	Likely Benign	VUS	0	OP4,SBP1	0	0	0	0	0	0	0	0	0	0	1	0	0	0	-1	0
CCNE1:p.Asn260Ile	Likely Benign	VUS	4	OM1,OP1,OP4	0	0	0	0	2	0	0	0	1	0	1	0	0	0	0	0
CCNE1:p.Ile147Val	Likely Benign	VUS	4	OM1,OP1,OP4	0	0	0	0	2	0	0	0	1	0	1	0	0	0	0	0
CD274:p.Arg86Gln	Likely Benign	VUS	2	OM1,OP4,SBP1	0	0	0	0	2	0	0	0	0	0	1	0	0	0	-1	0
CD274:p.Gln173His	VUS	VUS	2	OM1,OP4,SBP1	0	0	0	0	2	0	0	0	0	0	1	0	0	0	-1	0
CD274:p.Glu164Lys	VUS	VUS	4	OM1,OP1,OP4	0	0	0	0	2	0	0	0	1	0	1	0	0	0	0	0
CD274:p.His233Leu	Likely Benign	VUS	0	OP4,SBP1	0	0	0	0	0	0	0	0	0	0	1	0	0	0	-1	0
CD274:p.Pro146Arg	Likely Benign	Likely Benign	-2	OM1,OP4,SBS2,SBP1	0	0	0	0	2	0	0	0	0	0	1	0	0	-4	-1	0
CD274:p.Ser34Thr	VUS	VUS	4	OM1,OP1,OP4	0	0	0	0	2	0	0	0	1	0	1	0	0	0	0	0
CD276:p.Ala358Thr	VUS	VUS	2	OP1,OP4	0	0	0	0	0	0	0	0	1	0	1	0	0	0	0	0
CD276:p.Arg267Cys	VUS	VUS	2	OM1,OP4,SBP1	0	0	0	0	2	0	0	0	0	0	1	0	0	0	-1	0
CD276:p.Arg329His	VUS	VUS	4	OM1,OP1,OP4	0	0	0	0	2	0	0	0	1	0	1	0	0	0	0	0
CD276:p.Gln328Arg	Likely Benign	VUS	2	OM1,OP4,SBP1	0	0	0	0	2	0	0	0	0	0	1	0	0	0	-1	0
CD276:p.Gly103Asp	VUS	VUS	4	OM1,OP1,OP4	0	0	0	0	2	0	0	0	1	0	1	0	0	0	0	0
CD276:p.Gly130Ser	Likely Benign	VUS	2	OM1,OP4,SBP1	0	0	0	0	2	0	0	0	0	0	1	0	0	0	-1	0
CD276:p.Gly451Ser	Likely Benign	VUS	4	OM1,OP1,OP4	0	0	0	0	2	0	0	0	1	0	1	0	0	0	0	0
CD276:p.Lys153Arg	VUS	VUS	4	OM1,OP1,OP4	0	0	0	0	2	0	0	0	1	0	1	0	0	0	0	0
CD276:p.Pro185Ser	Likely Benign	VUS	2	OM1,OP4,SBP1	0	0	0	0	2	0	0	0	0	0	1	0	0	0	-1	0
CD276:p.Pro54ArgfsTer27	Likely Pathogenic	VUS	3	OM1,OP4	0	0	0	0	2	0	0	0	0	0	1	0	0	0	0	0
CD276:p.Thr93Met	VUS	VUS	4	OM1,OP1,OP4	0	0	0	0	2	0	0	0	1	0	1	0	0	0	0	0
CD276:p.Val429Met	Likely Benign	VUS	2	OM1,OP4,SBP1	0	0	0	0	2	0	0	0	0	0	1	0	0	0	-1	0
CD74:c.881-3C>T	Benign	Likely Benign	-3	OP4,SBS2	0	0	0	0	0	0	0	0	0	0	1	0	0	-4	0	0
CD74:p.Ala122Pro	VUS	VUS	2	OM1,OP4,SBP1	0	0	0	0	2	0	0	0	0	0	1	0	0	0	-1	0
CD74:p.Arg10Trp	VUS	VUS	0	OP4,SBP1	0	0	0	0	0	0	0	0	0	0	1	0	0	0	-1	0
CD74:p.Arg266Cys	VUS	VUS	4	OM1,OP1,OP4	0	0	0	0	2	0	0	0	1	0	1	0	0	0	0	0
CD74:p.Asp150Glu	VUS	VUS	2	OP1,OP4	0	0	0	0	0	0	0	0	1	0	1	0	0	0	0	0
CD79A:p.Arg124His	VUS	VUS	0	OP4,SBP1	0	0	0	0	0	0	0	0	0	0	1	0	0	0	-1	0
CD79A:p.Arg68Cys	Likely Benign	VUS	2	OM1,OP4,SBP1	0	0	0	0	2	0	0	0	0	0	1	0	0	0	-1	0
CD79A:p.Gly179Arg	Likely Benign	VUS	2	OM1,OP4,SBP1	0	0	0	0	2	0	0	0	0	0	1	0	0	0	-1	0
CD79A:p.Gly219Glu	VUS	VUS	0	OP4,SBP1	0	0	0	0	0	0	0	0	0	0	1	0	0	0	-1	0
CD79A:p.Ile103Met	Likely Benign	VUS	2	OM1,OP4,SBP1	0	0	0	0	2	0	0	0	0	0	1	0	0	0	-1	0
CD79A:p.Thr140Asn	Likely Benign	VUS	2	OP1,OP4	0	0	0	0	0	0	0	0	1	0	1	0	0	0	0	0
CDC73:p.Arg441His	VUS	VUS	4	OM1,OP1,OP4	0	0	0	0	2	0	0	0	1	0	1	0	0	0	0	0
CDC73:p.Ile13Thr	VUS	VUS	4	OM1,OP1,OP4	0	0	0	0	2	0	0	0	1	0	1	0	0	0	0	0
CDC73:p.Val230GlufsTer28	Pathogenic	Oncogenic	15	OVS1,OS2,OM1,OP4	8	0	4	0	2	0	0	0	0	0	1	0	0	0	0	0
CDH1:c.1137+1G>A	Likely Pathogenic	Oncogenic	14	OVS1,OS2,OP1,OP4	8	0	4	0	0	0	0	0	1	0	1	0	0	0	0	0
CDH1:c.517_531+22del	Likely Pathogenic	Likely Oncogenic	9	OVS1,OP4	8	0	0	0	0	0	0	0	0	0	1	0	0	0	0	0
CDH1:c.531+1G>A	Likely Pathogenic	Oncogenic	14	OVS1,OS2,OP1,OP4	8	0	4	0	0	0	0	0	1	0	1	0	0	0	0	0
CDH1:c.531+1G>C	Likely Pathogenic	Oncogenic	14	OVS1,OS2,OP1,OP4	8	0	4	0	0	0	0	0	1	0	1	0	0	0	0	0
CDH1:p.Ala592Thr	Benign	VUS	0	OM1,OP1,OP4,SBS2	0	0	0	0	2	0	0	0	1	0	1	0	0	-4	0	0
CDH1:p.Ala617Thr	Likely Benign	Likely Benign	-4	OS1,OP4,SBS1,SBS2,SBP1	0	4	0	0	0	0	0	0	0	0	1	0	-4	-4	-1	0
CDH1:p.Ala634Val	Likely Pathogenic	Oncogenic	10	OS1,OS2,OP1,OP4	0	4	4	0	0	0	0	0	1	0	1	0	0	0	0	0
CDH1:p.Arg527Ile	VUS	VUS	2	OM1,OP4,SBP1	0	0	0	0	2	0	0	0	0	0	1	0	0	0	-1	0
CDH1:p.Arg54Gly	VUS	Likely Benign	-4	OP4,SBS2,SBP1	0	0	0	0	0	0	0	0	0	0	1	0	0	-4	-1	0
CDH1:p.Arg732Gln	Likely Pathogenic	Oncogenic	10	OS1,OS2,OP1,OP4	0	4	4	0	0	0	0	0	1	0	1	0	0	0	0	0
CDH1:p.Asp254His	Pathogenic	VUS	4	OM1,OP1,OP4	0	0	0	0	2	0	0	0	1	0	1	0	0	0	0	0
CDH1:p.Gly877Arg	VUS	VUS	2	OP1,OP4	0	0	0	0	0	0	0	0	1	0	1	0	0	0	0	0
CDH1:p.Gly879Ser	Likely Benign	Likely Benign	-2	OP1,OP4,SBS2	0	0	0	0	0	0	0	0	1	0	1	0	0	-4	0	0
CDH1:p.Ile206TyrfsTer3	Likely Pathogenic	Oncogenic	11	OVS1,OM1,OP4	8	0	0	0	2	0	0	0	0	0	1	0	0	0	0	0
CDH1:p.Ile393Val	VUS	VUS	4	OM1,OP1,OP4	0	0	0	0	2	0	0	0	1	0	1	0	0	0	0	0
CDH1:p.Pro127AlafsTer41	Likely Pathogenic	Oncogenic	15	OVS1,OS2,OM1,OP4	8	0	4	0	2	0	0	0	0	0	1	0	0	0	0	0
CDH1:p.Pro30Thr	Benign	Likely Benign	-4	OP4,SBS2,SBP1	0	0	0	0	0	0	0	0	0	0	1	0	0	-4	-1	0
CDH1:p.Pro407Leu	VUS	VUS	2	OM1,OP4,SBP1	0	0	0	0	2	0	0	0	0	0	1	0	0	0	-1	0
CDH1:p.Pro645GlnfsTer8	Likely Pathogenic	Oncogenic	11	OVS1,OM1,OP4	8	0	0	0	2	0	0	0	0	0	1	0	0	0	0	0
CDH1:p.Ser270Cys	VUS	VUS	2	OM1,OP4,SBP1	0	0	0	0	2	0	0	0	0	0	1	0	0	0	-1	0
CDH1:p.Trp213Ter	Likely Pathogenic	Oncogenic	16	OVS1,OS2,OM1,OP1,OP4	8	0	4	0	2	0	0	0	1	0	1	0	0	0	0	0
CDH1:p.Val345Phe	VUS	VUS	2	OM1,OP4,SBP1	0	0	0	0	2	0	0	0	0	0	1	0	0	0	-1	0
CDH1:p.Val391Ala	VUS	VUS	2	OM1,OP4,SBP1	0	0	0	0	2	0	0	0	0	0	1	0	0	0	-1	0
CDH1:p.Val487CysfsTer4	Likely Pathogenic	Oncogenic	11	OVS1,OM1,OP4	8	0	0	0	2	0	0	0	0	0	1	0	0	0	0	0
CDH1:p.Val794Phe	VUS	VUS	0	OP4,SBP1	0	0	0	0	0	0	0	0	0	0	1	0	0	0	-1	0
CDK12:c.1047-2A>G	Likely Benign	Oncogenic	10	OVS1,OP1,OP4	8	0	0	0	0	0	0	0	1	0	1	0	0	0	0	0
CDK12:c.2963+1G>A	Likely Pathogenic	Oncogenic	10	OVS1,OP1,OP4	8	0	0	0	0	0	0	0	1	0	1	0	0	0	0	0
CDK12:c.3095+1G>T	Likely Pathogenic	Oncogenic	10	OVS1,OP1,OP4	8	0	0	0	0	0	0	0	1	0	1	0	0	0	0	0
CDK12:p.Ala1289Val	VUS	VUS	2	OP1,OP4	0	0	0	0	0	0	0	0	1	0	1	0	0	0	0	0
CDK12:p.Arg329Gln	VUS	VUS	2	OP1,OP4	0	0	0	0	0	0	0	0	1	0	1	0	0	0	0	0
CDK12:p.Arg858Trp	VUS	VUS	4	OM1,OP1,OP4	0	0	0	0	2	0	0	0	1	0	1	0	0	0	0	0
CDK12:p.Asn31del	VUS	VUS	3	OM2,OP4	0	0	0	0	0	2	0	0	0	0	1	0	0	0	0	0
CDK12:p.Asp1342Asn	VUS	VUS	2	OP1,OP4	0	0	0	0	0	0	0	0	1	0	1	0	0	0	0	0
CDK12:p.Gln1113TrpfsTer5	Likely Pathogenic	Likely Oncogenic	9	OVS1,OP4	8	0	0	0	0	0	0	0	0	0	1	0	0	0	0	0
CDK12:p.Gln1216Pro	VUS	VUS	2	OP1,OP4	0	0	0	0	0	0	0	0	1	0	1	0	0	0	0	0
CDK12:p.Gln1390Ter	VUS	Oncogenic	10	OVS1,OP1,OP4	8	0	0	0	0	0	0	0	1	0	1	0	0	0	0	0
CDK12:p.Gln575Ter	Likely Pathogenic	Oncogenic	10	OVS1,OP1,OP4	8	0	0	0	0	0	0	0	1	0	1	0	0	0	0	0
CDK12:p.Glu1319Lys	VUS	VUS	2	OP1,OP4	0	0	0	0	0	0	0	0	1	0	1	0	0	0	0	0
CDK12:p.Glu1434Asp	VUS	VUS	2	OP1,OP4	0	0	0	0	0	0	0	0	1	0	1	0	0	0	0	0
CDK12:p.Glu519Asp	Likely Pathogenic	VUS	0	OP4,SBP1	0	0	0	0	0	0	0	0	0	0	1	0	0	0	-1	0
CDK12:p.Glu647Ter	Likely Pathogenic	Oncogenic	10	OVS1,OP1,OP4	8	0	0	0	0	0	0	0	1	0	1	0	0	0	0	0
CDK12:p.Glu848Lys	VUS	VUS	4	OM1,OP1,OP4	0	0	0	0	2	0	0	0	1	0	1	0	0	0	0	0
CDK12:p.Gly1393Trp	VUS	VUS	2	OP1,OP4	0	0	0	0	0	0	0	0	1	0	1	0	0	0	0	0
CDK12:p.Leu70PhefsTer5	Likely Pathogenic	Likely Oncogenic	9	OVS1,OP4	8	0	0	0	0	0	0	0	0	0	1	0	0	0	0	0
CDK12:p.Pro1275Leu	Benign	Benign	-7	OP1,SBS1,SBS2	0	0	0	0	0	0	0	0	1	0	0	0	-4	-4	0	0
CDK12:p.Pro697Ser	Likely Benign	VUS	2	OP1,OP4	0	0	0	0	0	0	0	0	1	0	1	0	0	0	0	0
CDK12:p.Ser1075Gly	VUS	VUS	2	OP1,OP4	0	0	0	0	0	0	0	0	1	0	1	0	0	0	0	0
CDK12:p.Ser318AlafsTer21	Likely Pathogenic	Likely Oncogenic	9	OVS1,OP4	8	0	0	0	0	0	0	0	0	0	1	0	0	0	0	0
CDK12:p.Ser433Gly	VUS	VUS	2	OP1,OP4	0	0	0	0	0	0	0	0	1	0	1	0	0	0	0	0
CDK12:p.Ser487Phe	VUS	VUS	2	OP1,OP4	0	0	0	0	0	0	0	0	1	0	1	0	0	0	0	0
CDK12:p.Ser651Ter	Likely Pathogenic	Oncogenic	10	OVS1,OP1,OP4	8	0	0	0	0	0	0	0	1	0	1	0	0	0	0	0
CDK12:p.Thr520HisfsTer90	Likely Pathogenic	Likely Oncogenic	9	OVS1,OP4	8	0	0	0	0	0	0	0	0	0	1	0	0	0	0	0
CDK12:p.Val1395Ala	VUS	VUS	2	OP1,OP4	0	0	0	0	0	0	0	0	1	0	1	0	0	0	0	0
CDK12:p.Val275Ile	VUS	VUS	0	OP4,SBP1	0	0	0	0	0	0	0	0	0	0	1	0	0	0	-1	0
CDK4:p.Ala170Thr	VUS	VUS	4	OM1,OP1,OP4	0	0	0	0	2	0	0	0	1	0	1	0	0	0	0	0
CDK4:p.Arg209Cys	Likely Benign	VUS	4	OM1,OP1,OP4	0	0	0	0	2	0	0	0	1	0	1	0	0	0	0	0
CDK4:p.Glu115Lys	VUS	VUS	4	OM1,OP1,OP4	0	0	0	0	2	0	0	0	1	0	1	0	0	0	0	0
CDK4:p.Gly47Arg	VUS	VUS	4	OM1,OP1,OP4	0	0	0	0	2	0	0	0	1	0	1	0	0	0	0	0
CDK6:p.Asp110Asn	Likely Benign	VUS	4	OM1,OP1,OP4	0	0	0	0	2	0	0	0	1	0	1	0	0	0	0	0
CDK6:p.His255Tyr	VUS	VUS	4	OM1,OP1,OP4	0	0	0	0	2	0	0	0	1	0	1	0	0	0	0	0
CDK6:p.Ser317Cys	Benign	Likely Benign	-6	OP1,OP4,SBS1,SBS2	0	0	0	0	0	0	0	0	1	0	1	0	-4	-4	0	0
CDK8:p.Gln328Arg	VUS	VUS	4	OM1,OP1,OP4	0	0	0	0	2	0	0	0	1	0	1	0	0	0	0	0
CDK8:p.Lys307Arg	VUS	VUS	4	OM1,OP1,OP4	0	0	0	0	2	0	0	0	1	0	1	0	0	0	0	0
CDK8:p.Ser443Asn	VUS	VUS	2	OP1,OP4	0	0	0	0	0	0	0	0	1	0	1	0	0	0	0	0
CDKN1A:p.Arg143Trp	VUS	VUS	0	OP4,SBP1	0	0	0	0	0	0	0	0	0	0	1	0	0	0	-1	0
CDKN1A:p.Arg9ProfsTer27	Likely Pathogenic	Likely Oncogenic	9	OVS1,OP4	8	0	0	0	0	0	0	0	0	0	1	0	0	0	0	0
CDKN1A:p.Trp65Cys	VUS	VUS	2	OP1,OP4	0	0	0	0	0	0	0	0	1	0	1	0	0	0	0	0
CDKN1B:p.Asp132Gly	VUS	VUS	0	OP4,SBP1	0	0	0	0	0	0	0	0	0	0	1	0	0	0	-1	0
CDKN1B:p.Gln77Pro	VUS	VUS	4	OM1,OP1,OP4	0	0	0	0	2	0	0	0	1	0	1	0	0	0	0	0
CDKN1B:p.Glu126GlyfsTer2	Likely Pathogenic	Likely Oncogenic	9	OVS1,OP4	8	0	0	0	0	0	0	0	0	0	1	0	0	0	0	0
CDKN1B:p.Glu146Ter	Likely Pathogenic	Oncogenic	10	OVS1,OP1,OP4	8	0	0	0	0	0	0	0	1	0	1	0	0	0	0	0
CDKN1B:p.Gly97ValfsTer22	Likely Pathogenic	Oncogenic	13	OVS1,OS2,OP4	8	0	4	0	0	0	0	0	0	0	1	0	0	0	0	0
CDKN1B:p.Ile119Thr	Likely Benign	VUS	0	OP4,SBP1	0	0	0	0	0	0	0	0	0	0	1	0	0	0	-1	0
CDKN1B:p.Phe62Leu	VUS	VUS	4	OM1,OP1,OP4	0	0	0	0	2	0	0	0	1	0	1	0	0	0	0	0
CDKN1B:p.Pro122Leu	Likely Benign	VUS	0	OP4,SBP1	0	0	0	0	0	0	0	0	0	0	1	0	0	0	-1	0
CDKN1B:p.Pro133Thr	Likely Benign	VUS	4	OS1,OP4,SBP1	0	4	0	0	0	0	0	0	0	0	1	0	0	0	-1	0
CDKN1B:p.Pro69Leu	Likely Pathogenic	VUS	4	OM1,OP1,OP4	0	0	0	0	2	0	0	0	1	0	1	0	0	0	0	0
CDKN1B:p.Pro95Ser	VUS	VUS	0	OP4,SBP1	0	0	0	0	0	0	0	0	0	0	1	0	0	0	-1	0
CDKN1B:p.Ser161Cys	Likely Benign	VUS	0	OP4,SBP1	0	0	0	0	0	0	0	0	0	0	1	0	0	0	-1	0
CDKN1B:p.Thr42Ile	VUS	VUS	4	OM1,OP1,OP4	0	0	0	0	2	0	0	0	1	0	1	0	0	0	0	0
CDKN2A:c.151-1G>C	Likely Pathogenic	Oncogenic	18	OVS1,OS1,OS2,OP1,OP4	8	4	4	0	0	0	0	0	1	0	1	0	0	0	0	0
CDKN2A:c.151-1G>T	Likely Pathogenic	Oncogenic	14	OVS1,OS2,OP1,OP4	8	0	4	0	0	0	0	0	1	0	1	0	0	0	0	0
CDKN2A:c.151-9_158del	Likely Pathogenic	Likely Oncogenic	9	OVS1,OP4	8	0	0	0	0	0	0	0	0	0	1	0	0	0	0	0
CDKN2A:c.457+2T>G	Likely Pathogenic	Oncogenic	10	OVS1,OP1,OP4	8	0	0	0	0	0	0	0	1	0	1	0	0	0	0	0
CDKN2A:p.Ala148Thr	Benign	Benign	-9	SBS1,SBS2,SBP1	0	0	0	0	0	0	0	0	0	0	0	0	-4	-4	-1	0
CDKN2A:p.Ala36ArgfsTer17	Likely Pathogenic	Oncogenic	13	OVS1,OS2,OP4	8	0	4	0	0	0	0	0	0	0	1	0	0	0	0	0
CDKN2A:p.Arg58Ter	Pathogenic	Oncogenic	16	OVS1,OS1,OS2,OP4,SBP1	8	4	4	0	0	0	0	0	0	0	1	0	0	0	-1	0
CDKN2A:p.Arg67Trp	VUS	VUS	1	OP4	0	0	0	0	0	0	0	0	0	0	1	0	0	0	0	0
CDKN2A:p.Arg80Ter	Likely Pathogenic	Oncogenic	16	OVS1,OS1,OS2,OP4,SBP1	8	4	4	0	0	0	0	0	0	0	1	0	0	0	-1	0
CDKN2A:p.Asp84Tyr	Pathogenic	Likely Oncogenic	9	OS1,OM3,OP1,OP3,OP4	0	4	0	0	0	0	2	0	1	1	1	0	0	0	0	0
CDKN2A:p.Asp92Glu	VUS	VUS	2	OP1,OP4	0	0	0	0	0	0	0	0	1	0	1	0	0	0	0	0
CDKN2A:p.Glu33Ter	Likely Pathogenic	Likely Oncogenic	8	OVS1,OP4,SBP1	8	0	0	0	0	0	0	0	0	0	1	0	0	0	-1	0
CDKN2A:p.Gly139Ser	Likely Benign	VUS	0	OP4,SBP1	0	0	0	0	0	0	0	0	0	0	1	0	0	0	-1	0
CDKN2A:p.Gly63Arg	Likely Benign	VUS	1	OP4	0	0	0	0	0	0	0	0	0	0	1	0	0	0	0	0
CDKN2A:p.His83Tyr	Likely Pathogenic	Likely Oncogenic	6	OS1,OP1,OP4	0	4	0	0	0	0	0	0	1	0	1	0	0	0	0	0
CDKN2A:p.Leu62_Glu69del	Likely Pathogenic	VUS	3	OM2,OP4	0	0	0	0	0	2	0	0	0	0	1	0	0	0	0	0
CDKN2A:p.Leu78HisfsTer41	Likely Pathogenic	Likely Oncogenic	9	OVS1,OP4	8	0	0	0	0	0	0	0	0	0	1	0	0	0	0	0
CDKN2A:p.Lys84Glu	Benign	VUS	1	OP4	0	0	0	0	0	0	0	0	0	0	1	0	0	0	0	0
CDKN2A:p.Met54del	VUS	VUS	3	OM2,OP4	0	0	0	0	0	2	0	0	0	0	1	0	0	0	0	0
CDKN2A:p.Ser12Ter	Pathogenic	Oncogenic	12	OVS1,OS2,OP4,SBP1	8	0	4	0	0	0	0	0	0	0	1	0	0	0	-1	0
CDKN2A:p.Thr18AlafsTer15	Likely Pathogenic	Likely Oncogenic	9	OVS1,OP4	8	0	0	0	0	0	0	0	0	0	1	0	0	0	0	0
CDKN2A:p.Trp110Ter	Likely Pathogenic	Oncogenic	16	OVS1,OS1,OS2,OP4,SBP1	8	4	4	0	0	0	0	0	0	0	1	0	0	0	-1	0
CDKN2A:p.Tyr44Ter	Likely Pathogenic	Oncogenic	16	OVS1,OS2,OS3,OP4,SBP1	8	0	4	4	0	0	0	0	0	0	1	0	0	0	-1	0
CDKN2A:p.Tyr44ThrfsTer9	Likely Pathogenic	Oncogenic	13	OVS1,OS2,OP4	8	0	4	0	0	0	0	0	0	0	1	0	0	0	0	0
CDKN2A:p.Val25AlafsTer15	Pathogenic	Likely Oncogenic	9	OVS1,OP4	8	0	0	0	0	0	0	0	0	0	1	0	0	0	0	0
CDKN2B:p.Arg2His	VUS	VUS	0	OP4,SBP1	0	0	0	0	0	0	0	0	0	0	1	0	0	0	-1	0
CDKN2B:p.Asn41Ser	VUS	VUS	2	OP1,OP4	0	0	0	0	0	0	0	0	1	0	1	0	0	0	0	0
CDKN2B:p.Asp86Asn	VUS	Likely Oncogenic	6	OS1,OP1,OP4	0	4	0	0	0	0	0	0	1	0	1	0	0	0	0	0
CDKN2B:p.Gly12Ser	Likely Benign	VUS	0	OP4,SBP1	0	0	0	0	0	0	0	0	0	0	1	0	0	0	-1	0
CDKN2C:p.Arg39Ser	VUS	VUS	2	OP1,OP4	0	0	0	0	0	0	0	0	1	0	1	0	0	0	0	0
CDKN2C:p.Glu8Gln	VUS	VUS	2	OP1,OP4	0	0	0	0	0	0	0	0	1	0	1	0	0	0	0	0
CDKN2C:p.Gly160Arg	VUS	VUS	0	OP4,SBP1	0	0	0	0	0	0	0	0	0	0	1	0	0	0	-1	0
CDKN2C:p.Leu25Phe	VUS	VUS	2	OP1,OP4	0	0	0	0	0	0	0	0	1	0	1	0	0	0	0	0
CDKN2C:p.Pro106Leu	VUS	VUS	2	OP1,OP4	0	0	0	0	0	0	0	0	1	0	1	0	0	0	0	0
CDKN2C:p.Pro106Ser	VUS	VUS	2	OP1,OP4	0	0	0	0	0	0	0	0	1	0	1	0	0	0	0	0
CDKN2C:p.Val130Ala	VUS	VUS	2	OP1,OP4	0	0	0	0	0	0	0	0	1	0	1	0	0	0	0	0
CDKN2C:p.Val152LeufsTer4	VUS	Likely Oncogenic	9	OVS1,OP4	8	0	0	0	0	0	0	0	0	0	1	0	0	0	0	0
CEBPA:p.Asn31Lys	VUS	VUS	1	OP4	0	0	0	0	0	0	0	0	0	0	1	0	0	0	0	0
CEBPA:p.Gly340Ser	VUS	VUS	4	OM1,OP1,OP4	0	0	0	0	2	0	0	0	1	0	1	0	0	0	0	0
CEBPA:p.His58Gln	VUS	VUS	2	OP1,OP4	0	0	0	0	0	0	0	0	1	0	1	0	0	0	0	0
CEBPA:p.Ile341Val	VUS	VUS	4	OM1,OP1,OP4	0	0	0	0	2	0	0	0	1	0	1	0	0	0	0	0
CEBPA:p.Val328Glu	VUS	VUS	4	OM1,OP1,OP4	0	0	0	0	2	0	0	0	1	0	1	0	0	0	0	0
CENPA:p.Gln89Ter	Likely Pathogenic	VUS	0	OP4,SBP1	0	0	0	0	0	0	0	0	0	0	1	0	0	0	-1	0
CENPA:p.Val119LeufsTer50	VUS	VUS	1	OP4	0	0	0	0	0	0	0	0	0	0	1	0	0	0	0	0
CHD2:p.Ala1134Val	VUS	VUS	2	OP1,OP4	0	0	0	0	0	0	0	0	1	0	1	0	0	0	0	0
CHD2:p.Ala1750Ser	Likely Benign	VUS	1	OP4	0	0	0	0	0	0	0	0	0	0	1	0	0	0	0	0
CHD2:p.Arg1354Lys	Likely Benign	VUS	2	OP1,OP4	0	0	0	0	0	0	0	0	1	0	1	0	0	0	0	0
CHD2:p.Arg1678Gln	Likely Benign	VUS	2	OP1,OP4	0	0	0	0	0	0	0	0	1	0	1	0	0	0	0	0
CHD2:p.Arg903Ile	VUS	VUS	4	OM1,OP1,OP4	0	0	0	0	2	0	0	0	1	0	1	0	0	0	0	0
CHD2:p.Asn364Ser	Likely Benign	VUS	4	OM1,OP1,OP4	0	0	0	0	2	0	0	0	1	0	1	0	0	0	0	0
CHD2:p.Asn493Ter	Pathogenic	Oncogenic	11	OVS1,OM1,OP4	8	0	0	0	2	0	0	0	0	0	1	0	0	0	0	0
CHD2:p.Asp1302Asn	VUS	VUS	2	OP1,OP4	0	0	0	0	0	0	0	0	1	0	1	0	0	0	0	0
CHD2:p.Gln1392ThrfsTer17	Pathogenic	Oncogenic	13	OVS1,OS2,OP4	8	0	4	0	0	0	0	0	0	0	1	0	0	0	0	0
CHD2:p.Gln1561Glu	VUS	VUS	2	OP1,OP4	0	0	0	0	0	0	0	0	1	0	1	0	0	0	0	0
CHD2:p.Gln378Ter	Likely Pathogenic	Oncogenic	12	OVS1,OM1,OP1,OP4	8	0	0	0	2	0	0	0	1	0	1	0	0	0	0	0
CHD2:p.Glu234Asp	VUS	VUS	4	OM1,OP1,OP4	0	0	0	0	2	0	0	0	1	0	1	0	0	0	0	0
CHD2:p.Gly1574Ala	Benign	Benign	-7	OP1,SBS1,SBS2	0	0	0	0	0	0	0	0	1	0	0	0	-4	-4	0	0
CHD2:p.Gly1658Arg	VUS	VUS	2	OP1,OP4	0	0	0	0	0	0	0	0	1	0	1	0	0	0	0	0
CHD2:p.Gly200Glu	VUS	VUS	4	OM1,OP1,OP4	0	0	0	0	2	0	0	0	1	0	1	0	0	0	0	0
CHD2:p.Gly871Val	VUS	VUS	4	OM1,OP1,OP4	0	0	0	0	2	0	0	0	1	0	1	0	0	0	0	0
CHD2:p.Leu717Ile	VUS	VUS	4	OM1,OP1,OP4	0	0	0	0	2	0	0	0	1	0	1	0	0	0	0	0
CHD2:p.Lys203Arg	Likely Benign	VUS	0	OM1,OP1,OP4,SBS2	0	0	0	0	2	0	0	0	1	0	1	0	0	-4	0	0
CHD2:p.Pro1733Ala	VUS	VUS	2	OP1,OP4	0	0	0	0	0	0	0	0	1	0	1	0	0	0	0	0
CHD2:p.Pro1779Thr	VUS	VUS	1	OP4	0	0	0	0	0	0	0	0	0	0	1	0	0	0	0	0
CHD2:p.Ser1595Tyr	VUS	VUS	2	OP1,OP4	0	0	0	0	0	0	0	0	1	0	1	0	0	0	0	0
CHD2:p.Ser521IlefsTer33	Likely Pathogenic	Oncogenic	11	OVS1,OM1,OP4	8	0	0	0	2	0	0	0	0	0	1	0	0	0	0	0
CHD2:p.Thr1004Ser	VUS	VUS	2	OP1,OP4	0	0	0	0	0	0	0	0	1	0	1	0	0	0	0	0
CHD2:p.Thr546Ile	VUS	VUS	4	OM1,OP1,OP4	0	0	0	0	2	0	0	0	1	0	1	0	0	0	0	0
CHD2:p.Tyr686Asn	VUS	VUS	4	OM1,OP1,OP4	0	0	0	0	2	0	0	0	1	0	1	0	0	0	0	0
CHD2:p.Val1299Gly	VUS	VUS	2	OP1,OP4	0	0	0	0	0	0	0	0	1	0	1	0	0	0	0	0
CHD2:p.Val175Ter	Likely Pathogenic	Oncogenic	15	OVS1,OS2,OM1,OP4	8	0	4	0	2	0	0	0	0	0	1	0	0	0	0	0
CHD2:p.Val186Leu	VUS	VUS	4	OM1,OP1,OP4	0	0	0	0	2	0	0	0	1	0	1	0	0	0	0	0
CHD4:p.Ala652Val	VUS	VUS	4	OM1,OP1,OP4	0	0	0	0	2	0	0	0	1	0	1	0	0	0	0	0
CHD4:p.Arg1105Trp	VUS	VUS	4	OM1,OP1,OP4	0	0	0	0	2	0	0	0	1	0	1	0	0	0	0	0
CHD4:p.Arg1256Trp	VUS	VUS	2	OP1,OP4	0	0	0	0	0	0	0	0	1	0	1	0	0	0	0	0
CHD4:p.Arg1757His	VUS	VUS	2	OP1,OP4	0	0	0	0	0	0	0	0	1	0	1	0	0	0	0	0
CHD4:p.Arg538Gln	VUS	VUS	4	OM1,OP1,OP4	0	0	0	0	2	0	0	0	1	0	1	0	0	0	0	0
CHD4:p.Arg738Cys	VUS	VUS	4	OM1,OP1,OP4	0	0	0	0	2	0	0	0	1	0	1	0	0	0	0	0
CHD4:p.Arg813Cys	VUS	VUS	4	OM1,OP1,OP4	0	0	0	0	2	0	0	0	1	0	1	0	0	0	0	0
CHD4:p.Arg975Cys	Likely Pathogenic	VUS	2	OP1,OP4	0	0	0	0	0	0	0	0	1	0	1	0	0	0	0	0
CHD4:p.Asn1113Ser	VUS	Likely Oncogenic	8	OS2,OM1,OP1,OP4	0	0	4	0	2	0	0	0	1	0	1	0	0	0	0	0
CHD4:p.Asp140Glu	Benign	Benign	-14	OM1,OP4,SBVS1,SBS1,SBS2,SBP1	0	0	0	0	2	0	0	0	0	0	1	-8	-4	-4	-1	0
CHD4:p.Asp665Asn	VUS	VUS	4	OM1,OP1,OP4	0	0	0	0	2	0	0	0	1	0	1	0	0	0	0	0
CHD4:p.Cys1018Tyr	VUS	VUS	2	OP1,OP4	0	0	0	0	0	0	0	0	1	0	1	0	0	0	0	0
CHD4:p.Cys464Tyr	VUS	VUS	4	OM1,OP1,OP4	0	0	0	0	2	0	0	0	1	0	1	0	0	0	0	0
CHD4:p.Glu138Asp	Benign	Likely Benign	-2	OM1,OP4,SBS2,SBP1	0	0	0	0	2	0	0	0	0	0	1	0	0	-4	-1	0
CHD4:p.Glu139del	VUS	VUS	5	OM1,OM2,OP4	0	0	0	0	2	2	0	0	0	0	1	0	0	0	0	0
CHD4:p.Glu1567Gln	VUS	VUS	2	OP1,OP4	0	0	0	0	0	0	0	0	1	0	1	0	0	0	0	0
CHD4:p.Lys119del	Likely Benign	VUS	1	OM1,OM2,OP4,SBS2	0	0	0	0	2	2	0	0	0	0	1	0	0	-4	0	0
CHD4:p.Met608Leu	VUS	VUS	4	OM1,OP1,OP4	0	0	0	0	2	0	0	0	1	0	1	0	0	0	0	0
CHD4:p.Pro513Arg	VUS	VUS	4	OM1,OP1,OP4	0	0	0	0	2	0	0	0	1	0	1	0	0	0	0	0
CHD4:p.Ser85Ile	VUS	VUS	4	OM1,OP1,OP4	0	0	0	0	2	0	0	0	1	0	1	0	0	0	0	0
CHD4:p.Val1908Ile	VUS	VUS	2	OP1,OP4	0	0	0	0	0	0	0	0	1	0	1	0	0	0	0	0
CHEK1:p.Glu248Asp	VUS	VUS	4	OM1,OP1,OP4	0	0	0	0	2	0	0	0	1	0	1	0	0	0	0	0
CHEK2:p.Ala261Gly	VUS	VUS	2	OM1,OP4,SBP1	0	0	0	0	2	0	0	0	0	0	1	0	0	0	-1	0
CHEK2:p.Arg117Gly	Pathogenic	Likely Oncogenic	8	OS1,OS2,OP4,SBP1	0	4	4	0	0	0	0	0	0	0	1	0	0	0	-1	0
CHEK2:p.Arg137Thr	VUS	VUS	3	OM1,OP4	0	0	0	0	2	0	0	0	0	0	1	0	0	0	0	0
CHEK2:p.Arg180Cys	VUS	VUS	4	OM1,OP1,OP4	0	0	0	0	2	0	0	0	1	0	1	0	0	0	0	0
CHEK2:p.Arg181Cys	VUS	VUS	4	OM1,OP1,OP4	0	0	0	0	2	0	0	0	1	0	1	0	0	0	0	0
CHEK2:p.Asn446Asp	Likely Benign	VUS	4	OM1,OP1,OP4	0	0	0	0	2	0	0	0	1	0	1	0	0	0	0	0
CHEK2:p.Glu64Lys	Likely Pathogenic	VUS	4	OM1,OP1,OP4	0	0	0	0	2	0	0	0	1	0	1	0	0	0	0	0
CHEK2:p.Ile157Thr	VUS	VUS	4	OM1,OP1,OP4	0	0	0	0	2	0	0	0	1	0	1	0	0	0	0	0
CHEK2:p.Ile160Arg	VUS	VUS	4	OM1,OP1,OP4	0	0	0	0	2	0	0	0	1	0	1	0	0	0	0	0
CHEK2:p.Ile440Phe	VUS	VUS	4	OM1,OP1,OP4	0	0	0	0	2	0	0	0	1	0	1	0	0	0	0	0
CHEK2:p.Lys464Asn	VUS	VUS	4	OM1,OP1,OP4	0	0	0	0	2	0	0	0	1	0	1	0	0	0	0	0
CHEK2:p.Ser194Cys	VUS	VUS	2	OM1,OP4,SBP1	0	0	0	0	2	0	0	0	0	0	1	0	0	0	-1	0
CHEK2:p.Thr476Met	Likely Pathogenic	VUS	4	OM1,OP1,OP4	0	0	0	0	2	0	0	0	1	0	1	0	0	0	0	0
CHEK2:p.Thr59Lys	VUS	VUS	4	OM1,OP1,OP4	0	0	0	0	2	0	0	0	1	0	1	0	0	0	0	0
CIC:p.Ala1761Thr	VUS	VUS	0	OP4,SBP1	0	0	0	0	0	0	0	0	0	0	1	0	0	0	-1	0
CIC:p.Ala2105Thr	VUS	Likely Benign	-4	OP4,SBS2,SBP1	0	0	0	0	0	0	0	0	0	0	1	0	0	-4	-1	0
CIC:p.Asp1278His	VUS	VUS	2	OP1,OP4	0	0	0	0	0	0	0	0	1	0	1	0	0	0	0	0
CIC:p.Gln1336Pro	VUS	VUS	2	OP1,OP4	0	0	0	0	0	0	0	0	1	0	1	0	0	0	0	0
CIC:p.Leu1632Pro	VUS	VUS	0	OP4,SBP1	0	0	0	0	0	0	0	0	0	0	1	0	0	0	-1	0
CREBBP:c.3370-2del	Likely Pathogenic	Likely Oncogenic	9	OVS1,OP4	8	0	0	0	0	0	0	0	0	0	1	0	0	0	0	0
CREBBP:p.Ala1164Val	VUS	VUS	4	OM1,OP1,OP4	0	0	0	0	2	0	0	0	1	0	1	0	0	0	0	0
CREBBP:p.Ala1448Thr	VUS	VUS	4	OM1,OP1,OP4	0	0	0	0	2	0	0	0	1	0	1	0	0	0	0	0
CREBBP:p.Ala1907Thr	Likely Benign	VUS	0	OP4,SBP1	0	0	0	0	0	0	0	0	0	0	1	0	0	0	-1	0
CREBBP:p.Ala240ArgfsTer3	Likely Pathogenic	Likely Oncogenic	9	OVS1,OP4	8	0	0	0	0	0	0	0	0	0	1	0	0	0	0	0
CREBBP:p.Ala981Thr	Benign	Likely Benign	-4	OP4,SBS2,SBP1	0	0	0	0	0	0	0	0	0	0	1	0	0	-4	-1	0
CREBBP:p.Arg1169His	VUS	VUS	4	OM1,OP1,OP4	0	0	0	0	2	0	0	0	1	0	1	0	0	0	0	0
CREBBP:p.Arg1173Pro	VUS	VUS	4	OM1,OP1,OP4	0	0	0	0	2	0	0	0	1	0	1	0	0	0	0	0
CREBBP:p.Arg1446Ser	Likely Pathogenic	VUS	5	OM1,OP1,OP3,OP4	0	0	0	0	2	0	0	0	1	1	1	0	0	0	0	0
CREBBP:p.Arg1514Trp	VUS	VUS	4	OM1,OP1,OP4	0	0	0	0	2	0	0	0	1	0	1	0	0	0	0	0
CREBBP:p.Arg1851His	VUS	VUS	2	OP1,OP4	0	0	0	0	0	0	0	0	1	0	1	0	0	0	0	0
CREBBP:p.Arg2060Lys	VUS	VUS	2	OP1,OP4	0	0	0	0	0	0	0	0	1	0	1	0	0	0	0	0
CREBBP:p.Arg440AlafsTer12	Likely Pathogenic	Likely Oncogenic	9	OVS1,OP4	8	0	0	0	0	0	0	0	0	0	1	0	0	0	0	0
CREBBP:p.Asn1978Ser	Benign	Likely Benign	-2	OP1,OP4,SBS2	0	0	0	0	0	0	0	0	1	0	1	0	0	-4	0	0
CREBBP:p.Asp1190Asn	VUS	VUS	2	OP1,OP4	0	0	0	0	0	0	0	0	1	0	1	0	0	0	0	0
CREBBP:p.Cys176Tyr	VUS	VUS	4	OM1,OP1,OP4	0	0	0	0	2	0	0	0	1	0	1	0	0	0	0	0
CREBBP:p.Gln2208His	Likely Benign	Likely Benign	-4	OP4,SBS2,SBP1	0	0	0	0	0	0	0	0	0	0	1	0	0	-4	-1	0
CREBBP:p.Gln2213_Gln2216del	Likely Benign	VUS	5	OM1,OM2,OP4	0	0	0	0	2	2	0	0	0	0	1	0	0	0	0	0
CREBBP:p.Gln946His	VUS	VUS	2	OP1,OP4	0	0	0	0	0	0	0	0	1	0	1	0	0	0	0	0
CREBBP:p.Glu1278Lys	Likely Pathogenic	Likely Oncogenic	6	OS2,OP1,OP4	0	0	4	0	0	0	0	0	1	0	1	0	0	0	0	0
CREBBP:p.Glu1452Gly	VUS	VUS	4	OM1,OP1,OP4	0	0	0	0	2	0	0	0	1	0	1	0	0	0	0	0
CREBBP:p.Glu1550Lys	VUS	VUS	4	OM1,OP1,OP4	0	0	0	0	2	0	0	0	1	0	1	0	0	0	0	0
CREBBP:p.Glu664Ter	Likely Pathogenic	Oncogenic	12	OVS1,OM1,OP1,OP4	8	0	0	0	2	0	0	0	1	0	1	0	0	0	0	0
CREBBP:p.Gly2229Ser	Benign	Benign	-8	OP4,SBS1,SBS2,SBP1	0	0	0	0	0	0	0	0	0	0	1	0	-4	-4	-1	0
CREBBP:p.His1291Tyr	VUS	VUS	2	OP1,OP4	0	0	0	0	0	0	0	0	1	0	1	0	0	0	0	0
CREBBP:p.His384ProfsTer44	Likely Pathogenic	Likely Oncogenic	9	OVS1,OP4	8	0	0	0	0	0	0	0	0	0	1	0	0	0	0	0
CREBBP:p.Leu239Val	Likely Pathogenic	VUS	2	OP1,OP4	0	0	0	0	0	0	0	0	1	0	1	0	0	0	0	0
CREBBP:p.Leu551Ile	Benign	Likely Benign	-2	OP1,OP4,SBS1	0	0	0	0	0	0	0	0	1	0	1	0	-4	0	0	0
CREBBP:p.Lys315ArgfsTer39	Likely Pathogenic	Likely Oncogenic	9	OVS1,OP4	8	0	0	0	0	0	0	0	0	0	1	0	0	0	0	0
CREBBP:p.Met1506AspfsTer13	Likely Pathogenic	Oncogenic	11	OVS1,OM1,OP4	8	0	0	0	2	0	0	0	0	0	1	0	0	0	0	0
CREBBP:p.Met2221Leu	Likely Benign	VUS	2	OP1,OP4	0	0	0	0	0	0	0	0	1	0	1	0	0	0	0	0
CREBBP:p.Met2320Val	VUS	VUS	2	OP1,OP4	0	0	0	0	0	0	0	0	1	0	1	0	0	0	0	0
CREBBP:p.Met518Val	VUS	VUS	2	OP1,OP4	0	0	0	0	0	0	0	0	1	0	1	0	0	0	0	0
CREBBP:p.Met835Ile	VUS	VUS	2	OP1,OP4	0	0	0	0	0	0	0	0	1	0	1	0	0	0	0	0
CREBBP:p.Pro1053Leu	Likely Benign	Likely Benign	-2	OP1,OP4,SBS2	0	0	0	0	0	0	0	0	1	0	1	0	0	-4	0	0
CREBBP:p.Pro1114Thr	VUS	VUS	4	OM1,OP1,OP4	0	0	0	0	2	0	0	0	1	0	1	0	0	0	0	0
CREBBP:p.Pro2150Leu	VUS	VUS	0	OP4,SBP1	0	0	0	0	0	0	0	0	0	0	1	0	0	0	-1	0
CREBBP:p.Ser128Cys	Likely Benign	VUS	0	OM1,OP1,OP4,SBS2	0	0	0	0	2	0	0	0	1	0	1	0	0	-4	0	0
CREBBP:p.Ser1365Ter	Likely Pathogenic	Oncogenic	12	OVS1,OM1,OP1,OP4	8	0	0	0	2	0	0	0	1	0	1	0	0	0	0	0
CREBBP:p.Ser1680del	Likely Pathogenic	VUS	5	OM1,OM2,OP4	0	0	0	0	2	2	0	0	0	0	1	0	0	0	0	0
CREBBP:p.Ser1934Pro	Likely Benign	VUS	2	OP1,OP4	0	0	0	0	0	0	0	0	1	0	1	0	0	0	0	0
CREBBP:p.Ser480Phe	VUS	VUS	2	OP1,OP4	0	0	0	0	0	0	0	0	1	0	1	0	0	0	0	0
CREBBP:p.Ser962Phe	VUS	VUS	2	OP1,OP4	0	0	0	0	0	0	0	0	1	0	1	0	0	0	0	0
CREBBP:p.Thr1137Ile	VUS	VUS	4	OM1,OP1,OP4	0	0	0	0	2	0	0	0	1	0	1	0	0	0	0	0
CREBBP:p.Thr242CysfsTer6	Likely Pathogenic	Likely Oncogenic	9	OVS1,OP4	8	0	0	0	0	0	0	0	0	0	1	0	0	0	0	0
CREBBP:p.Thr910Ala	Benign	Likely Benign	-4	OP4,SBS2,SBP1	0	0	0	0	0	0	0	0	0	0	1	0	0	-4	-1	0
CREBBP:p.Thr999Met	Likely Benign	Likely Benign	-4	OP4,SBS2,SBP1	0	0	0	0	0	0	0	0	0	0	1	0	0	-4	-1	0
CREBBP:p.Val1129Ile	VUS	VUS	4	OM1,OP1,OP4	0	0	0	0	2	0	0	0	1	0	1	0	0	0	0	0
CREBBP:p.Val1154Met	VUS	VUS	4	OM1,OP1,OP4	0	0	0	0	2	0	0	0	1	0	1	0	0	0	0	0
CREBBP:p.Val992Ile	Benign	Benign	-8	OP4,SBS1,SBS2,SBP1	0	0	0	0	0	0	0	0	0	0	1	0	-4	-4	-1	0
CRKL:p.Glu303Lys	VUS	VUS	2	OP1,OP4	0	0	0	0	0	0	0	0	1	0	1	0	0	0	0	0
CRKL:p.Gly30Asp	VUS	VUS	4	OM1,OP1,OP4	0	0	0	0	2	0	0	0	1	0	1	0	0	0	0	0
CRKL:p.Gly74Glu	VUS	VUS	4	OM1,OP1,OP4	0	0	0	0	2	0	0	0	1	0	1	0	0	0	0	0
CRKL:p.His91Tyr	VUS	VUS	4	OM1,OP1,OP4	0	0	0	0	2	0	0	0	1	0	1	0	0	0	0	0
CRLF2:c.79+1G>A	Likely Pathogenic	VUS	2	OP1,OP4	0	0	0	0	0	0	0	0	1	0	1	0	0	0	0	0
CRLF2:p.Ala177Gly	Likely Benign	VUS	2	OM1,OP4,SBP1	0	0	0	0	2	0	0	0	0	0	1	0	0	0	-1	0
CRLF2:p.Arg215Gln	Likely Benign	VUS	0	OP4,SBP1	0	0	0	0	0	0	0	0	0	0	1	0	0	0	-1	0
CRLF2:p.Gly174Val	VUS	VUS	2	OM1,OP4,SBP1	0	0	0	0	2	0	0	0	0	0	1	0	0	0	-1	0
CRLF2:p.Val136Met	Likely Benign	Likely Benign	-3	OM1,SBS1,SBP1	0	0	0	0	2	0	0	0	0	0	0	0	-4	0	-1	0
CSF1R:p.Ala123Gly	Benign	Likely Benign	-2	OM1,OP4,SBS2,SBP1	0	0	0	0	2	0	0	0	0	0	1	0	0	-4	-1	0
CSF1R:p.Ala167Thr	VUS	VUS	4	OM1,OP1,OP4	0	0	0	0	2	0	0	0	1	0	1	0	0	0	0	0
CSF1R:p.Ala245Ser	Benign	Benign	-14	OM1,OP4,SBVS1,SBS1,SBS2,SBP1	0	0	0	0	2	0	0	0	0	0	1	-8	-4	-4	-1	0
CSF1R:p.Ala497Thr	VUS	VUS	2	OM1,OP4,SBP1	0	0	0	0	2	0	0	0	0	0	1	0	0	0	-1	0
CSF1R:p.Arg106Gln	Likely Benign	VUS	0	OP4,SBP1	0	0	0	0	0	0	0	0	0	0	1	0	0	0	-1	0
CSF1R:p.Arg106Trp	Likely Benign	VUS	0	OP4,SBP1	0	0	0	0	0	0	0	0	0	0	1	0	0	0	-1	0
CSF1R:p.Arg294Gln	Likely Benign	VUS	2	OP1,OP4	0	0	0	0	0	0	0	0	1	0	1	0	0	0	0	0
CSF1R:p.Asn241Thr	Likely Benign	Likely Benign	-2	OM1,OP4,SBS2,SBP1	0	0	0	0	2	0	0	0	0	0	1	0	0	-4	-1	0
CSF1R:p.Asn78ThrfsTer34	Likely Pathogenic	VUS	3	OM1,OP4	0	0	0	0	2	0	0	0	0	0	1	0	0	0	0	0
CSF1R:p.Gln970Ter	VUS	VUS	2	OP1,OP4	0	0	0	0	0	0	0	0	1	0	1	0	0	0	0	0
CSF1R:p.Glu916Lys	Likely Benign	VUS	0	OP4,SBP1	0	0	0	0	0	0	0	0	0	0	1	0	0	0	-1	0
CSF1R:p.Glu920Asp	Benign	Likely Benign	-4	OP4,SBS2,SBP1	0	0	0	0	0	0	0	0	0	0	1	0	0	-4	-1	0
CSF1R:p.Gly957Arg	VUS	VUS	2	OP1,OP4	0	0	0	0	0	0	0	0	1	0	1	0	0	0	0	0
CSF1R:p.Ile888Met	VUS	VUS	4	OM1,OP1,OP4	0	0	0	0	2	0	0	0	1	0	1	0	0	0	0	0
CSF1R:p.Met766Ile	VUS	VUS	4	OM1,OP1,OP4	0	0	0	0	2	0	0	0	1	0	1	0	0	0	0	0
CSF1R:p.Pro21Ser	VUS	VUS	4	OM1,OP1,OP4	0	0	0	0	2	0	0	0	1	0	1	0	0	0	0	0
CSF1R:p.Pro347Ser	VUS	VUS	2	OM1,OP4,SBP1	0	0	0	0	2	0	0	0	0	0	1	0	0	0	-1	0
CSF1R:p.Ser405Arg	VUS	VUS	2	OM1,OP4,SBP1	0	0	0	0	2	0	0	0	0	0	1	0	0	0	-1	0
CSF1R:p.Ser908Cys	Likely Benign	VUS	2	OM1,OP4,SBP1	0	0	0	0	2	0	0	0	0	0	1	0	0	0	-1	0
CSF1R:p.Tyr546Phe	VUS	VUS	2	OP1,OP4	0	0	0	0	0	0	0	0	1	0	1	0	0	0	0	0
CSF1R:p.Val279Met	Benign	Likely Benign	-6	OM1,OP4,SBS1,SBS2,SBP1	0	0	0	0	2	0	0	0	0	0	1	0	-4	-4	-1	0
CSF1R:p.Val32Gly	Likely Benign	VUS	0	OM1,OP1,OP4,SBS2	0	0	0	0	2	0	0	0	1	0	1	0	0	-4	0	0
CSF1R:p.Val518Met	Likely Benign	Benign	-8	OP4,SBS1,SBS2,SBP1	0	0	0	0	0	0	0	0	0	0	1	0	-4	-4	-1	0
CSF3R:c.1286-2A>G	Likely Pathogenic	VUS	1	OP4	0	0	0	0	0	0	0	0	0	0	1	0	0	0	0	0
CSF3R:p.Ala119Thr	VUS	VUS	4	OM1,OP1,OP4	0	0	0	0	2	0	0	0	1	0	1	0	0	0	0	0
CSF3R:p.Arg332Gln	VUS	VUS	2	OM1,OP4,SBP1	0	0	0	0	2	0	0	0	0	0	1	0	0	0	-1	0
CSF3R:p.Arg343Trp	VUS	VUS	2	OM1,OP4,SBP1	0	0	0	0	2	0	0	0	0	0	1	0	0	0	-1	0
CSF3R:p.Arg440Gln	Benign	Likely Benign	-2	OM1,OP4,SBS2,SBP1	0	0	0	0	2	0	0	0	0	0	1	0	0	-4	-1	0
CSF3R:p.Arg698Cys	VUS	VUS	0	OP4,SBP1	0	0	0	0	0	0	0	0	0	0	1	0	0	0	-1	0
CSF3R:p.Asp320Asn	Benign	Benign	-7	OM1,SBS1,SBS2,SBP1	0	0	0	0	2	0	0	0	0	0	0	0	-4	-4	-1	0
CSF3R:p.Asp510His	Benign	Benign	-15	OM1,SBVS1,SBS1,SBS2,SBP1	0	0	0	0	2	0	0	0	0	0	0	-8	-4	-4	-1	0
CSF3R:p.Gln346Arg	Benign	Benign	-14	OM1,OP4,SBVS1,SBS1,SBS2,SBP1	0	0	0	0	2	0	0	0	0	0	1	-8	-4	-4	-1	0
CSF3R:p.Glu145Lys	VUS	VUS	4	OM1,OP1,OP4	0	0	0	0	2	0	0	0	1	0	1	0	0	0	0	0
CSF3R:p.Glu149Asp	Benign	VUS	2	OM1,OP4,SBP1	0	0	0	0	2	0	0	0	0	0	1	0	0	0	-1	0
CSF3R:p.Glu405Lys	Benign	Likely Benign	-2	OM1,OP4,SBS2,SBP1	0	0	0	0	2	0	0	0	0	0	1	0	0	-4	-1	0
CSF3R:p.Gly366Arg	Likely Benign	VUS	2	OM1,OP4,SBP1	0	0	0	0	2	0	0	0	0	0	1	0	0	0	-1	0
CSF3R:p.Gly683Arg	Benign	Benign	-13	SBVS1,SBS1,SBP1	0	0	0	0	0	0	0	0	0	0	0	-8	-4	0	-1	0
CSF3R:p.Ile125Thr	VUS	VUS	2	OM1,OP4,SBP1	0	0	0	0	2	0	0	0	0	0	1	0	0	0	-1	0
CSF3R:p.Met696Thr	Benign	VUS	0	OP4,SBP1	0	0	0	0	0	0	0	0	0	0	1	0	0	0	-1	0
CSF3R:p.Pro421ArgfsTer12	Likely Pathogenic	VUS	3	OM1,OP4	0	0	0	0	2	0	0	0	0	0	1	0	0	0	0	0
CSF3R:p.Ser214Tyr	VUS	VUS	4	OM1,OP1,OP4	0	0	0	0	2	0	0	0	1	0	1	0	0	0	0	0
CSF3R:p.Ser469AlafsTer22	Likely Pathogenic	Likely Oncogenic	7	OS2,OM1,OP4	0	0	4	0	2	0	0	0	0	0	1	0	0	0	0	0
CSF3R:p.Trp477Ter	Likely Pathogenic	VUS	4	OM1,OP1,OP4	0	0	0	0	2	0	0	0	1	0	1	0	0	0	0	0
CSF3R:p.Val282Val	Likely Benign	Likely Benign	-1	OM1,OP4,SBS2	0	0	0	0	2	0	0	0	0	0	1	0	0	-4	0	0
CSNK1A1:c.1006+4A>G	Benign	VUS	1	OP4	0	0	0	0	0	0	0	0	0	0	1	0	0	0	0	0
CSNK1A1:c.231-6C>T	Benign	VUS	1	OP4	0	0	0	0	0	0	0	0	0	0	1	0	0	0	0	0
CSNK1A1:c.358-5del	Likely Benign	VUS	1	OP4	0	0	0	0	0	0	0	0	0	0	1	0	0	0	0	0
CSNK1A1:p.Glu98Lys	VUS	VUS	4	OM1,OP1,OP4	0	0	0	0	2	0	0	0	1	0	1	0	0	0	0	0
CSNK1A1:p.Ile35Met	VUS	VUS	4	OM1,OP1,OP4	0	0	0	0	2	0	0	0	1	0	1	0	0	0	0	0
CTCF:c.953-1G>A	Likely Pathogenic	Oncogenic	10	OVS1,OP1,OP4	8	0	0	0	0	0	0	0	1	0	1	0	0	0	0	0
CTCF:p.Arg342Cys	Likely Pathogenic	VUS	4	OM1,OP1,OP4	0	0	0	0	2	0	0	0	1	0	1	0	0	0	0	0
CTCF:p.Arg603His	VUS	VUS	2	OP1,OP4	0	0	0	0	0	0	0	0	1	0	1	0	0	0	0	0
CTCF:p.Gln180Ter	Likely Pathogenic	Oncogenic	10	OVS1,OP1,OP4	8	0	0	0	0	0	0	0	1	0	1	0	0	0	0	0
CTCF:p.Glu216Ter	Likely Pathogenic	Oncogenic	10	OVS1,OP1,OP4	8	0	0	0	0	0	0	0	1	0	1	0	0	0	0	0
CTCF:p.Glu348Lys	VUS	VUS	4	OM1,OP1,OP4	0	0	0	0	2	0	0	0	1	0	1	0	0	0	0	0
CTCF:p.His322Gln	VUS	VUS	4	OM1,OP1,OP4	0	0	0	0	2	0	0	0	1	0	1	0	0	0	0	0
CTCF:p.Pro552_Val556del	VUS	VUS	5	OM1,OM2,OP4	0	0	0	0	2	2	0	0	0	0	1	0	0	0	0	0
CTCF:p.Pro628Leu	VUS	VUS	2	OP1,OP4	0	0	0	0	0	0	0	0	1	0	1	0	0	0	0	0
CTCF:p.Pro643Ser	Benign	Likely Benign	-2	OP1,OP4,SBS2	0	0	0	0	0	0	0	0	1	0	1	0	0	-4	0	0
CTCF:p.Thr204AsnfsTer26	Likely Pathogenic	Oncogenic	17	OVS1,OS2,OS3,OP4	8	0	4	4	0	0	0	0	0	0	1	0	0	0	0	0
CTCF:p.Tyr392Ter	Likely Pathogenic	Oncogenic	12	OVS1,OM1,OP1,OP4	8	0	0	0	2	0	0	0	1	0	1	0	0	0	0	0
CTLA4:c.458-1G>A	Likely Pathogenic	VUS	2	OP1,OP4	0	0	0	0	0	0	0	0	1	0	1	0	0	0	0	0
CTLA4:p.Ile128Met	VUS	VUS	4	OM1,OP1,OP4	0	0	0	0	2	0	0	0	1	0	1	0	0	0	0	0
CTLA4:p.Leu95Phe	Likely Benign	VUS	2	OM1,OP4,SBP1	0	0	0	0	2	0	0	0	0	0	1	0	0	0	-1	0
CTLA4:p.Ser62Phe	VUS	VUS	2	OM1,OP4,SBP1	0	0	0	0	2	0	0	0	0	0	1	0	0	0	-1	0
CTLA4:p.Thr124Met	Likely Benign	VUS	2	OM1,OP4,SBP1	0	0	0	0	2	0	0	0	0	0	1	0	0	0	-1	0
CTNNA1:c.-5-8G>A	Likely Benign	VUS	1	OP4	0	0	0	0	0	0	0	0	0	0	1	0	0	0	0	0
CTNNA1:p.Ala106Thr	Likely Benign	VUS	0	OP4,SBP1	0	0	0	0	0	0	0	0	0	0	1	0	0	0	-1	0
CTNNA1:p.Ala179Val	Likely Benign	Likely Benign	-2	OP1,OP4,SBS2	0	0	0	0	0	0	0	0	1	0	1	0	0	-4	0	0
CTNNA1:p.Ala671Ala	Likely Benign	Likely Benign	-3	OP4,SBS2	0	0	0	0	0	0	0	0	0	0	1	0	0	-4	0	0
CTNNA1:p.Gln206His	Likely Benign	Likely Benign	-2	OP1,OP4,SBS2	0	0	0	0	0	0	0	0	1	0	1	0	0	-4	0	0
CTNNA1:p.His270Tyr	VUS	VUS	2	OP1,OP4	0	0	0	0	0	0	0	0	1	0	1	0	0	0	0	0
CTNNA1:p.Lys417Ter	Pathogenic	Oncogenic	10	OVS1,OP1,OP4	8	0	0	0	0	0	0	0	1	0	1	0	0	0	0	0
CTNNA1:p.Met631Ile	VUS	VUS	2	OP1,OP4	0	0	0	0	0	0	0	0	1	0	1	0	0	0	0	0
CTNNA1:p.Ser615Phe	VUS	VUS	2	OP1,OP4	0	0	0	0	0	0	0	0	1	0	1	0	0	0	0	0
CTNNB1:p.Arg486Cys	VUS	VUS	2	OP1,OP4	0	0	0	0	0	0	0	0	1	0	1	0	0	0	0	0
CTNNB1:p.Arg582Trp	VUS	VUS	2	OP1,OP4	0	0	0	0	0	0	0	0	1	0	1	0	0	0	0	0
CTNNB1:p.Arg587Gln	VUS	VUS	2	OP1,OP4	0	0	0	0	0	0	0	0	1	0	1	0	0	0	0	0
CTNNB1:p.Asn287Ser	Likely Benign	Likely Benign	-2	OP1,OP4,SBS2	0	0	0	0	0	0	0	0	1	0	1	0	0	-4	0	0
CTNNB1:p.Asp32Asn	Pathogenic	Oncogenic	10	OS1,OS2,OP1,OP4	0	4	4	0	0	0	0	0	1	0	1	0	0	0	0	0
CTNNB1:p.Asp32Gly	Pathogenic	Likely Oncogenic	8	OS1,OM3,OP1,OP4	0	4	0	0	0	0	2	0	1	0	1	0	0	0	0	0
CTNNB1:p.Asp32Tyr	Pathogenic	Likely Oncogenic	8	OS1,OM3,OP1,OP4	0	4	0	0	0	0	2	0	1	0	1	0	0	0	0	0
CTNNB1:p.Cys466Tyr	VUS	VUS	2	OP1,OP4	0	0	0	0	0	0	0	0	1	0	1	0	0	0	0	0
CTNNB1:p.Gly34Arg	Likely Pathogenic	Likely Oncogenic	8	OS1,OM3,OP1,OP4	0	4	0	0	0	0	2	0	1	0	1	0	0	0	0	0
CTNNB1:p.Gly34Glu	Pathogenic	Likely Oncogenic	9	OS1,OM3,OP1,OP3,OP4	0	4	0	0	0	0	2	0	1	1	1	0	0	0	0	0
CTNNB1:p.Gly616Ala	VUS	VUS	2	OP1,OP4	0	0	0	0	0	0	0	0	1	0	1	0	0	0	0	0
CTNNB1:p.His36_Ser45delinsPro	Likely Pathogenic	VUS	3	OM2,OP4	0	0	0	0	0	2	0	0	0	0	1	0	0	0	0	0
CTNNB1:p.Leu178His	VUS	VUS	2	OP1,OP4	0	0	0	0	0	0	0	0	1	0	1	0	0	0	0	0
CTNNB1:p.Leu498del	VUS	VUS	3	OM2,OP4	0	0	0	0	0	2	0	0	0	0	1	0	0	0	0	0
CTNNB1:p.Ser33Cys	Pathogenic	Likely Oncogenic	8	OS1,OM3,OP1,OP4	0	4	0	0	0	0	2	0	1	0	1	0	0	0	0	0
CTNNB1:p.Ser45Phe	Pathogenic	Likely Oncogenic	8	OS1,OM3,OP1,OP4	0	4	0	0	0	0	2	0	1	0	1	0	0	0	0	0
CTNNB1:p.Tyr30_Ser37del	Pathogenic	VUS	3	OM2,OP4	0	0	0	0	0	2	0	0	0	0	1	0	0	0	0	0
CTNNB1:p.Tyr709_Arg710del	VUS	VUS	3	OM2,OP4	0	0	0	0	0	2	0	0	0	0	1	0	0	0	0	0
CUL3:c.2030-1G>T	Likely Pathogenic	Oncogenic	10	OVS1,OP1,OP4	8	0	0	0	0	0	0	0	1	0	1	0	0	0	0	0
CUL3:c.539+1G>A	Likely Pathogenic	Oncogenic	10	OVS1,OP1,OP4	8	0	0	0	0	0	0	0	1	0	1	0	0	0	0	0
CUL3:p.Arg180Ter	Likely Pathogenic	Oncogenic	12	OVS1,OM1,OP1,OP4	8	0	0	0	2	0	0	0	1	0	1	0	0	0	0	0
CUL3:p.Asn39LysfsTer9	Likely Pathogenic	Oncogenic	11	OVS1,OM1,OP4	8	0	0	0	2	0	0	0	0	0	1	0	0	0	0	0
CUL3:p.Gln664Ter	Likely Pathogenic	Oncogenic	10	OVS1,OP1,OP4	8	0	0	0	0	0	0	0	1	0	1	0	0	0	0	0
CUL3:p.His67Pro	VUS	VUS	4	OM1,OP1,OP4	0	0	0	0	2	0	0	0	1	0	1	0	0	0	0	0
CUL3:p.Lys694Asn	VUS	VUS	2	OP1,OP4	0	0	0	0	0	0	0	0	1	0	1	0	0	0	0	0
CUL3:p.Ser319Ala	VUS	VUS	2	OP1,OP4	0	0	0	0	0	0	0	0	1	0	1	0	0	0	0	0
CUL3:p.Thr509Met	VUS	VUS	2	OP1,OP4	0	0	0	0	0	0	0	0	1	0	1	0	0	0	0	0
CUX1:p.Arg441Gln	VUS	VUS	2	OP1,OP4	0	0	0	0	0	0	0	0	1	0	1	0	0	0	0	0
CUX1:p.Arg544Gln	VUS	VUS	2	OP1,OP4	0	0	0	0	0	0	0	0	1	0	1	0	0	0	0	0
CUX1:p.Arg572Trp	VUS	VUS	4	OM1,OP1,OP4	0	0	0	0	2	0	0	0	1	0	1	0	0	0	0	0
CUX1:p.Leu509Val	Likely Benign	VUS	4	OM1,OP1,OP4	0	0	0	0	2	0	0	0	1	0	1	0	0	0	0	0
CUX1:p.Lys530Gln	Likely Benign	VUS	0	OM1,OP1,OP4,SBS1	0	0	0	0	2	0	0	0	1	0	1	0	-4	0	0	0
CUX1:p.Pro1047Thr	VUS	VUS	4	OM1,OP1,OP4	0	0	0	0	2	0	0	0	1	0	1	0	0	0	0	0
CXCR4:p.Ile53Leu	Likely Benign	VUS	4	OM1,OP1,OP4	0	0	0	0	2	0	0	0	1	0	1	0	0	0	0	0
CYLD:p.Arg19Gln	VUS	VUS	4	OM1,OP1,OP4	0	0	0	0	2	0	0	0	1	0	1	0	0	0	0	0
CYLD:p.Gln731Ter	Likely Pathogenic	Oncogenic	12	OVS1,OM1,OP1,OP4	8	0	0	0	2	0	0	0	1	0	1	0	0	0	0	0
CYLD:p.Gln905Glu	VUS	VUS	4	OM1,OP1,OP4	0	0	0	0	2	0	0	0	1	0	1	0	0	0	0	0
CYLD:p.Gly583Cys	VUS	VUS	4	OM1,OP1,OP4	0	0	0	0	2	0	0	0	1	0	1	0	0	0	0	0
CYLD:p.Ile205Thr	VUS	VUS	2	OP1,OP4	0	0	0	0	0	0	0	0	1	0	1	0	0	0	0	0
CYLD:p.Leu204Pro	VUS	VUS	2	OP1,OP4	0	0	0	0	0	0	0	0	1	0	1	0	0	0	0	0
CYLD:p.Pro682Ala	VUS	VUS	4	OM1,OP1,OP4	0	0	0	0	2	0	0	0	1	0	1	0	0	0	0	0
DAXX:p.Ala103Val	VUS	VUS	2	OM1,OP4,SBP1	0	0	0	0	2	0	0	0	0	0	1	0	0	0	-1	0
DAXX:p.Ala136Val	VUS	VUS	4	OM1,OP1,OP4	0	0	0	0	2	0	0	0	1	0	1	0	0	0	0	0
DAXX:p.Ala486Gly	Likely Benign	Benign	-8	OP4,SBS1,SBS2,SBP1	0	0	0	0	0	0	0	0	0	0	1	0	-4	-4	-1	0
DAXX:p.Arg256His	VUS	VUS	2	OP1,OP4	0	0	0	0	0	0	0	0	1	0	1	0	0	0	0	0
DAXX:p.Arg260His	Likely Benign	VUS	0	OP4,SBP1	0	0	0	0	0	0	0	0	0	0	1	0	0	0	-1	0
DAXX:p.Arg299Ter	Likely Pathogenic	Likely Oncogenic	8	OVS1,OP4,SBP1	8	0	0	0	0	0	0	0	0	0	1	0	0	0	-1	0
DAXX:p.Asn504Ter	Likely Pathogenic	Likely Oncogenic	9	OVS1,OP4	8	0	0	0	0	0	0	0	0	0	1	0	0	0	0	0
DAXX:p.Gln471Glu	VUS	VUS	0	OP4,SBP1	0	0	0	0	0	0	0	0	0	0	1	0	0	0	-1	0
DAXX:p.Glu457del	VUS	VUS	4	OM2,OP3,OP4	0	0	0	0	0	2	0	0	0	1	1	0	0	0	0	0
DAXX:p.Glu553Lys	Likely Benign	VUS	0	OP4,SBP1	0	0	0	0	0	0	0	0	0	0	1	0	0	0	-1	0
DAXX:p.Leu666Val	Likely Benign	VUS	0	OP4,SBP1	0	0	0	0	0	0	0	0	0	0	1	0	0	0	-1	0
DAXX:p.Lys636Asn	VUS	VUS	0	OP4,SBP1	0	0	0	0	0	0	0	0	0	0	1	0	0	0	-1	0
DAXX:p.Ser534Ter	Likely Pathogenic	Likely Oncogenic	8	OVS1,OP4,SBP1	8	0	0	0	0	0	0	0	0	0	1	0	0	0	-1	0
DAXX:p.Ser625Cys	VUS	VUS	0	OP4,SBP1	0	0	0	0	0	0	0	0	0	0	1	0	0	0	-1	0
DCUN1D1:p.Asn197Ser	VUS	VUS	4	OM1,OP1,OP4	0	0	0	0	2	0	0	0	1	0	1	0	0	0	0	0
DCUN1D1:p.Glu128Lys	VUS	VUS	4	OM1,OP1,OP4	0	0	0	0	2	0	0	0	1	0	1	0	0	0	0	0
DDR2:p.Arg260Trp	VUS	VUS	2	OP1,OP4	0	0	0	0	0	0	0	0	1	0	1	0	0	0	0	0
DDR2:p.Arg714Leu	VUS	VUS	3	OM1,OP4	0	0	0	0	2	0	0	0	0	0	1	0	0	0	0	0
DDR2:p.Asn686Ser	VUS	VUS	4	OM1,OP1,OP4	0	0	0	0	2	0	0	0	1	0	1	0	0	0	0	0
DDR2:p.Glu483Lys	VUS	VUS	2	OP1,OP4	0	0	0	0	0	0	0	0	1	0	1	0	0	0	0	0
DDR2:p.Glu670Lys	VUS	VUS	4	OM1,OP1,OP4	0	0	0	0	2	0	0	0	1	0	1	0	0	0	0	0
DDR2:p.Leu847Phe	VUS	VUS	4	OM1,OP1,OP4	0	0	0	0	2	0	0	0	1	0	1	0	0	0	0	0
DDR2:p.Met609Ile	VUS	VUS	4	OM1,OP1,OP4	0	0	0	0	2	0	0	0	1	0	1	0	0	0	0	0
DDR2:p.Pro476Ser	VUS	VUS	2	OP1,OP4	0	0	0	0	0	0	0	0	1	0	1	0	0	0	0	0
DDR2:p.Pro492Ser	VUS	VUS	2	OP1,OP4	0	0	0	0	0	0	0	0	1	0	1	0	0	0	0	0
DDR2:p.Pro840His	VUS	VUS	4	OM1,OP1,OP4	0	0	0	0	2	0	0	0	1	0	1	0	0	0	0	0
DDR2:p.Thr782Ile	VUS	VUS	4	OM1,OP1,OP4	0	0	0	0	2	0	0	0	1	0	1	0	0	0	0	0
DDR2:p.Trp129Ter	Likely Pathogenic	VUS	4	OM1,OP1,OP4	0	0	0	0	2	0	0	0	1	0	1	0	0	0	0	0
DDX41:c.138+5G>T	VUS	VUS	1	OP4	0	0	0	0	0	0	0	0	0	0	1	0	0	0	0	0
DDX41:c.139-3C>T	Likely Benign	VUS	1	OP4	0	0	0	0	0	0	0	0	0	0	1	0	0	0	0	0
DDX41:c.139-4T>G	Benign	Likely Benign	-3	OP4,SBS2	0	0	0	0	0	0	0	0	0	0	1	0	0	-4	0	0
DDX41:p.Ala225Thr	VUS	VUS	4	OM1,OP1,OP4	0	0	0	0	2	0	0	0	1	0	1	0	0	0	0	0
DDX41:p.Ala532Thr	VUS	VUS	4	OM1,OP1,OP4	0	0	0	0	2	0	0	0	1	0	1	0	0	0	0	0
DDX41:p.Arg323His	VUS	Likely Oncogenic	8	OS2,OM1,OP1,OP4	0	0	4	0	2	0	0	0	1	0	1	0	0	0	0	0
DDX41:p.Asp220Asn	VUS	VUS	4	OM1,OP1,OP4	0	0	0	0	2	0	0	0	1	0	1	0	0	0	0	0
DDX41:p.Gly67Arg	VUS	VUS	4	OM1,OP1,OP4	0	0	0	0	2	0	0	0	1	0	1	0	0	0	0	0
DDX41:p.Ile180Val	VUS	VUS	2	OP1,OP4	0	0	0	0	0	0	0	0	1	0	1	0	0	0	0	0
DDX41:p.Lys248Asn	VUS	VUS	2	OM1,OP4,SBP1	0	0	0	0	2	0	0	0	0	0	1	0	0	0	-1	0
DDX41:p.Met155Ile	VUS	VUS	2	OP1,OP4	0	0	0	0	0	0	0	0	1	0	1	0	0	0	0	0
DDX41:p.Pro561Ser	VUS	VUS	4	OM1,OP1,OP4	0	0	0	0	2	0	0	0	1	0	1	0	0	0	0	0
DDX41:p.Thr472Ile	VUS	VUS	4	OM1,OP1,OP4	0	0	0	0	2	0	0	0	1	0	1	0	0	0	0	0
DDX41:p.Val303Met	VUS	VUS	4	OM1,OP1,OP4	0	0	0	0	2	0	0	0	1	0	1	0	0	0	0	0
DHX15:c.1335+2T>C	Likely Pathogenic	VUS	2	OP1,OP4	0	0	0	0	0	0	0	0	1	0	1	0	0	0	0	0
DHX15:p.Ala776Thr	VUS	VUS	2	OP1,OP4	0	0	0	0	0	0	0	0	1	0	1	0	0	0	0	0
DHX15:p.Arg126Ter	Likely Pathogenic	VUS	2	OP1,OP4	0	0	0	0	0	0	0	0	1	0	1	0	0	0	0	0
DHX15:p.Arg782Cys	VUS	VUS	2	OP1,OP4	0	0	0	0	0	0	0	0	1	0	1	0	0	0	0	0
DHX15:p.Glu326Asp	VUS	VUS	2	OP1,OP4	0	0	0	0	0	0	0	0	1	0	1	0	0	0	0	0
DHX15:p.Gly16Ser	Likely Benign	VUS	2	OP1,OP4	0	0	0	0	0	0	0	0	1	0	1	0	0	0	0	0
DHX15:p.His263Asp	VUS	VUS	4	OM1,OP1,OP4	0	0	0	0	2	0	0	0	1	0	1	0	0	0	0	0
DHX15:p.Lys18GlufsTer17	Likely Pathogenic	VUS	1	OP4	0	0	0	0	0	0	0	0	0	0	1	0	0	0	0	0
DHX15:p.Pro403Ser	VUS	VUS	4	OM1,OP1,OP4	0	0	0	0	2	0	0	0	1	0	1	0	0	0	0	0
DICER1:p.Arg1607Trp	Likely Benign	VUS	0	OP4,SBP1	0	0	0	0	0	0	0	0	0	0	1	0	0	0	-1	0
DICER1:p.Arg490Cys	VUS	VUS	4	OM1,OP1,OP4	0	0	0	0	2	0	0	0	1	0	1	0	0	0	0	0
DICER1:p.Asp417Asn	VUS	VUS	2	OP1,OP4	0	0	0	0	0	0	0	0	1	0	1	0	0	0	0	0
DICER1:p.Cys877Tyr	VUS	VUS	2	OP1,OP4	0	0	0	0	0	0	0	0	1	0	1	0	0	0	0	0
DICER1:p.Gln7Arg	Likely Benign	VUS	0	OP4,SBP1	0	0	0	0	0	0	0	0	0	0	1	0	0	0	-1	0
DICER1:p.Glu1667Asp	VUS	VUS	2	OM1,OP4,SBP1	0	0	0	0	2	0	0	0	0	0	1	0	0	0	-1	0
DICER1:p.Glu1705Lys	Likely Pathogenic	Oncogenic	12	OS1,OS2,OM3,OP1,OP4	0	4	4	0	0	0	2	0	1	0	1	0	0	0	0	0
DICER1:p.Glu399Gln	VUS	VUS	2	OP1,OP4	0	0	0	0	0	0	0	0	1	0	1	0	0	0	0	0
DICER1:p.Glu503Gln	VUS	VUS	4	OM1,OP1,OP4	0	0	0	0	2	0	0	0	1	0	1	0	0	0	0	0
DICER1:p.Glu901Lys	VUS	VUS	4	OM1,OP1,OP4	0	0	0	0	2	0	0	0	1	0	1	0	0	0	0	0
DICER1:p.Gly1295Val	VUS	VUS	4	OM1,OP1,OP4	0	0	0	0	2	0	0	0	1	0	1	0	0	0	0	0
DICER1:p.Gly323Arg	VUS	VUS	2	OP1,OP4	0	0	0	0	0	0	0	0	1	0	1	0	0	0	0	0
DICER1:p.Gly93Glu	VUS	VUS	2	OM1,OP4,SBP1	0	0	0	0	2	0	0	0	0	0	1	0	0	0	-1	0
DICER1:p.His1755Arg	VUS	VUS	4	OM1,OP1,OP4	0	0	0	0	2	0	0	0	1	0	1	0	0	0	0	0
DICER1:p.His482Arg	VUS	VUS	4	OM1,OP1,OP4	0	0	0	0	2	0	0	0	1	0	1	0	0	0	0	0
DICER1:p.Met24Val	VUS	VUS	2	OP1,OP4	0	0	0	0	0	0	0	0	1	0	1	0	0	0	0	0
DICER1:p.Met494Ile	VUS	VUS	4	OM1,OP1,OP4	0	0	0	0	2	0	0	0	1	0	1	0	0	0	0	0
DICER1:p.Pro1729Ser	VUS	VUS	4	OM1,OP1,OP4	0	0	0	0	2	0	0	0	1	0	1	0	0	0	0	0
DICER1:p.Pro556Ser	VUS	VUS	4	OM1,OP1,OP4	0	0	0	0	2	0	0	0	1	0	1	0	0	0	0	0
DICER1:p.Ser1160Tyr	Likely Benign	VUS	2	OP1,OP4	0	0	0	0	0	0	0	0	1	0	1	0	0	0	0	0
DICER1:p.Ser1618Leu	VUS	VUS	2	OP1,OP4	0	0	0	0	0	0	0	0	1	0	1	0	0	0	0	0
DICER1:p.Ser1631Ala	Likely Benign	Likely Benign	-4	OP4,SBS2,SBP1	0	0	0	0	0	0	0	0	0	0	1	0	0	-4	-1	0
DICER1:p.Ser911ThrfsTer5	Likely Pathogenic	Oncogenic	11	OVS1,OM1,OP4	8	0	0	0	2	0	0	0	0	0	1	0	0	0	0	0
DICER1:p.Thr1264Met	VUS	VUS	2	OP1,OP4	0	0	0	0	0	0	0	0	1	0	1	0	0	0	0	0
DICER1:p.Thr578Ser	VUS	VUS	4	OM1,OP1,OP4	0	0	0	0	2	0	0	0	1	0	1	0	0	0	0	0
DICER1:p.Thr918Ser	VUS	VUS	4	OM1,OP1,OP4	0	0	0	0	2	0	0	0	1	0	1	0	0	0	0	0
DICER1:p.Tyr637Ter	Likely Pathogenic	Oncogenic	16	OVS1,OS2,OM1,OP1,OP4	8	0	4	0	2	0	0	0	1	0	1	0	0	0	0	0
DIS3:p.Arg210His	VUS	VUS	2	OP1,OP4	0	0	0	0	0	0	0	0	1	0	1	0	0	0	0	0
DIS3:p.Arg407Thr	VUS	VUS	4	OM1,OP1,OP4	0	0	0	0	2	0	0	0	1	0	1	0	0	0	0	0
DIS3:p.Asp143Gly	VUS	VUS	4	OM1,OP1,OP4	0	0	0	0	2	0	0	0	1	0	1	0	0	0	0	0
DIS3:p.Asp438Asn	Likely Benign	VUS	0	OM1,OP1,OP4,SBS1	0	0	0	0	2	0	0	0	1	0	1	0	-4	0	0	0
DIS3:p.Asp488Asn	Likely Pathogenic	VUS	5	OM1,OP1,OP3,OP4	0	0	0	0	2	0	0	0	1	1	1	0	0	0	0	0
DIS3:p.Cys476Tyr	VUS	VUS	4	OM1,OP1,OP4	0	0	0	0	2	0	0	0	1	0	1	0	0	0	0	0
DIS3:p.Glu325Ter	Likely Pathogenic	Oncogenic	12	OVS1,OM1,OP1,OP4	8	0	0	0	2	0	0	0	1	0	1	0	0	0	0	0
DIS3:p.Glu876Lys	VUS	VUS	2	OP1,OP4	0	0	0	0	0	0	0	0	1	0	1	0	0	0	0	0
DIS3:p.Lys465Arg	Likely Benign	VUS	0	OM1,OP1,OP4,SBS2	0	0	0	0	2	0	0	0	1	0	1	0	0	-4	0	0
DIS3:p.Met163AsnfsTer15	Likely Pathogenic	Oncogenic	11	OVS1,OM1,OP4	8	0	0	0	2	0	0	0	0	0	1	0	0	0	0	0
DIS3:p.Pro453Ala	VUS	VUS	4	OM1,OP1,OP4	0	0	0	0	2	0	0	0	1	0	1	0	0	0	0	0
DIS3:p.Pro635Ser	Likely Benign	Likely Benign	-1	OM1,OP1,SBS1	0	0	0	0	2	0	0	0	1	0	0	0	-4	0	0	0
DIS3:p.Pro734Leu	VUS	VUS	2	OP1,OP4	0	0	0	0	0	0	0	0	1	0	1	0	0	0	0	0
DIS3:p.Ser243Cys	VUS	VUS	2	OP1,OP4	0	0	0	0	0	0	0	0	1	0	1	0	0	0	0	0
DIS3:p.Ter959GlnextTer14	Likely Benign	Likely Oncogenic	6	OVS1,OP1,OP4,SBS2	8	0	0	0	0	0	0	0	1	0	1	0	0	-4	0	0
DIS3:p.Thr732Pro	VUS	VUS	0	OP4,SBP1	0	0	0	0	0	0	0	0	0	0	1	0	0	0	-1	0
DNAJB1:p.Arg294Trp	VUS	VUS	2	OP1,OP4	0	0	0	0	0	0	0	0	1	0	1	0	0	0	0	0
DNAJB1:p.Arg295Gln	VUS	VUS	2	OP1,OP4	0	0	0	0	0	0	0	0	1	0	1	0	0	0	0	0
DNAJB1:p.Asp253del	VUS	VUS	3	OM1,OP4	0	0	0	0	2	0	0	0	0	0	1	0	0	0	0	0
DNAJB1:p.Glu319Ter	Likely Pathogenic	VUS	0	OP4,SBP1	0	0	0	0	0	0	0	0	0	0	1	0	0	0	-1	0
DNAJB1:p.Met293Ile	VUS	VUS	2	OP1,OP4	0	0	0	0	0	0	0	0	1	0	1	0	0	0	0	0
DNAJB1:p.Ser16Leu	VUS	VUS	4	OM1,OP1,OP4	0	0	0	0	2	0	0	0	1	0	1	0	0	0	0	0
DNMT1:p.Arg136Cys	Likely Benign	VUS	2	OM1,OP4,SBP1	0	0	0	0	2	0	0	0	0	0	1	0	0	0	-1	0
DNMT1:p.Arg69His	Benign	Likely Benign	-6	OM1,OP4,SBS1,SBS2,SBP1	0	0	0	0	2	0	0	0	0	0	1	0	-4	-4	-1	0
DNMT1:p.Arg746His	VUS	VUS	4	OM1,OP1,OP4	0	0	0	0	2	0	0	0	1	0	1	0	0	0	0	0
DNMT1:p.Glu1626Lys	Likely Benign	VUS	0	OP4,SBP1	0	0	0	0	0	0	0	0	0	0	1	0	0	0	-1	0
DNMT1:p.Glu276Lys	VUS	VUS	0	OP4,SBP1	0	0	0	0	0	0	0	0	0	0	1	0	0	0	-1	0
DNMT1:p.Glu290Lys	Likely Benign	VUS	0	OP4,SBP1	0	0	0	0	0	0	0	0	0	0	1	0	0	0	-1	0
DNMT1:p.Gly681Arg	VUS	VUS	4	OM1,OP1,OP4	0	0	0	0	2	0	0	0	1	0	1	0	0	0	0	0
DNMT1:p.Gly77Asp	VUS	VUS	4	OM1,OP1,OP4	0	0	0	0	2	0	0	0	1	0	1	0	0	0	0	0
DNMT1:p.His1476Gln	Likely Benign	Likely Benign	-2	OM1,OP4,SBS2,SBP1	0	0	0	0	2	0	0	0	0	0	1	0	0	-4	-1	0
DNMT1:p.His97Arg	Benign	Benign	-15	OM1,SBVS1,SBS1,SBS2,SBP1	0	0	0	0	2	0	0	0	0	0	0	-8	-4	-4	-1	0
DNMT1:p.Ile327Met	Likely Benign	Likely Benign	-4	OP4,SBS2,SBP1	0	0	0	0	0	0	0	0	0	0	1	0	0	-4	-1	0
DNMT1:p.Leu61Ser	VUS	VUS	4	OM1,OP1,OP4	0	0	0	0	2	0	0	0	1	0	1	0	0	0	0	0
DNMT1:p.Lys297Arg	Likely Benign	VUS	0	OP4,SBP1	0	0	0	0	0	0	0	0	0	0	1	0	0	0	-1	0
DNMT1:p.Pro1408Ser	VUS	VUS	4	OM1,OP1,OP4	0	0	0	0	2	0	0	0	1	0	1	0	0	0	0	0
DNMT1:p.Pro234Ala	Likely Benign	VUS	0	OP4,SBP1	0	0	0	0	0	0	0	0	0	0	1	0	0	0	-1	0
DNMT1:p.Ser1050Asn	VUS	VUS	2	OM1,OP4,SBP1	0	0	0	0	2	0	0	0	0	0	1	0	0	0	-1	0
DNMT1:p.Ser1375Leu	VUS	VUS	4	OM1,OP1,OP4	0	0	0	0	2	0	0	0	1	0	1	0	0	0	0	0
DNMT1:p.Thr796Met	Likely Benign	VUS	4	OM1,OP1,OP4	0	0	0	0	2	0	0	0	1	0	1	0	0	0	0	0
DNMT1:p.Trp480Leu	VUS	VUS	2	OP1,OP4	0	0	0	0	0	0	0	0	1	0	1	0	0	0	0	0
DNMT1:p.Val120Leu	Benign	Benign	-14	OM1,OP4,SBVS1,SBS1,SBS2,SBP1	0	0	0	0	2	0	0	0	0	0	1	-8	-4	-4	-1	0
DNMT1:p.Val972Met	VUS	VUS	2	OM1,OP4,SBP1	0	0	0	0	2	0	0	0	0	0	1	0	0	0	-1	0
DNMT3A:c.1668-1G>A	Likely Pathogenic	Oncogenic	10	OVS1,OP1,OP4	8	0	0	0	0	0	0	0	1	0	1	0	0	0	0	0
DNMT3A:c.2082+3A>G	VUS	Likely Oncogenic	9	OVS1,OP4	8	0	0	0	0	0	0	0	0	0	1	0	0	0	0	0
DNMT3A:c.2173+2T>A	Likely Pathogenic	Oncogenic	10	OVS1,OP1,OP4	8	0	0	0	0	0	0	0	1	0	1	0	0	0	0	0
DNMT3A:c.2479-1G>T	Likely Pathogenic	Oncogenic	10	OVS1,OP1,OP4	8	0	0	0	0	0	0	0	1	0	1	0	0	0	0	0
DNMT3A:c.2598-2A>G	Likely Pathogenic	Oncogenic	10	OVS1,OP1,OP4	8	0	0	0	0	0	0	0	1	0	1	0	0	0	0	0
DNMT3A:p.Ala79Ser	VUS	VUS	4	OM1,OP1,OP4	0	0	0	0	2	0	0	0	1	0	1	0	0	0	0	0
DNMT3A:p.Arg326Cys	VUS	VUS	4	OM1,OP1,OP4	0	0	0	0	2	0	0	0	1	0	1	0	0	0	0	0
DNMT3A:p.Arg635Trp	Likely Pathogenic	VUS	4	OM1,OP1,OP4	0	0	0	0	2	0	0	0	1	0	1	0	0	0	0	0
DNMT3A:p.Arg882Cys	Pathogenic	Oncogenic	12	OS1,OS2,OM3,OP1,OP4	0	4	4	0	0	0	2	0	1	0	1	0	0	0	0	0
DNMT3A:p.Arg882His	Pathogenic	Likely Oncogenic	8	OS1,OM4,OP1,OP4	0	4	0	0	0	0	0	2	1	0	1	0	0	0	0	0
DNMT3A:p.Asp811Gly	VUS	VUS	4	OM1,OP1,OP4	0	0	0	0	2	0	0	0	1	0	1	0	0	0	0	0
DNMT3A:p.Glu30Ala	Likely Benign	VUS	0	OM1,OP1,OP4,SBS2	0	0	0	0	2	0	0	0	1	0	1	0	0	-4	0	0
DNMT3A:p.Glu854GlyfsTer21	Likely Pathogenic	Oncogenic	11	OVS1,OM1,OP4	8	0	0	0	2	0	0	0	0	0	1	0	0	0	0	0
DNMT3A:p.Gly332Arg	Likely Pathogenic	VUS	4	OM1,OP1,OP4	0	0	0	0	2	0	0	0	1	0	1	0	0	0	0	0
DNMT3A:p.Gly706Glu	VUS	VUS	4	OM1,OP1,OP4	0	0	0	0	2	0	0	0	1	0	1	0	0	0	0	0
DNMT3A:p.Gly728Asp	VUS	VUS	4	OM1,OP1,OP4	0	0	0	0	2	0	0	0	1	0	1	0	0	0	0	0
DNMT3A:p.Leu373ArgfsTer34	Likely Pathogenic	Oncogenic	11	OVS1,OM1,OP4	8	0	0	0	2	0	0	0	0	0	1	0	0	0	0	0
DNMT3A:p.Phe794Leu	VUS	VUS	4	OM1,OP1,OP4	0	0	0	0	2	0	0	0	1	0	1	0	0	0	0	0
DNMT3A:p.Pro904Leu	Likely Pathogenic	Likely Oncogenic	8	OS2,OM1,OP1,OP4	0	0	4	0	2	0	0	0	1	0	1	0	0	0	0	0
DNMT3A:p.Val510Ile	VUS	VUS	2	OM1,OP4,SBP1	0	0	0	0	2	0	0	0	0	0	1	0	0	0	-1	0
DNMT3B:p.Ala384Thr	Benign	Likely Benign	-6	OM1,OP4,SBS1,SBS2,SBP1	0	0	0	0	2	0	0	0	0	0	1	0	-4	-4	-1	0
DNMT3B:p.Ala513Val	VUS	VUS	4	OM1,OP1,OP4	0	0	0	0	2	0	0	0	1	0	1	0	0	0	0	0
DNMT3B:p.Arg104Gln	VUS	VUS	2	OP1,OP4	0	0	0	0	0	0	0	0	1	0	1	0	0	0	0	0
DNMT3B:p.Arg299Gln	VUS	VUS	2	OP1,OP4	0	0	0	0	0	0	0	0	1	0	1	0	0	0	0	0
DNMT3B:p.Arg382Cys	VUS	VUS	4	OM1,OP1,OP4	0	0	0	0	2	0	0	0	1	0	1	0	0	0	0	0
DNMT3B:p.Arg531Cys	Likely Benign	VUS	2	OM1,OP4,SBP1	0	0	0	0	2	0	0	0	0	0	1	0	0	0	-1	0
DNMT3B:p.Asp752Tyr	VUS	VUS	4	OM1,OP1,OP4	0	0	0	0	2	0	0	0	1	0	1	0	0	0	0	0
DNMT3B:p.Cys482Tyr	VUS	VUS	4	OM1,OP1,OP4	0	0	0	0	2	0	0	0	1	0	1	0	0	0	0	0
DNMT3B:p.Glu638Gln	VUS	VUS	4	OM1,OP1,OP4	0	0	0	0	2	0	0	0	1	0	1	0	0	0	0	0
DNMT3B:p.Gly76Arg	Likely Benign	VUS	0	OP4,SBP1	0	0	0	0	0	0	0	0	0	0	1	0	0	0	-1	0
DNMT3B:p.Leu454AlafsTer11	Likely Pathogenic	Oncogenic	11	OVS1,OM1,OP4	8	0	0	0	2	0	0	0	0	0	1	0	0	0	0	0
DNMT3B:p.Ser163Arg	VUS	VUS	0	OP4,SBP1	0	0	0	0	0	0	0	0	0	0	1	0	0	0	-1	0
DNMT3B:p.Ser51Thr	VUS	VUS	0	OP4,SBP1	0	0	0	0	0	0	0	0	0	0	1	0	0	0	-1	0
DNMT3B:p.Thr291Ile	VUS	VUS	2	OP1,OP4	0	0	0	0	0	0	0	0	1	0	1	0	0	0	0	0
DNMT3B:p.Val704Ile	VUS	VUS	4	OM1,OP1,OP4	0	0	0	0	2	0	0	0	1	0	1	0	0	0	0	0
DOT1L:p.Ala1016Thr	Likely Benign	VUS	0	OP4,SBP1	0	0	0	0	0	0	0	0	0	0	1	0	0	0	-1	0
DOT1L:p.Ala1411Thr	Likely Benign	VUS	0	OP4,SBP1	0	0	0	0	0	0	0	0	0	0	1	0	0	0	-1	0
DOT1L:p.Ala854Thr	Benign	Likely Benign	-4	OP4,SBS2,SBP1	0	0	0	0	0	0	0	0	0	0	1	0	0	-4	-1	0
DOT1L:p.Arg424Gln	VUS	VUS	2	OP1,OP4	0	0	0	0	0	0	0	0	1	0	1	0	0	0	0	0
DOT1L:p.Arg981His	VUS	VUS	2	OP1,OP4	0	0	0	0	0	0	0	0	1	0	1	0	0	0	0	0
DOT1L:p.Asn418Ser	Likely Benign	VUS	0	OP4,SBP1	0	0	0	0	0	0	0	0	0	0	1	0	0	0	-1	0
DOT1L:p.Asp1401Glu	Benign	VUS	0	OP4,SBP1	0	0	0	0	0	0	0	0	0	0	1	0	0	0	-1	0
DOT1L:p.Cys637Phe	VUS	VUS	2	OP1,OP4	0	0	0	0	0	0	0	0	1	0	1	0	0	0	0	0
DOT1L:p.Gly1392Ser	Likely Benign	Likely Benign	-4	OP4,SBS2,SBP1	0	0	0	0	0	0	0	0	0	0	1	0	0	-4	-1	0
DOT1L:p.Gly1443Cys	Likely Benign	Benign	-13	SBVS1,SBS1,SBP1	0	0	0	0	0	0	0	0	0	0	0	-8	-4	0	-1	0
DOT1L:p.Gly1453Ser	Benign	Benign	-16	OP4,SBVS1,SBS1,SBS2,SBP1	0	0	0	0	0	0	0	0	0	0	1	-8	-4	-4	-1	0
DOT1L:p.Leu1379Met	Benign	Likely Benign	-5	SBS1,SBP1	0	0	0	0	0	0	0	0	0	0	0	0	-4	0	-1	0
DOT1L:p.Leu1485Phe	VUS	VUS	2	OP1,OP4	0	0	0	0	0	0	0	0	1	0	1	0	0	0	0	0
DOT1L:p.Lys1167ArgfsTer6	Likely Pathogenic	VUS	1	OP4	0	0	0	0	0	0	0	0	0	0	1	0	0	0	0	0
DOT1L:p.Pro1111Leu	VUS	VUS	2	OP1,OP4	0	0	0	0	0	0	0	0	1	0	1	0	0	0	0	0
DOT1L:p.Ser1173Gly	VUS	VUS	0	OP4,SBP1	0	0	0	0	0	0	0	0	0	0	1	0	0	0	-1	0
DOT1L:p.Ser1369Asn	Likely Benign	VUS	0	OP4,SBP1	0	0	0	0	0	0	0	0	0	0	1	0	0	0	-1	0
DOT1L:p.Ser705Thr	VUS	VUS	2	OP1,OP4	0	0	0	0	0	0	0	0	1	0	1	0	0	0	0	0
DOT1L:p.Tyr194Cys	VUS	VUS	4	OM1,OP1,OP4	0	0	0	0	2	0	0	0	1	0	1	0	0	0	0	0
DOT1L:p.Tyr58Ter	Likely Pathogenic	VUS	3	OM1,OP4	0	0	0	0	2	0	0	0	0	0	1	0	0	0	0	0
E2F3:p.Ala401Ser	Likely Benign	Likely Benign	-2	OP1,OP4,SBS2	0	0	0	0	0	0	0	0	1	0	1	0	0	-4	0	0
E2F3:p.Asp199Asn	VUS	VUS	2	OP1,OP4	0	0	0	0	0	0	0	0	1	0	1	0	0	0	0	0
E2F3:p.Asp379Tyr	VUS	VUS	2	OP1,OP4	0	0	0	0	0	0	0	0	1	0	1	0	0	0	0	0
E2F3:p.Asp389Asn	Likely Benign	Likely Benign	-6	OP1,OP4,SBS1,SBS2	0	0	0	0	0	0	0	0	1	0	1	0	-4	-4	0	0
E2F3:p.Asp452Gly	VUS	VUS	2	OP1,OP4	0	0	0	0	0	0	0	0	1	0	1	0	0	0	0	0
E2F3:p.Gly443Cys	VUS	VUS	2	OP1,OP4	0	0	0	0	0	0	0	0	1	0	1	0	0	0	0	0
E2F3:p.His229Arg	VUS	VUS	2	OP1,OP4	0	0	0	0	0	0	0	0	1	0	1	0	0	0	0	0
E2F3:p.Pro116Leu	Likely Benign	Likely Benign	-6	OP1,OP4,SBS1,SBS2	0	0	0	0	0	0	0	0	1	0	1	0	-4	-4	0	0
E2F3:p.Val79Ile	Likely Benign	VUS	0	OP4,SBP1	0	0	0	0	0	0	0	0	0	0	1	0	0	0	-1	0
EED:c.552+1G>A	Likely Pathogenic	Oncogenic	10	OVS1,OP1,OP4	8	0	0	0	0	0	0	0	1	0	1	0	0	0	0	0
EED:p.Ala327Ser	VUS	VUS	2	OP1,OP4	0	0	0	0	0	0	0	0	1	0	1	0	0	0	0	0
EED:p.Asn146Ser	VUS	VUS	2	OP1,OP4	0	0	0	0	0	0	0	0	1	0	1	0	0	0	0	0
EED:p.Asp212Val	VUS	VUS	2	OP1,OP4	0	0	0	0	0	0	0	0	1	0	1	0	0	0	0	0
EED:p.Asp303Asn	VUS	VUS	2	OP1,OP4	0	0	0	0	0	0	0	0	1	0	1	0	0	0	0	0
EED:p.Leu260Arg	VUS	VUS	2	OP1,OP4	0	0	0	0	0	0	0	0	1	0	1	0	0	0	0	0
EED:p.Thr50Pro	Likely Benign	Likely Benign	-2	OP1,OP4,SBS2	0	0	0	0	0	0	0	0	1	0	1	0	0	-4	0	0
EGFL7:c.571+1G>A	Likely Pathogenic	VUS	2	OP1,OP4	0	0	0	0	0	0	0	0	1	0	1	0	0	0	0	0
EGFL7:p.Arg112Gln	Likely Benign	Likely Benign	-2	OM1,OP4,SBS2,SBP1	0	0	0	0	2	0	0	0	0	0	1	0	0	-4	-1	0
EGFL7:p.Asp38Tyr	Likely Benign	VUS	2	OM1,OP4,SBP1	0	0	0	0	2	0	0	0	0	0	1	0	0	0	-1	0
EGFL7:p.His22Tyr	Likely Benign	VUS	0	OP4,SBP1	0	0	0	0	0	0	0	0	0	0	1	0	0	0	-1	0
EGFL7:p.Lys271Arg	VUS	VUS	2	OP1,OP4	0	0	0	0	0	0	0	0	1	0	1	0	0	0	0	0
EGFR:c.628+2T>C	Likely Pathogenic	VUS	2	OP1,OP4	0	0	0	0	0	0	0	0	1	0	1	0	0	0	0	0
EGFR:c.747+6A>G	VUS	VUS	1	OP4	0	0	0	0	0	0	0	0	0	0	1	0	0	0	0	0
EGFR:p.Ala127Thr	Likely Benign	VUS	0	OP4,SBP1	0	0	0	0	0	0	0	0	0	0	1	0	0	0	-1	0
EGFR:p.Arg222Cys	Likely Pathogenic	VUS	4	OM4,OP1,OP4	0	0	0	0	0	0	0	2	1	0	1	0	0	0	0	0
EGFR:p.Arg527Gln	Likely Benign	Likely Benign	-4	OP4,SBS2,SBP1	0	0	0	0	0	0	0	0	0	0	1	0	0	-4	-1	0
EGFR:p.Arg675Gln	VUS	VUS	4	OM1,OP1,OP4	0	0	0	0	2	0	0	0	1	0	1	0	0	0	0	0
EGFR:p.Arg889Gly	VUS	VUS	4	OM1,OP1,OP4	0	0	0	0	2	0	0	0	1	0	1	0	0	0	0	0
EGFR:p.Arg962His	VUS	VUS	4	OM1,OP1,OP4	0	0	0	0	2	0	0	0	1	0	1	0	0	0	0	0
EGFR:p.Glu746_Ala750del	Pathogenic	Oncogenic	11	OS2,OS3,OM2,OP4	0	0	4	4	0	2	0	0	0	0	1	0	0	0	0	0
EGFR:p.Glu746ValfsTer16	Pathogenic	VUS	3	OM1,OP4	0	0	0	0	2	0	0	0	0	0	1	0	0	0	0	0
EGFR:p.Ile143Met	VUS	VUS	0	OP4,SBP1	0	0	0	0	0	0	0	0	0	0	1	0	0	0	-1	0
EGFR:p.Pro1136His	VUS	VUS	2	OP1,OP4	0	0	0	0	0	0	0	0	1	0	1	0	0	0	0	0
EGFR:p.Thr68Ile	VUS	VUS	2	OP1,OP4	0	0	0	0	0	0	0	0	1	0	1	0	0	0	0	0
EGFR:p.Thr790Met	Pathogenic	Oncogenic	10	OS1,OS2,OP1,OP4	0	4	4	0	0	0	0	0	1	0	1	0	0	0	0	0
EGFR:p.Thr940Ala	VUS	VUS	4	OM1,OP1,OP4	0	0	0	0	2	0	0	0	1	0	1	0	0	0	0	0
EGFR:p.Val774Met	VUS	VUS	4	OM1,OP1,OP4	0	0	0	0	2	0	0	0	1	0	1	0	0	0	0	0
EIF1AX:c.17-2A>G	Likely Pathogenic	VUS	2	OP1,OP4	0	0	0	0	0	0	0	0	1	0	1	0	0	0	0	0
EIF1AX:c.338-1G>C	Likely Pathogenic	VUS	2	OP1,OP4	0	0	0	0	0	0	0	0	1	0	1	0	0	0	0	0
EIF1AX:c.338-2A>G	Likely Pathogenic	VUS	2	OP1,OP4	0	0	0	0	0	0	0	0	1	0	1	0	0	0	0	0
EIF1AX:p.Arg13Cys	Likely Pathogenic	VUS	5	OM1,OP1,OP3,OP4	0	0	0	0	2	0	0	0	1	1	1	0	0	0	0	0
EIF1AX:p.Gly9Arg	Pathogenic	VUS	5	OM1,OP1,OP3,OP4	0	0	0	0	2	0	0	0	1	1	1	0	0	0	0	0
EIF1AX:p.Ile134MetfsTer32	VUS	VUS	1	OP4	0	0	0	0	0	0	0	0	0	0	1	0	0	0	0	0
EIF4A2:c.627+1G>T	Likely Pathogenic	VUS	2	OP1,OP4	0	0	0	0	0	0	0	0	1	0	1	0	0	0	0	0
EIF4A2:p.Ala58Thr	VUS	VUS	4	OM1,OP1,OP4	0	0	0	0	2	0	0	0	1	0	1	0	0	0	0	0
EIF4A2:p.Arg354Cys	VUS	VUS	4	OM1,OP1,OP4	0	0	0	0	2	0	0	0	1	0	1	0	0	0	0	0
EIF4A2:p.Arg360Gly	VUS	VUS	4	OM1,OP1,OP4	0	0	0	0	2	0	0	0	1	0	1	0	0	0	0	0
EIF4A2:p.Asn29Ile	VUS	VUS	4	OM1,OP1,OP4	0	0	0	0	2	0	0	0	1	0	1	0	0	0	0	0
EIF4A2:p.Gln61AlafsTer9	Likely Pathogenic	VUS	3	OM1,OP4	0	0	0	0	2	0	0	0	0	0	1	0	0	0	0	0
EIF4A2:p.Glu25Gln	VUS	VUS	4	OM1,OP1,OP4	0	0	0	0	2	0	0	0	1	0	1	0	0	0	0	0
EIF4A2:p.Glu30Lys	VUS	VUS	4	OM1,OP1,OP4	0	0	0	0	2	0	0	0	1	0	1	0	0	0	0	0
EIF4A2:p.Met316Leu	VUS	VUS	4	OM1,OP1,OP4	0	0	0	0	2	0	0	0	1	0	1	0	0	0	0	0
EIF4A2:p.Tyr198Cys	VUS	VUS	4	OM1,OP1,OP4	0	0	0	0	2	0	0	0	1	0	1	0	0	0	0	0
EIF4E:p.Ala138Val	Likely Benign	VUS	0	OP4,SBP1	0	0	0	0	0	0	0	0	0	0	1	0	0	0	-1	0
EIF4E:p.Glu162Gly	Likely Benign	VUS	0	OP4,SBP1	0	0	0	0	0	0	0	0	0	0	1	0	0	0	-1	0
ELOC:p.Thr78Met	VUS	VUS	4	OM1,OP1,OP4	0	0	0	0	2	0	0	0	1	0	1	0	0	0	0	0
EML4:p.Ala26Thr	VUS	VUS	2	OP1,OP4	0	0	0	0	0	0	0	0	1	0	1	0	0	0	0	0
EML4:p.Ala330Thr	VUS	VUS	2	OP1,OP4	0	0	0	0	0	0	0	0	1	0	1	0	0	0	0	0
EML4:p.Ala403Pro	VUS	VUS	2	OP1,OP4	0	0	0	0	0	0	0	0	1	0	1	0	0	0	0	0
EML4:p.Ala403Thr	Likely Benign	Likely Benign	-2	OP1,OP4,SBS2	0	0	0	0	0	0	0	0	1	0	1	0	0	-4	0	0
EML4:p.Ala43Val	VUS	VUS	2	OP1,OP4	0	0	0	0	0	0	0	0	1	0	1	0	0	0	0	0
EML4:p.His508Arg	VUS	VUS	2	OP1,OP4	0	0	0	0	0	0	0	0	1	0	1	0	0	0	0	0
EML4:p.Ile236Val	VUS	VUS	2	OP1,OP4	0	0	0	0	0	0	0	0	1	0	1	0	0	0	0	0
EML4:p.Ile685Val	Likely Benign	VUS	0	OP4,SBP1	0	0	0	0	0	0	0	0	0	0	1	0	0	0	-1	0
EML4:p.Pro168Leu	VUS	VUS	2	OP1,OP4	0	0	0	0	0	0	0	0	1	0	1	0	0	0	0	0
EML4:p.Pro338His	VUS	VUS	2	OP1,OP4	0	0	0	0	0	0	0	0	1	0	1	0	0	0	0	0
EML4:p.Pro72Leu	VUS	VUS	0	OP4,SBP1	0	0	0	0	0	0	0	0	0	0	1	0	0	0	-1	0
EML4:p.Ser68Ile	VUS	VUS	0	OP4,SBP1	0	0	0	0	0	0	0	0	0	0	1	0	0	0	-1	0
EML4:p.Thr209Pro	VUS	VUS	0	OP4,SBP1	0	0	0	0	0	0	0	0	0	0	1	0	0	0	-1	0
EML4:p.Tyr286His	VUS	VUS	4	OM1,OP1,OP4	0	0	0	0	2	0	0	0	1	0	1	0	0	0	0	0
EMSY:p.Arg871Cys	VUS	VUS	2	OP1,OP4	0	0	0	0	0	0	0	0	1	0	1	0	0	0	0	0
EMSY:p.Leu492Pro	VUS	VUS	2	OP1,OP4	0	0	0	0	0	0	0	0	1	0	1	0	0	0	0	0
EMSY:p.Thr277Ile	VUS	VUS	2	OP1,OP4	0	0	0	0	0	0	0	0	1	0	1	0	0	0	0	0
EP300:c.1760+2dup	Likely Pathogenic	Oncogenic	10	OVS1,OP1,OP4	8	0	0	0	0	0	0	0	1	0	1	0	0	0	0	0
EP300:p.Ala1629Val	VUS	VUS	4	OM1,OP1,OP4	0	0	0	0	2	0	0	0	1	0	1	0	0	0	0	0
EP300:p.Ala2014Thr	VUS	VUS	0	OP4,SBP1	0	0	0	0	0	0	0	0	0	0	1	0	0	0	-1	0
EP300:p.Ala2089Val	VUS	VUS	2	OP1,OP4	0	0	0	0	0	0	0	0	1	0	1	0	0	0	0	0
EP300:p.Ala2390Thr	VUS	Likely Benign	-2	OP1,OP4,SBS2	0	0	0	0	0	0	0	0	1	0	1	0	0	-4	0	0
EP300:p.Arg1305His	VUS	VUS	4	OM1,OP1,OP4	0	0	0	0	2	0	0	0	1	0	1	0	0	0	0	0
EP300:p.Arg1391Ser	VUS	VUS	4	OM1,OP1,OP4	0	0	0	0	2	0	0	0	1	0	1	0	0	0	0	0
EP300:p.Arg1974Gly	VUS	VUS	2	OP1,OP4	0	0	0	0	0	0	0	0	1	0	1	0	0	0	0	0
EP300:p.Arg200Ter	Likely Pathogenic	Oncogenic	12	OVS1,OS2,OP4,SBP1	8	0	4	0	0	0	0	0	0	0	1	0	0	0	-1	0
EP300:p.Arg754Cys	VUS	VUS	2	OP1,OP4	0	0	0	0	0	0	0	0	1	0	1	0	0	0	0	0
EP300:p.Asn2209_Gln2213delinsLys	Likely Benign	VUS	1	OM1,OM2,OP4,SBS2	0	0	0	0	2	2	0	0	0	0	1	0	0	-4	0	0
EP300:p.Asp1273Gly	VUS	VUS	4	OM1,OP1,OP4	0	0	0	0	2	0	0	0	1	0	1	0	0	0	0	0
EP300:p.Asp73Asn	VUS	VUS	4	OM1,OP1,OP4	0	0	0	0	2	0	0	0	1	0	1	0	0	0	0	0
EP300:p.Gln2268del	Likely Benign	Likely Benign	-1	OM2,OP4,SBS2	0	0	0	0	0	2	0	0	0	0	1	0	0	-4	0	0
EP300:p.Gln229His	VUS	VUS	2	OP1,OP4	0	0	0	0	0	0	0	0	1	0	1	0	0	0	0	0
EP300:p.Gln793Ter	Pathogenic	Oncogenic	10	OVS1,OP1,OP4	8	0	0	0	0	0	0	0	1	0	1	0	0	0	0	0
EP300:p.Gln852Ter	Pathogenic	Oncogenic	10	OVS1,OP1,OP4	8	0	0	0	0	0	0	0	1	0	1	0	0	0	0	0
EP300:p.Gln971Ter	Pathogenic	Oncogenic	10	OVS1,OP1,OP4	8	0	0	0	0	0	0	0	1	0	1	0	0	0	0	0
EP300:p.Gly1770Val	VUS	VUS	4	OM1,OP1,OP4	0	0	0	0	2	0	0	0	1	0	1	0	0	0	0	0
EP300:p.Gly211Ser	Likely Benign	Likely Benign	-6	OP1,OP4,SBS1,SBS2	0	0	0	0	0	0	0	0	1	0	1	0	-4	-4	0	0
EP300:p.Gly262Glu	VUS	VUS	2	OP1,OP4	0	0	0	0	0	0	0	0	1	0	1	0	0	0	0	0
EP300:p.His1262del	VUS	VUS	5	OM1,OM2,OP4	0	0	0	0	2	2	0	0	0	0	1	0	0	0	0	0
EP300:p.His2363Tyr	VUS	VUS	2	OP1,OP4	0	0	0	0	0	0	0	0	1	0	1	0	0	0	0	0
EP300:p.Ile859Thr	Likely Benign	Benign	-8	OP4,SBS1,SBS2,SBP1	0	0	0	0	0	0	0	0	0	0	1	0	-4	-4	-1	0
EP300:p.Leu1160Phe	VUS	VUS	2	OP1,OP4	0	0	0	0	0	0	0	0	1	0	1	0	0	0	0	0
EP300:p.Leu1655Gln	VUS	VUS	4	OM1,OP1,OP4	0	0	0	0	2	0	0	0	1	0	1	0	0	0	0	0
EP300:p.Leu236Met	VUS	VUS	0	OP4,SBP1	0	0	0	0	0	0	0	0	0	0	1	0	0	0	-1	0
EP300:p.Met2118Leu	VUS	VUS	2	OP1,OP4	0	0	0	0	0	0	0	0	1	0	1	0	0	0	0	0
EP300:p.Met289Val	Likely Benign	VUS	0	OP4,SBP1	0	0	0	0	0	0	0	0	0	0	1	0	0	0	-1	0
EP300:p.Pro1855Ser	VUS	VUS	2	OP1,OP4	0	0	0	0	0	0	0	0	1	0	1	0	0	0	0	0
EP300:p.Pro2097Ala	Likely Benign	Likely Benign	-4	OP4,SBS2,SBP1	0	0	0	0	0	0	0	0	0	0	1	0	0	-4	-1	0
EP300:p.Pro2150_Gln2153del	VUS	VUS	5	OM1,OM2,OP4	0	0	0	0	2	2	0	0	0	0	1	0	0	0	0	0
EP300:p.Pro286Ala	VUS	VUS	2	OP1,OP4	0	0	0	0	0	0	0	0	1	0	1	0	0	0	0	0
EP300:p.Pro790Ser	VUS	VUS	2	OP1,OP4	0	0	0	0	0	0	0	0	1	0	1	0	0	0	0	0
EP300:p.Pro899His	VUS	VUS	2	OP1,OP4	0	0	0	0	0	0	0	0	1	0	1	0	0	0	0	0
EP300:p.Pro925Thr	Likely Benign	Likely Benign	-4	OP4,SBS2,SBP1	0	0	0	0	0	0	0	0	0	0	1	0	0	-4	-1	0
EP300:p.Ser1882Gly	Likely Benign	Likely Benign	-2	OP1,OP4,SBS2	0	0	0	0	0	0	0	0	1	0	1	0	0	-4	0	0
EP300:p.Ser384Ala	Likely Benign	VUS	4	OM1,OP1,OP4	0	0	0	0	2	0	0	0	1	0	1	0	0	0	0	0
EP300:p.Ser507Gly	Likely Benign	Likely Benign	-6	OP1,OP4,SBS1,SBS2	0	0	0	0	0	0	0	0	1	0	1	0	-4	-4	0	0
EP300:p.Ser697Arg	Benign	Likely Benign	-2	OP1,OP4,SBS2	0	0	0	0	0	0	0	0	1	0	1	0	0	-4	0	0
EP300:p.Ser90Phe	VUS	VUS	4	OM1,OP1,OP4	0	0	0	0	2	0	0	0	1	0	1	0	0	0	0	0
EP300:p.Thr1868Met	Likely Benign	Likely Benign	-4	OP4,SBS2,SBP1	0	0	0	0	0	0	0	0	0	0	1	0	0	-4	-1	0
EP300:p.Thr845Ser	Likely Benign	Likely Benign	-2	OP1,OP4,SBS2	0	0	0	0	0	0	0	0	1	0	1	0	0	-4	0	0
EP300:p.Thr957Ser	Likely Benign	VUS	2	OP1,OP4	0	0	0	0	0	0	0	0	1	0	1	0	0	0	0	0
EP300:p.Val1480Ile	VUS	VUS	4	OM1,OP1,OP4	0	0	0	0	2	0	0	0	1	0	1	0	0	0	0	0
EP300:p.Val1677Met	VUS	VUS	4	OM1,OP1,OP4	0	0	0	0	2	0	0	0	1	0	1	0	0	0	0	0
EPCAM:p.Ala2Val	Likely Benign	Likely Benign	-4	OP4,SBS2,SBP1	0	0	0	0	0	0	0	0	0	0	1	0	0	-4	-1	0
EPCAM:p.Gln89His	Likely Benign	VUS	4	OM1,OP1,OP4	0	0	0	0	2	0	0	0	1	0	1	0	0	0	0	0
EPCAM:p.Gly93Arg	VUS	VUS	4	OM1,OP1,OP4	0	0	0	0	2	0	0	0	1	0	1	0	0	0	0	0
EPCAM:p.His227Tyr	Likely Benign	VUS	0	OP4,SBP1	0	0	0	0	0	0	0	0	0	0	1	0	0	0	-1	0
EPCAM:p.Ile277Met	Likely Benign	Likely Benign	-2	OP1,OP4,SBS2	0	0	0	0	0	0	0	0	1	0	1	0	0	-4	0	0
EPCAM:p.Leu195Met	VUS	VUS	0	OP4,SBP1	0	0	0	0	0	0	0	0	0	0	1	0	0	0	-1	0
EPCAM:p.Val273Met	VUS	VUS	2	OP1,OP4	0	0	0	0	0	0	0	0	1	0	1	0	0	0	0	0
EPHA3:c.1431+2T>C	Likely Pathogenic	Oncogenic	10	OVS1,OP1,OP4	8	0	0	0	0	0	0	0	1	0	1	0	0	0	0	0
EPHA3:p.Ala777Gly	Benign	VUS	0	OM1,OP1,OP4,SBS2	0	0	0	0	2	0	0	0	1	0	1	0	0	-4	0	0
EPHA3:p.Arg381Pro	VUS	VUS	2	OM1,OP4,SBP1	0	0	0	0	2	0	0	0	0	0	1	0	0	0	-1	0
EPHA3:p.Arg580Ile	VUS	VUS	2	OP1,OP4	0	0	0	0	0	0	0	0	1	0	1	0	0	0	0	0
EPHA3:p.Asn303Asp	VUS	VUS	2	OP1,OP4	0	0	0	0	0	0	0	0	1	0	1	0	0	0	0	0
EPHA3:p.Asn978Tyr	VUS	VUS	2	OP1,OP4	0	0	0	0	0	0	0	0	1	0	1	0	0	0	0	0
EPHA3:p.Gln184Glu	VUS	VUS	4	OM1,OP1,OP4	0	0	0	0	2	0	0	0	1	0	1	0	0	0	0	0
EPHA3:p.Gln873Lys	VUS	VUS	4	OM1,OP1,OP4	0	0	0	0	2	0	0	0	1	0	1	0	0	0	0	0
EPHA3:p.Gln975Arg	Likely Benign	VUS	4	OM1,OP1,OP4	0	0	0	0	2	0	0	0	1	0	1	0	0	0	0	0
EPHA3:p.Gly516SerfsTer22	Likely Pathogenic	Oncogenic	11	OVS1,OM1,OP4	8	0	0	0	2	0	0	0	0	0	1	0	0	0	0	0
EPHA3:p.Leu487Gln	VUS	VUS	4	OM1,OP1,OP4	0	0	0	0	2	0	0	0	1	0	1	0	0	0	0	0
EPHA3:p.Leu642Arg	VUS	VUS	4	OM1,OP1,OP4	0	0	0	0	2	0	0	0	1	0	1	0	0	0	0	0
EPHA3:p.Lys207Asn	Likely Benign	VUS	4	OM1,OP1,OP4	0	0	0	0	2	0	0	0	1	0	1	0	0	0	0	0
EPHA3:p.Lys693Arg	VUS	VUS	4	OM1,OP1,OP4	0	0	0	0	2	0	0	0	1	0	1	0	0	0	0	0
EPHA3:p.Met847TrpfsTer10	Likely Pathogenic	Oncogenic	11	OVS1,OM1,OP4	8	0	0	0	2	0	0	0	0	0	1	0	0	0	0	0
EPHA3:p.Pro173Leu	VUS	VUS	4	OM1,OP1,OP4	0	0	0	0	2	0	0	0	1	0	1	0	0	0	0	0
EPHA3:p.Pro217Ser	VUS	VUS	2	OP1,OP4	0	0	0	0	0	0	0	0	1	0	1	0	0	0	0	0
EPHA3:p.Pro421Ser	Likely Benign	VUS	2	OM1,OP4,SBP1	0	0	0	0	2	0	0	0	0	0	1	0	0	0	-1	0
EPHA3:p.Pro422Ala	VUS	VUS	2	OM1,OP4,SBP1	0	0	0	0	2	0	0	0	0	0	1	0	0	0	-1	0
EPHA3:p.Pro824Thr	VUS	VUS	4	OM1,OP1,OP4	0	0	0	0	2	0	0	0	1	0	1	0	0	0	0	0
EPHA3:p.Pro961Ala	VUS	VUS	4	OM1,OP1,OP4	0	0	0	0	2	0	0	0	1	0	1	0	0	0	0	0
EPHA3:p.Ser429Ile	VUS	VUS	4	OM1,OP1,OP4	0	0	0	0	2	0	0	0	1	0	1	0	0	0	0	0
EPHA3:p.Ser622Thr	VUS	VUS	4	OM1,OP1,OP4	0	0	0	0	2	0	0	0	1	0	1	0	0	0	0	0
EPHA3:p.Ser637Thr	VUS	VUS	4	OM1,OP1,OP4	0	0	0	0	2	0	0	0	1	0	1	0	0	0	0	0
EPHA3:p.Thr974Met	VUS	VUS	4	OM1,OP1,OP4	0	0	0	0	2	0	0	0	1	0	1	0	0	0	0	0
EPHA3:p.Trp919Ter	Likely Pathogenic	Oncogenic	12	OVS1,OM1,OP1,OP4	8	0	0	0	2	0	0	0	1	0	1	0	0	0	0	0
EPHA3:p.Val58Leu	VUS	VUS	4	OM1,OP1,OP4	0	0	0	0	2	0	0	0	1	0	1	0	0	0	0	0
EPHA5:c.246+1G>T	Likely Pathogenic	VUS	2	OP1,OP4	0	0	0	0	0	0	0	0	1	0	1	0	0	0	0	0
EPHA5:p.Ala433Thr	VUS	VUS	4	OM1,OP1,OP4	0	0	0	0	2	0	0	0	1	0	1	0	0	0	0	0
EPHA5:p.Arg238Ter	Likely Pathogenic	VUS	2	OM1,OP4,SBP1	0	0	0	0	2	0	0	0	0	0	1	0	0	0	-1	0
EPHA5:p.Arg417Trp	VUS	VUS	4	OM1,OP1,OP4	0	0	0	0	2	0	0	0	1	0	1	0	0	0	0	0
EPHA5:p.Arg541Gln	VUS	VUS	4	OM1,OP1,OP4	0	0	0	0	2	0	0	0	1	0	1	0	0	0	0	0
EPHA5:p.Asn81MetfsTer24	Likely Pathogenic	VUS	3	OM1,OP4	0	0	0	0	2	0	0	0	0	0	1	0	0	0	0	0
EPHA5:p.Asn81Thr	Likely Benign	Benign	-9	OM1,OP1,SBVS1,SBS1	0	0	0	0	2	0	0	0	1	0	0	-8	-4	0	0	0
EPHA5:p.Asp160Tyr	VUS	VUS	4	OM1,OP1,OP4	0	0	0	0	2	0	0	0	1	0	1	0	0	0	0	0
EPHA5:p.Asp348Val	VUS	VUS	4	OM1,OP1,OP4	0	0	0	0	2	0	0	0	1	0	1	0	0	0	0	0
EPHA5:p.Gln161Arg	VUS	VUS	4	OM1,OP1,OP4	0	0	0	0	2	0	0	0	1	0	1	0	0	0	0	0
EPHA5:p.Glu370Gln	VUS	VUS	4	OM1,OP1,OP4	0	0	0	0	2	0	0	0	1	0	1	0	0	0	0	0
EPHA5:p.Glu528Gln	Likely Benign	Likely Benign	-4	OM1,OP1,OP4,SBS1,SBS2	0	0	0	0	2	0	0	0	1	0	1	0	-4	-4	0	0
EPHA5:p.Leu450Val	VUS	VUS	4	OM1,OP1,OP4	0	0	0	0	2	0	0	0	1	0	1	0	0	0	0	0
EPHA5:p.Phe555Ser	VUS	VUS	4	OM1,OP1,OP4	0	0	0	0	2	0	0	0	1	0	1	0	0	0	0	0
EPHA5:p.Pro561Gln	VUS	VUS	4	OM1,OP1,OP4	0	0	0	0	2	0	0	0	1	0	1	0	0	0	0	0
EPHA5:p.Ser425Phe	VUS	VUS	4	OM1,OP1,OP4	0	0	0	0	2	0	0	0	1	0	1	0	0	0	0	0
EPHA5:p.Thr424Ser	VUS	VUS	4	OM1,OP1,OP4	0	0	0	0	2	0	0	0	1	0	1	0	0	0	0	0
EPHA7:p.Ala245Thr	Likely Benign	VUS	2	OP1,OP4	0	0	0	0	0	0	0	0	1	0	1	0	0	0	0	0
EPHA7:p.Ala409Thr	VUS	VUS	4	OM1,OP1,OP4	0	0	0	0	2	0	0	0	1	0	1	0	0	0	0	0
EPHA7:p.Ala625Thr	Likely Benign	VUS	4	OM1,OP1,OP4	0	0	0	0	2	0	0	0	1	0	1	0	0	0	0	0
EPHA7:p.Arg658Thr	VUS	VUS	4	OM1,OP1,OP4	0	0	0	0	2	0	0	0	1	0	1	0	0	0	0	0
EPHA7:p.Arg703Ter	Likely Pathogenic	Oncogenic	12	OVS1,OM1,OP1,OP4	8	0	0	0	2	0	0	0	1	0	1	0	0	0	0	0
EPHA7:p.Asn504Ile	VUS	VUS	4	OM1,OP1,OP4	0	0	0	0	2	0	0	0	1	0	1	0	0	0	0	0
EPHA7:p.Cys263Ter	Likely Pathogenic	Oncogenic	12	OVS1,OM1,OP1,OP4	8	0	0	0	2	0	0	0	1	0	1	0	0	0	0	0
EPHA7:p.Glu173Ter	Likely Pathogenic	Oncogenic	12	OVS1,OM1,OP1,OP4	8	0	0	0	2	0	0	0	1	0	1	0	0	0	0	0
EPHA7:p.Glu378Lys	VUS	VUS	4	OM1,OP1,OP4	0	0	0	0	2	0	0	0	1	0	1	0	0	0	0	0
EPHA7:p.Glu477Lys	VUS	VUS	4	OM1,OP1,OP4	0	0	0	0	2	0	0	0	1	0	1	0	0	0	0	0
EPHA7:p.Glu643Ter	Likely Pathogenic	Oncogenic	12	OVS1,OM1,OP1,OP4	8	0	0	0	2	0	0	0	1	0	1	0	0	0	0	0
EPHA7:p.Gly358Arg	VUS	VUS	4	OM1,OP1,OP4	0	0	0	0	2	0	0	0	1	0	1	0	0	0	0	0
EPHA7:p.Gly358Glu	VUS	VUS	4	OM1,OP1,OP4	0	0	0	0	2	0	0	0	1	0	1	0	0	0	0	0
EPHA7:p.Gly358Trp	VUS	VUS	4	OM1,OP1,OP4	0	0	0	0	2	0	0	0	1	0	1	0	0	0	0	0
EPHA7:p.Gly508Glu	VUS	VUS	4	OM1,OP1,OP4	0	0	0	0	2	0	0	0	1	0	1	0	0	0	0	0
EPHA7:p.Ile138Met	Likely Benign	VUS	2	OM1,OP4,SBP1	0	0	0	0	2	0	0	0	0	0	1	0	0	0	-1	0
EPHA7:p.Ile635Ser	VUS	VUS	4	OM1,OP1,OP4	0	0	0	0	2	0	0	0	1	0	1	0	0	0	0	0
EPHA7:p.Ile935Phe	VUS	VUS	4	OM1,OP1,OP4	0	0	0	0	2	0	0	0	1	0	1	0	0	0	0	0
EPHA7:p.Leu195Ser	VUS	VUS	4	OM1,OP1,OP4	0	0	0	0	2	0	0	0	1	0	1	0	0	0	0	0
EPHA7:p.Leu966PhefsTer41	VUS	Oncogenic	11	OVS1,OM1,OP4	8	0	0	0	2	0	0	0	0	0	1	0	0	0	0	0
EPHA7:p.Lys541Gln	VUS	VUS	2	OP1,OP4	0	0	0	0	0	0	0	0	1	0	1	0	0	0	0	0
EPHA7:p.Met937Thr	VUS	VUS	4	OM1,OP1,OP4	0	0	0	0	2	0	0	0	1	0	1	0	0	0	0	0
EPHA7:p.Pro51Ser	VUS	VUS	4	OM1,OP1,OP4	0	0	0	0	2	0	0	0	1	0	1	0	0	0	0	0
EPHA7:p.Ser444Leu	VUS	VUS	4	OM1,OP1,OP4	0	0	0	0	2	0	0	0	1	0	1	0	0	0	0	0
EPHA7:p.Thr793Ile	VUS	VUS	4	OM1,OP1,OP4	0	0	0	0	2	0	0	0	1	0	1	0	0	0	0	0
EPHA7:p.Trp873Ter	Likely Pathogenic	Oncogenic	12	OVS1,OM1,OP1,OP4	8	0	0	0	2	0	0	0	1	0	1	0	0	0	0	0
EPHA7:p.Tyr284His	VUS	VUS	4	OM1,OP1,OP4	0	0	0	0	2	0	0	0	1	0	1	0	0	0	0	0
EPHA7:p.Val771Ile	VUS	VUS	4	OM1,OP1,OP4	0	0	0	0	2	0	0	0	1	0	1	0	0	0	0	0
EPHB1:p.Ala627Glu	VUS	VUS	4	OM1,OP1,OP4	0	0	0	0	2	0	0	0	1	0	1	0	0	0	0	0
EPHB1:p.Arg368Gln	VUS	VUS	4	OM1,OP1,OP4	0	0	0	0	2	0	0	0	1	0	1	0	0	0	0	0
EPHB1:p.Arg497Leu	VUS	VUS	4	OM1,OP1,OP4	0	0	0	0	2	0	0	0	1	0	1	0	0	0	0	0
EPHB1:p.Arg56Cys	Likely Benign	VUS	4	OM1,OP1,OP4	0	0	0	0	2	0	0	0	1	0	1	0	0	0	0	0
EPHB1:p.Asn228Ser	VUS	VUS	2	OP1,OP4	0	0	0	0	0	0	0	0	1	0	1	0	0	0	0	0
EPHB1:p.Asn477Lys	VUS	VUS	2	OM1,OP4,SBP1	0	0	0	0	2	0	0	0	0	0	1	0	0	0	-1	0
EPHB1:p.Asp918Gly	VUS	VUS	4	OM1,OP1,OP4	0	0	0	0	2	0	0	0	1	0	1	0	0	0	0	0
EPHB1:p.His286Asn	VUS	VUS	2	OP1,OP4	0	0	0	0	0	0	0	0	1	0	1	0	0	0	0	0
EPHB1:p.Lys800Arg	VUS	VUS	4	OM1,OP1,OP4	0	0	0	0	2	0	0	0	1	0	1	0	0	0	0	0
EPHB1:p.Pro381Arg	VUS	VUS	4	OM1,OP1,OP4	0	0	0	0	2	0	0	0	1	0	1	0	0	0	0	0
EPHB1:p.Pro401Arg	Likely Benign	VUS	2	OM1,OP4,SBP1	0	0	0	0	2	0	0	0	0	0	1	0	0	0	-1	0
EPHB1:p.Ser555Phe	Likely Benign	VUS	2	OP1,OP4	0	0	0	0	0	0	0	0	1	0	1	0	0	0	0	0
EPHB1:p.Ser564Gly	VUS	VUS	2	OP1,OP4	0	0	0	0	0	0	0	0	1	0	1	0	0	0	0	0
EPHB1:p.Ser968Arg	VUS	VUS	4	OM1,OP1,OP4	0	0	0	0	2	0	0	0	1	0	1	0	0	0	0	0
EPHB1:p.Val562Ile	Benign	Likely Benign	-2	OP1,OP4,SBS1	0	0	0	0	0	0	0	0	1	0	1	0	-4	0	0	0
EPHB1:p.Val897Met	Likely Benign	VUS	2	OP1,OP4	0	0	0	0	0	0	0	0	1	0	1	0	0	0	0	0
ERBB2:p.Ala1216Asp	Likely Benign	Likely Benign	-2	OP1,OP4,SBS2	0	0	0	0	0	0	0	0	1	0	1	0	0	-4	0	0
ERBB2:p.Ala386Asp	Benign	Likely Benign	-2	OM1,OP4,SBS2,SBP1	0	0	0	0	2	0	0	0	0	0	1	0	0	-4	-1	0
ERBB2:p.Arg217Cys	VUS	VUS	2	OM1,OP4,SBP1	0	0	0	0	2	0	0	0	0	0	1	0	0	0	-1	0
ERBB2:p.Arg456Cys	VUS	VUS	4	OM1,OP1,OP4	0	0	0	0	2	0	0	0	1	0	1	0	0	0	0	0
ERBB2:p.Arg678Gln	Likely Pathogenic	Likely Oncogenic	8	OS1,OM4,OP1,OP4	0	4	0	0	0	0	0	2	1	0	1	0	0	0	0	0
ERBB2:p.Arg814Cys	VUS	VUS	4	OM1,OP1,OP4	0	0	0	0	2	0	0	0	1	0	1	0	0	0	0	0
ERBB2:p.Asp110Tyr	VUS	VUS	4	OM1,OP1,OP4	0	0	0	0	2	0	0	0	1	0	1	0	0	0	0	0
ERBB2:p.Asp30Asn	VUS	VUS	4	OM1,OP1,OP4	0	0	0	0	2	0	0	0	1	0	1	0	0	0	0	0
ERBB2:p.Glu1068Gln	VUS	VUS	2	OP1,OP4	0	0	0	0	0	0	0	0	1	0	1	0	0	0	0	0
ERBB2:p.Gly1015Glu	Likely Benign	VUS	0	OP4,SBP1	0	0	0	0	0	0	0	0	0	0	1	0	0	0	-1	0
ERBB2:p.Gly776Val	Pathogenic	VUS	5	OM1,OP1,OP3,OP4	0	0	0	0	2	0	0	0	1	1	1	0	0	0	0	0
ERBB2:p.Ile654Val	Benign	VUS	2	OS1,OP1,OP4,SBS2	0	4	0	0	0	0	0	0	1	0	1	0	0	-4	0	0
ERBB2:p.Ile767Met	Likely Pathogenic	VUS	5	OS1,OP3,OP4,SBP1	0	4	0	0	0	0	0	0	0	1	1	0	0	0	-1	0
ERBB2:p.Lys1182Gln	VUS	VUS	2	OP1,OP4	0	0	0	0	0	0	0	0	1	0	1	0	0	0	0	0
ERBB2:p.Phe1004Cys	VUS	VUS	2	OP1,OP4	0	0	0	0	0	0	0	0	1	0	1	0	0	0	0	0
ERBB2:p.Phe364Leu	VUS	VUS	2	OM1,OP4,SBP1	0	0	0	0	2	0	0	0	0	0	1	0	0	0	-1	0
ERBB2:p.Pro1135Leu	VUS	VUS	0	OP4,SBP1	0	0	0	0	0	0	0	0	0	0	1	0	0	0	-1	0
ERBB2:p.Pro122Leu	Likely Benign	VUS	2	OM1,OP4,SBP1	0	0	0	0	2	0	0	0	0	0	1	0	0	0	-1	0
ERBB2:p.Pro17Ser	VUS	VUS	2	OM1,OP4,SBP1	0	0	0	0	2	0	0	0	0	0	1	0	0	0	-1	0
ERBB2:p.Pro489Leu	Likely Benign	VUS	2	OM1,OP4,SBP1	0	0	0	0	2	0	0	0	0	0	1	0	0	0	-1	0
ERBB2:p.Pro579Leu	VUS	VUS	4	OM1,OP1,OP4	0	0	0	0	2	0	0	0	1	0	1	0	0	0	0	0
ERBB2:p.Ser310Phe	Pathogenic	Likely Oncogenic	8	OS1,OM3,OP1,OP4	0	4	0	0	0	0	2	0	1	0	1	0	0	0	0	0
ERBB2:p.Ser310Tyr	Likely Pathogenic	Oncogenic	10	OS1,OS2,OP1,OP4	0	4	4	0	0	0	0	0	1	0	1	0	0	0	0	0
ERBB2:p.Thr496Ile	Likely Benign	VUS	2	OM1,OP4,SBP1	0	0	0	0	2	0	0	0	0	0	1	0	0	0	-1	0
ERBB2:p.Thr862Ala	Likely Pathogenic	Likely Oncogenic	7	OS1,OP1,OP3,OP4	0	4	0	0	0	0	0	0	1	1	1	0	0	0	0	0
ERBB2:p.Val1128Ile	Likely Benign	VUS	0	OP4,SBP1	0	0	0	0	0	0	0	0	0	0	1	0	0	0	-1	0
ERBB2:p.Val541Met	VUS	VUS	4	OM1,OP1,OP4	0	0	0	0	2	0	0	0	1	0	1	0	0	0	0	0
ERBB2:p.Val777Leu	Pathogenic	Likely Oncogenic	8	OS1,OM3,OP1,OP4	0	4	0	0	0	0	2	0	1	0	1	0	0	0	0	0
ERBB3:c.547+1G>A	Likely Pathogenic	VUS	2	OP1,OP4	0	0	0	0	0	0	0	0	1	0	1	0	0	0	0	0
ERBB3:p.Ala1337Thr	Likely Benign	VUS	2	OP1,OP4	0	0	0	0	0	0	0	0	1	0	1	0	0	0	0	0
ERBB3:p.Ala155Val	Likely Benign	VUS	2	OM1,OP4,SBP1	0	0	0	0	2	0	0	0	0	0	1	0	0	0	-1	0
ERBB3:p.Ala232Val	Likely Pathogenic	Likely Oncogenic	8	OS1,OM4,OP1,OP4	0	4	0	0	0	0	0	2	1	0	1	0	0	0	0	0
ERBB3:p.Ala245Val	VUS	VUS	4	OM1,OP1,OP4	0	0	0	0	2	0	0	0	1	0	1	0	0	0	0	0
ERBB3:p.Arg1077Trp	Likely Benign	VUS	0	OP4,SBP1	0	0	0	0	0	0	0	0	0	0	1	0	0	0	-1	0
ERBB3:p.Arg1080His	VUS	VUS	2	OP1,OP4	0	0	0	0	0	0	0	0	1	0	1	0	0	0	0	0
ERBB3:p.Arg453His	VUS	VUS	0	OP4,SBP1	0	0	0	0	0	0	0	0	0	0	1	0	0	0	-1	0
ERBB3:p.Arg955His	VUS	VUS	4	OM1,OP1,OP4	0	0	0	0	2	0	0	0	1	0	1	0	0	0	0	0
ERBB3:p.Asn369Ser	Likely Benign	VUS	2	OP1,OP4	0	0	0	0	0	0	0	0	1	0	1	0	0	0	0	0
ERBB3:p.Asp162His	VUS	VUS	2	OM1,OP4,SBP1	0	0	0	0	2	0	0	0	0	0	1	0	0	0	-1	0
ERBB3:p.Asp297Tyr	Likely Pathogenic	VUS	4	OM4,OP1,OP4	0	0	0	0	0	0	0	2	1	0	1	0	0	0	0	0
ERBB3:p.Asp852His	VUS	VUS	4	OM1,OP1,OP4	0	0	0	0	2	0	0	0	1	0	1	0	0	0	0	0
ERBB3:p.Gln1296ArgfsTer15	VUS	VUS	1	OP4	0	0	0	0	0	0	0	0	0	0	1	0	0	0	0	0
ERBB3:p.Gln809Arg	Likely Pathogenic	Likely Oncogenic	6	OS1,OP1,OP4	0	4	0	0	0	0	0	0	1	0	1	0	0	0	0	0
ERBB3:p.Glu1016Asp	Likely Benign	VUS	0	OP4,SBP1	0	0	0	0	0	0	0	0	0	0	1	0	0	0	-1	0
ERBB3:p.Glu1190Lys	VUS	VUS	2	OP1,OP4	0	0	0	0	0	0	0	0	1	0	1	0	0	0	0	0
ERBB3:p.Glu1223Gln	VUS	VUS	2	OP1,OP4	0	0	0	0	0	0	0	0	1	0	1	0	0	0	0	0
ERBB3:p.Glu925Lys	VUS	VUS	4	OM1,OP1,OP4	0	0	0	0	2	0	0	0	1	0	1	0	0	0	0	0
ERBB3:p.Gly196Ser	VUS	VUS	4	OM1,OP1,OP4	0	0	0	0	2	0	0	0	1	0	1	0	0	0	0	0
ERBB3:p.Gly284Arg	Pathogenic	Likely Oncogenic	6	OS1,OM4,OP4,SBP1	0	4	0	0	0	0	0	2	0	0	1	0	0	0	-1	0
ERBB3:p.Gly337Gln	VUS	VUS	1	OP4	0	0	0	0	0	0	0	0	0	0	1	0	0	0	0	0
ERBB3:p.Gly419Ala	VUS	VUS	2	OP1,OP4	0	0	0	0	0	0	0	0	1	0	1	0	0	0	0	0
ERBB3:p.Gly582Val	VUS	VUS	2	OP1,OP4	0	0	0	0	0	0	0	0	1	0	1	0	0	0	0	0
ERBB3:p.Gly821Ala	VUS	VUS	4	OM1,OP1,OP4	0	0	0	0	2	0	0	0	1	0	1	0	0	0	0	0
ERBB3:p.His1330Tyr	VUS	VUS	2	OP1,OP4	0	0	0	0	0	0	0	0	1	0	1	0	0	0	0	0
ERBB3:p.Ile600Met	VUS	VUS	2	OP1,OP4	0	0	0	0	0	0	0	0	1	0	1	0	0	0	0	0
ERBB3:p.Leu102Val	VUS	VUS	4	OM1,OP1,OP4	0	0	0	0	2	0	0	0	1	0	1	0	0	0	0	0
ERBB3:p.Leu1177Ile	Likely Benign	VUS	2	OP1,OP4	0	0	0	0	0	0	0	0	1	0	1	0	0	0	0	0
ERBB3:p.Leu1186Val	VUS	VUS	2	OP1,OP4	0	0	0	0	0	0	0	0	1	0	1	0	0	0	0	0
ERBB3:p.Lys329Glu	VUS	VUS	3	OP1,OP3,OP4	0	0	0	0	0	0	0	0	1	1	1	0	0	0	0	0
ERBB3:p.Met433Ile	VUS	VUS	2	OP1,OP4	0	0	0	0	0	0	0	0	1	0	1	0	0	0	0	0
ERBB3:p.Met91Ile	VUS	VUS	4	OM1,OP1,OP4	0	0	0	0	2	0	0	0	1	0	1	0	0	0	0	0
ERBB3:p.Phe219Leu	VUS	VUS	5	OM1,OP1,OP3,OP4	0	0	0	0	2	0	0	0	1	1	1	0	0	0	0	0
ERBB3:p.Phe249Leu	VUS	VUS	4	OM1,OP1,OP4	0	0	0	0	2	0	0	0	1	0	1	0	0	0	0	0
ERBB3:p.Pro262Ser	VUS	VUS	2	OM1,OP4,SBP1	0	0	0	0	2	0	0	0	0	0	1	0	0	0	-1	0
ERBB3:p.Pro583Leu	VUS	VUS	0	OP4,SBP1	0	0	0	0	0	0	0	0	0	0	1	0	0	0	-1	0
ERBB3:p.Ser1049Arg	Likely Benign	VUS	2	OP1,OP4	0	0	0	0	0	0	0	0	1	0	1	0	0	0	0	0
ERBB3:p.Ser174Phe	VUS	VUS	2	OM1,OP4,SBP1	0	0	0	0	2	0	0	0	0	0	1	0	0	0	-1	0
ERBB3:p.Ser551del	VUS	VUS	3	OM2,OP4	0	0	0	0	0	2	0	0	0	0	1	0	0	0	0	0
ERBB3:p.Ser717Leu	VUS	VUS	2	OM1,OP4,SBP1	0	0	0	0	2	0	0	0	0	0	1	0	0	0	-1	0
ERBB3:p.Thr355Ile	Likely Pathogenic	VUS	3	OP1,OP3,OP4	0	0	0	0	0	0	0	0	1	1	1	0	0	0	0	0
ERBB3:p.Val104Leu	Likely Pathogenic	Likely Oncogenic	6	OS1,OP1,OP4	0	4	0	0	0	0	0	0	1	0	1	0	0	0	0	0
ERBB3:p.Val104Met	Likely Pathogenic	Likely Oncogenic	8	OS1,OM3,OP1,OP4	0	4	0	0	0	0	2	0	1	0	1	0	0	0	0	0
ERBB4:p.Ala1136Ser	VUS	VUS	2	OP1,OP4	0	0	0	0	0	0	0	0	1	0	1	0	0	0	0	0
ERBB4:p.Ala16Val	Likely Benign	VUS	2	OM1,OP4,SBP1	0	0	0	0	2	0	0	0	0	0	1	0	0	0	-1	0
ERBB4:p.Ala845Glu	VUS	VUS	4	OM1,OP1,OP4	0	0	0	0	2	0	0	0	1	0	1	0	0	0	0	0
ERBB4:p.Arg168Gln	VUS	VUS	2	OP1,OP4	0	0	0	0	0	0	0	0	1	0	1	0	0	0	0	0
ERBB4:p.Arg530Ser	VUS	VUS	2	OP1,OP4	0	0	0	0	0	0	0	0	1	0	1	0	0	0	0	0
ERBB4:p.Asn588His	VUS	VUS	2	OP1,OP4	0	0	0	0	0	0	0	0	1	0	1	0	0	0	0	0
ERBB4:p.Asp585Tyr	VUS	VUS	2	OP1,OP4	0	0	0	0	0	0	0	0	1	0	1	0	0	0	0	0
ERBB4:p.Gly223Arg	VUS	VUS	2	OP1,OP4	0	0	0	0	0	0	0	0	1	0	1	0	0	0	0	0
ERBB4:p.Gly338Asp	VUS	VUS	2	OP1,OP4	0	0	0	0	0	0	0	0	1	0	1	0	0	0	0	0
ERBB4:p.Gly989Asp	VUS	VUS	2	OP1,OP4	0	0	0	0	0	0	0	0	1	0	1	0	0	0	0	0
ERBB4:p.His374Gln	Likely Benign	VUS	2	OP1,OP4	0	0	0	0	0	0	0	0	1	0	1	0	0	0	0	0
ERBB4:p.Leu1253Arg	VUS	VUS	2	OP1,OP4	0	0	0	0	0	0	0	0	1	0	1	0	0	0	0	0
ERBB4:p.Leu713Met	VUS	VUS	2	OP1,OP4	0	0	0	0	0	0	0	0	1	0	1	0	0	0	0	0
ERBB4:p.Pro1080Thr	VUS	VUS	2	OP1,OP4	0	0	0	0	0	0	0	0	1	0	1	0	0	0	0	0
ERBB4:p.Pro294Pro	Likely Benign	Likely Benign	-3	OP4,SBS2	0	0	0	0	0	0	0	0	0	0	1	0	0	-4	0	0
ERBB4:p.Pro386Ser	VUS	VUS	2	OP1,OP4	0	0	0	0	0	0	0	0	1	0	1	0	0	0	0	0
ERBB4:p.Pro697Gln	VUS	VUS	2	OP1,OP4	0	0	0	0	0	0	0	0	1	0	1	0	0	0	0	0
ERBB4:p.Pro739Arg	VUS	VUS	4	OM1,OP1,OP4	0	0	0	0	2	0	0	0	1	0	1	0	0	0	0	0
ERBB4:p.Pro930Leu	VUS	VUS	4	OM1,OP1,OP4	0	0	0	0	2	0	0	0	1	0	1	0	0	0	0	0
ERBB4:p.Ser239Leu	VUS	VUS	0	OP4,SBP1	0	0	0	0	0	0	0	0	0	0	1	0	0	0	-1	0
ERBB4:p.Ser40Ter	Likely Pathogenic	Oncogenic	15	OVS1,OS2,OM1,OP4	8	0	4	0	2	0	0	0	0	0	1	0	0	0	0	0
ERBB4:p.Ser774Arg	VUS	VUS	5	OM1,OP1,OP3,OP4	0	0	0	0	2	0	0	0	1	1	1	0	0	0	0	0
ERBB4:p.Val391Ile	VUS	VUS	2	OP1,OP4	0	0	0	0	0	0	0	0	1	0	1	0	0	0	0	0
ERBB4:p.Val744Met	VUS	VUS	4	OM1,OP1,OP4	0	0	0	0	2	0	0	0	1	0	1	0	0	0	0	0
ERCC1:c.-8+1G>C	VUS	Oncogenic	10	OVS1,OP1,OP4	8	0	0	0	0	0	0	0	1	0	1	0	0	0	0	0
ERCC1:p.Gln90Ter	VUS	Oncogenic	10	OVS1,OM1,OP4,SBP1	8	0	0	0	2	0	0	0	0	0	1	0	0	0	-1	0
ERCC1:p.Glu261Ala	Likely Benign	VUS	2	OP1,OP4	0	0	0	0	0	0	0	0	1	0	1	0	0	0	0	0
ERCC1:p.Leu166TrpfsTer16	Pathogenic	Oncogenic	11	OVS1,OM1,OP4	8	0	0	0	2	0	0	0	0	0	1	0	0	0	0	0
ERCC1:p.Lys281Gln	VUS	VUS	2	OP1,OP4	0	0	0	0	0	0	0	0	1	0	1	0	0	0	0	0
ERCC1:p.Pro275Leu	VUS	VUS	2	OP1,OP4	0	0	0	0	0	0	0	0	1	0	1	0	0	0	0	0
ERCC1:p.Thr78Ser	VUS	VUS	2	OM1,OP4,SBP1	0	0	0	0	2	0	0	0	0	0	1	0	0	0	-1	0
ERCC2:p.Ala391Val	VUS	VUS	0	OP4,SBP1	0	0	0	0	0	0	0	0	0	0	1	0	0	0	-1	0
ERCC2:p.Ala717Gly	Likely Pathogenic	Likely Oncogenic	6	OS1,OP1,OP4	0	4	0	0	0	0	0	0	1	0	1	0	0	0	0	0
ERCC2:p.Arg364Pro	VUS	VUS	0	OP4,SBP1	0	0	0	0	0	0	0	0	0	0	1	0	0	0	-1	0
ERCC2:p.Arg450His	Likely Benign	VUS	2	OP1,OP4	0	0	0	0	0	0	0	0	1	0	1	0	0	0	0	0
ERCC2:p.Arg601Gln	VUS	Likely Oncogenic	6	OS1,OP1,OP4	0	4	0	0	0	0	0	0	1	0	1	0	0	0	0	0
ERCC2:p.Arg695His	VUS	VUS	2	OP1,OP4	0	0	0	0	0	0	0	0	1	0	1	0	0	0	0	0
ERCC2:p.Gln60His	VUS	VUS	4	OM1,OP1,OP4	0	0	0	0	2	0	0	0	1	0	1	0	0	0	0	0
ERCC2:p.Glu576Lys	Likely Pathogenic	VUS	2	OP1,OP4	0	0	0	0	0	0	0	0	1	0	1	0	0	0	0	0
ERCC2:p.Glu79Asp	Likely Pathogenic	VUS	4	OM1,OP1,OP4	0	0	0	0	2	0	0	0	1	0	1	0	0	0	0	0
ERCC2:p.Gly413Val	VUS	VUS	2	OP1,OP4	0	0	0	0	0	0	0	0	1	0	1	0	0	0	0	0
ERCC2:p.Ile417Thr	VUS	VUS	2	OP1,OP4	0	0	0	0	0	0	0	0	1	0	1	0	0	0	0	0
ERCC2:p.Ile456Thr	VUS	VUS	2	OP1,OP4	0	0	0	0	0	0	0	0	1	0	1	0	0	0	0	0
ERCC2:p.Ile595Met	VUS	VUS	2	OP1,OP4	0	0	0	0	0	0	0	0	1	0	1	0	0	0	0	0
ERCC2:p.Leu461Val	Likely Pathogenic	Likely Oncogenic	6	OS1,OP1,OP4	0	4	0	0	0	0	0	0	1	0	1	0	0	0	0	0
ERCC2:p.Phe568TyrfsTer2	Pathogenic	Oncogenic	13	OVS1,OS2,OP4	8	0	4	0	0	0	0	0	0	0	1	0	0	0	0	0
ERCC2:p.Pro13Ser	VUS	VUS	4	OM1,OP1,OP4	0	0	0	0	2	0	0	0	1	0	1	0	0	0	0	0
ERCC2:p.Pro420Leu	VUS	VUS	2	OP1,OP4	0	0	0	0	0	0	0	0	1	0	1	0	0	0	0	0
ERCC2:p.Thr749Met	VUS	VUS	2	OP1,OP4	0	0	0	0	0	0	0	0	1	0	1	0	0	0	0	0
ERCC2:p.Val531Phe	VUS	VUS	2	OP1,OP4	0	0	0	0	0	0	0	0	1	0	1	0	0	0	0	0
ERCC3:p.Ala219Thr	VUS	VUS	2	OP1,OP4	0	0	0	0	0	0	0	0	1	0	1	0	0	0	0	0
ERCC3:p.Ala694Thr	Likely Benign	VUS	4	OM1,OP1,OP4	0	0	0	0	2	0	0	0	1	0	1	0	0	0	0	0
ERCC3:p.Arg109Ter	Likely Pathogenic	Oncogenic	18	OVS1,OS1,OS2,OP1,OP4	8	4	4	0	0	0	0	0	1	0	1	0	0	0	0	0
ERCC3:p.Arg283Cys	VUS	VUS	4	OM1,OP1,OP4	0	0	0	0	2	0	0	0	1	0	1	0	0	0	0	0
ERCC3:p.Arg358Lys	VUS	VUS	4	OM1,OP1,OP4	0	0	0	0	2	0	0	0	1	0	1	0	0	0	0	0
ERCC3:p.Arg360Cys	VUS	VUS	4	OM1,OP1,OP4	0	0	0	0	2	0	0	0	1	0	1	0	0	0	0	0
ERCC3:p.Arg743Cys	VUS	VUS	2	OP1,OP4	0	0	0	0	0	0	0	0	1	0	1	0	0	0	0	0
ERCC3:p.Asp474GlufsTer2	Likely Pathogenic	Oncogenic	11	OVS1,OM1,OP4	8	0	0	0	2	0	0	0	0	0	1	0	0	0	0	0
ERCC3:p.Gln591Ter	Likely Pathogenic	Oncogenic	16	OVS1,OS2,OM1,OP1,OP4	8	0	4	0	2	0	0	0	1	0	1	0	0	0	0	0
ERCC3:p.Glu424Lys	Likely Benign	VUS	4	OM1,OP1,OP4	0	0	0	0	2	0	0	0	1	0	1	0	0	0	0	0
ERCC3:p.Lys13Thr	VUS	VUS	4	OM1,OP1,OP4	0	0	0	0	2	0	0	0	1	0	1	0	0	0	0	0
ERCC3:p.Lys449Arg	VUS	VUS	4	OM1,OP1,OP4	0	0	0	0	2	0	0	0	1	0	1	0	0	0	0	0
ERCC3:p.Met696Arg	VUS	VUS	4	OM1,OP1,OP4	0	0	0	0	2	0	0	0	1	0	1	0	0	0	0	0
ERCC3:p.Ser704Leu	Likely Benign	VUS	0	OM1,OP1,OP4,SBS2	0	0	0	0	2	0	0	0	1	0	1	0	0	-4	0	0
ERCC3:p.Thr584Met	VUS	VUS	4	OM1,OP1,OP4	0	0	0	0	2	0	0	0	1	0	1	0	0	0	0	0
ERCC3:p.Trp429Ter	Likely Pathogenic	Oncogenic	12	OVS1,OM1,OP1,OP4	8	0	0	0	2	0	0	0	1	0	1	0	0	0	0	0
ERCC4:p.Ala13Thr	VUS	VUS	2	OP1,OP4	0	0	0	0	0	0	0	0	1	0	1	0	0	0	0	0
ERCC4:p.Ala235Thr	VUS	VUS	2	OP1,OP4	0	0	0	0	0	0	0	0	1	0	1	0	0	0	0	0
ERCC4:p.Arg576Ser	Likely Benign	VUS	2	OP1,OP4	0	0	0	0	0	0	0	0	1	0	1	0	0	0	0	0
ERCC4:p.Arg589Trp	Likely Pathogenic	Likely Oncogenic	6	OS2,OP1,OP4	0	0	4	0	0	0	0	0	1	0	1	0	0	0	0	0
ERCC4:p.Arg598Lys	VUS	VUS	2	OP1,OP4	0	0	0	0	0	0	0	0	1	0	1	0	0	0	0	0
ERCC4:p.Arg618His	VUS	VUS	2	OP1,OP4	0	0	0	0	0	0	0	0	1	0	1	0	0	0	0	0
ERCC4:p.Arg772Gln	VUS	VUS	4	OM1,OP1,OP4	0	0	0	0	2	0	0	0	1	0	1	0	0	0	0	0
ERCC4:p.Arg799Trp	Likely Pathogenic	VUS	4	OM1,OP1,OP4	0	0	0	0	2	0	0	0	1	0	1	0	0	0	0	0
ERCC4:p.Cys863Tyr	VUS	VUS	2	OP1,OP4	0	0	0	0	0	0	0	0	1	0	1	0	0	0	0	0
ERCC4:p.Glu875Gly	Likely Benign	Likely Benign	-3	OS1,OP1,SBS1,SBS2	0	4	0	0	0	0	0	0	1	0	0	0	-4	-4	0	0
ERCC4:p.Ile140Met	VUS	VUS	0	OP4,SBP1	0	0	0	0	0	0	0	0	0	0	1	0	0	0	-1	0
ERCC4:p.Lys487Glu	VUS	VUS	2	OP1,OP4	0	0	0	0	0	0	0	0	1	0	1	0	0	0	0	0
ERCC4:p.Pro379Ser	Likely Benign	VUS	2	OP1,OP4	0	0	0	0	0	0	0	0	1	0	1	0	0	0	0	0
ERCC4:p.Pro6Ser	Likely Benign	VUS	0	OP4,SBP1	0	0	0	0	0	0	0	0	0	0	1	0	0	0	-1	0
ERCC4:p.Ser662Pro	Benign	Benign	-17	SBVS1,SBS1,SBS2,SBP1	0	0	0	0	0	0	0	0	0	0	0	-8	-4	-4	-1	0
ERCC4:p.Thr439Ser	VUS	VUS	2	OP1,OP4	0	0	0	0	0	0	0	0	1	0	1	0	0	0	0	0
ERCC4:p.Tyr344Cys	VUS	VUS	2	OP1,OP4	0	0	0	0	0	0	0	0	1	0	1	0	0	0	0	0
ERCC4:p.Val178Leu	Likely Benign	VUS	2	OP1,OP4	0	0	0	0	0	0	0	0	1	0	1	0	0	0	0	0
ERCC5:p.Ala1119Val	Likely Benign	VUS	0	OP4,SBP1	0	0	0	0	0	0	0	0	0	0	1	0	0	0	-1	0
ERCC5:p.Ala185Val	VUS	VUS	2	OP1,OP4	0	0	0	0	0	0	0	0	1	0	1	0	0	0	0	0
ERCC5:p.Ala98Val	VUS	VUS	4	OM1,OP1,OP4	0	0	0	0	2	0	0	0	1	0	1	0	0	0	0	0
ERCC5:p.Arg263Gln	Likely Benign	VUS	2	OP1,OP4	0	0	0	0	0	0	0	0	1	0	1	0	0	0	0	0
ERCC5:p.Arg263Pro	VUS	VUS	2	OP1,OP4	0	0	0	0	0	0	0	0	1	0	1	0	0	0	0	0
ERCC5:p.Arg919Trp	VUS	VUS	2	OP1,OP4	0	0	0	0	0	0	0	0	1	0	1	0	0	0	0	0
ERCC5:p.Asn879Ser	Benign	Likely Benign	-6	OP1,OP4,SBS1,SBS2	0	0	0	0	0	0	0	0	1	0	1	0	-4	-4	0	0
ERCC5:p.Asp397Asn	VUS	VUS	2	OP1,OP4	0	0	0	0	0	0	0	0	1	0	1	0	0	0	0	0
ERCC5:p.Asp801Glu	VUS	VUS	2	OM1,OP4,SBP1	0	0	0	0	2	0	0	0	0	0	1	0	0	0	-1	0
ERCC5:p.Glu203Lys	VUS	VUS	2	OP1,OP4	0	0	0	0	0	0	0	0	1	0	1	0	0	0	0	0
ERCC5:p.Glu504Ter	Likely Pathogenic	Likely Oncogenic	8	OVS1,OP4,SBP1	8	0	0	0	0	0	0	0	0	0	1	0	0	0	-1	0
ERCC5:p.Glu601Val	VUS	VUS	0	OP4,SBP1	0	0	0	0	0	0	0	0	0	0	1	0	0	0	-1	0
ERCC5:p.Glu934Lys	VUS	VUS	2	OP1,OP4	0	0	0	0	0	0	0	0	1	0	1	0	0	0	0	0
ERCC5:p.His181Arg	Likely Benign	VUS	0	OP4,SBP1	0	0	0	0	0	0	0	0	0	0	1	0	0	0	-1	0
ERCC5:p.Leu561Val	VUS	VUS	0	OP4,SBP1	0	0	0	0	0	0	0	0	0	0	1	0	0	0	-1	0
ERCC5:p.Leu844_Gly845delinsPheTer	Likely Pathogenic	Oncogenic	11	OVS1,OM1,OP4	8	0	0	0	2	0	0	0	0	0	1	0	0	0	0	0
ERCC5:p.Lys917AsnfsTer65	Likely Pathogenic	Oncogenic	13	OVS1,OS2,OP4	8	0	4	0	0	0	0	0	0	0	1	0	0	0	0	0
ERCC5:p.Phe826Leu	VUS	VUS	4	OM1,OP1,OP4	0	0	0	0	2	0	0	0	1	0	1	0	0	0	0	0
ERCC5:p.Pro19Leu	VUS	VUS	4	OM1,OP1,OP4	0	0	0	0	2	0	0	0	1	0	1	0	0	0	0	0
ERCC5:p.Pro514Ser	VUS	VUS	0	OP4,SBP1	0	0	0	0	0	0	0	0	0	0	1	0	0	0	-1	0
ERCC5:p.Pro524Leu	VUS	VUS	0	OP4,SBP1	0	0	0	0	0	0	0	0	0	0	1	0	0	0	-1	0
ERCC5:p.Ser1148Phe	VUS	VUS	2	OP1,OP4	0	0	0	0	0	0	0	0	1	0	1	0	0	0	0	0
ERCC5:p.Ser893Leu	VUS	VUS	2	OP1,OP4	0	0	0	0	0	0	0	0	1	0	1	0	0	0	0	0
ERCC5:p.Thr105Met	VUS	VUS	2	OP1,OP4	0	0	0	0	0	0	0	0	1	0	1	0	0	0	0	0
ERCC5:p.Thr443Ser	Likely Benign	VUS	0	OP4,SBP1	0	0	0	0	0	0	0	0	0	0	1	0	0	0	-1	0
ERCC5:p.Thr868Asn	Likely Benign	VUS	2	OP1,OP4	0	0	0	0	0	0	0	0	1	0	1	0	0	0	0	0
ERCC5:p.Val250Ile	VUS	VUS	2	OP1,OP4	0	0	0	0	0	0	0	0	1	0	1	0	0	0	0	0
ERCC5:p.Val597Leu	Likely Benign	VUS	0	OP4,SBP1	0	0	0	0	0	0	0	0	0	0	1	0	0	0	-1	0
ERCC5:p.Val940Met	Likely Benign	VUS	0	OP4,SBP1	0	0	0	0	0	0	0	0	0	0	1	0	0	0	-1	0
ERG:p.Arg50Cys	VUS	VUS	2	OM1,OP4,SBP1	0	0	0	0	2	0	0	0	0	0	1	0	0	0	-1	0
ERG:p.Glu84Lys	VUS	VUS	4	OM1,OP1,OP4	0	0	0	0	2	0	0	0	1	0	1	0	0	0	0	0
ERG:p.His402Gln	VUS	VUS	2	OP1,OP4	0	0	0	0	0	0	0	0	1	0	1	0	0	0	0	0
ERG:p.Pro472Ala	VUS	VUS	2	OP1,OP4	0	0	0	0	0	0	0	0	1	0	1	0	0	0	0	0
ERG:p.Ser327Cys	VUS	VUS	4	OM1,OP1,OP4	0	0	0	0	2	0	0	0	1	0	1	0	0	0	0	0
ERG:p.Tyr150Asn	VUS	VUS	4	OM1,OP1,OP4	0	0	0	0	2	0	0	0	1	0	1	0	0	0	0	0
ERRFI1:p.Ala421Thr	Likely Benign	VUS	0	OP4,SBP1	0	0	0	0	0	0	0	0	0	0	1	0	0	0	-1	0
ERRFI1:p.Arg331Ser	VUS	VUS	4	OM1,OP1,OP4	0	0	0	0	2	0	0	0	1	0	1	0	0	0	0	0
ERRFI1:p.Asn102Asp	Likely Benign	VUS	0	OP4,SBP1	0	0	0	0	0	0	0	0	0	0	1	0	0	0	-1	0
ERRFI1:p.Asp109Asn	Likely Benign	Likely Benign	-2	OP1,OP4,SBS1	0	0	0	0	0	0	0	0	1	0	1	0	-4	0	0	0
ERRFI1:p.Gln88Leu	Likely Benign	VUS	0	OP4,SBP1	0	0	0	0	0	0	0	0	0	0	1	0	0	0	-1	0
ERRFI1:p.His21Arg	Likely Benign	VUS	2	OM1,OP4,SBP1	0	0	0	0	2	0	0	0	0	0	1	0	0	0	-1	0
ERRFI1:p.Ile262Val	Likely Benign	VUS	0	OP4,SBP1	0	0	0	0	0	0	0	0	0	0	1	0	0	0	-1	0
ERRFI1:p.Lys388del	VUS	VUS	3	OM2,OP4	0	0	0	0	0	2	0	0	0	0	1	0	0	0	0	0
ERRFI1:p.Pro239Leu	Likely Benign	Benign	-8	OP4,SBS1,SBS2,SBP1	0	0	0	0	0	0	0	0	0	0	1	0	-4	-4	-1	0
ERRFI1:p.Ser273Phe	Likely Benign	VUS	2	OP1,OP4	0	0	0	0	0	0	0	0	1	0	1	0	0	0	0	0
ESR1:p.Ala405GlufsTer49	Likely Pathogenic	Oncogenic	11	OVS1,OM1,OP4	8	0	0	0	2	0	0	0	0	0	1	0	0	0	0	0
ESR1:p.Arg269Cys	VUS	VUS	0	OM1,OP1,OP4,SBS2	0	0	0	0	2	0	0	0	1	0	1	0	0	-4	0	0
ESR1:p.Arg300His	VUS	VUS	4	OM1,OP1,OP4	0	0	0	0	2	0	0	0	1	0	1	0	0	0	0	0
ESR1:p.Arg436His	VUS	VUS	4	OM1,OP1,OP4	0	0	0	0	2	0	0	0	1	0	1	0	0	0	0	0
ESR1:p.Asp313Asn	VUS	VUS	4	OM1,OP1,OP4	0	0	0	0	2	0	0	0	1	0	1	0	0	0	0	0
ESR1:p.Asp538Gly	Pathogenic	Likely Oncogenic	8	OS1,OM4,OP1,OP4	0	4	0	0	0	0	0	2	1	0	1	0	0	0	0	0
ESR1:p.Cys202Arg	VUS	VUS	4	OM1,OP1,OP4	0	0	0	0	2	0	0	0	1	0	1	0	0	0	0	0
ESR1:p.Glu22Asp	Likely Benign	VUS	4	OM1,OP1,OP4	0	0	0	0	2	0	0	0	1	0	1	0	0	0	0	0
ESR1:p.Gly138del	VUS	VUS	5	OM1,OM2,OP4	0	0	0	0	2	2	0	0	0	0	1	0	0	0	0	0
ESR1:p.Gly160Cys	Likely Benign	Likely Benign	-2	OM1,OP4,SBS2,SBP1	0	0	0	0	2	0	0	0	0	0	1	0	0	-4	-1	0
ESR1:p.His6Tyr	Likely Benign	VUS	4	OM1,OP1,OP4	0	0	0	0	2	0	0	0	1	0	1	0	0	0	0	0
ESR1:p.Lys299Arg	VUS	VUS	4	OM1,OP1,OP4	0	0	0	0	2	0	0	0	1	0	1	0	0	0	0	0
ESR1:p.Met109Val	VUS	VUS	4	OM1,OP1,OP4	0	0	0	0	2	0	0	0	1	0	1	0	0	0	0	0
ESR1:p.Pro129Ser	VUS	VUS	4	OM1,OP1,OP4	0	0	0	0	2	0	0	0	1	0	1	0	0	0	0	0
ESR1:p.Pro535Ser	VUS	VUS	4	OM1,OP1,OP4	0	0	0	0	2	0	0	0	1	0	1	0	0	0	0	0
ESR1:p.Ser118Pro	Benign	VUS	0	OM1,OP1,OP4,SBS2	0	0	0	0	2	0	0	0	1	0	1	0	0	-4	0	0
ESR1:p.Ser432Leu	Likely Benign	VUS	4	OM1,OP1,OP4	0	0	0	0	2	0	0	0	1	0	1	0	0	0	0	0
ESR1:p.Tyr537Ser	Likely Pathogenic	Likely Oncogenic	8	OS1,OM4,OP1,OP4	0	4	0	0	0	0	0	2	1	0	1	0	0	0	0	0
ETS1:p.Ala151Thr	Likely Benign	Likely Benign	-2	OP1,OP4,SBS2	0	0	0	0	0	0	0	0	1	0	1	0	0	-4	0	0
ETS1:p.Arg355Leu	VUS	VUS	2	OP1,OP4	0	0	0	0	0	0	0	0	1	0	1	0	0	0	0	0
ETS1:p.Phe296Ile	Likely Benign	VUS	2	OP1,OP4	0	0	0	0	0	0	0	0	1	0	1	0	0	0	0	0
ETS1:p.Ser329ArgfsTer27	Likely Pathogenic	Likely Oncogenic	9	OVS1,OP4	8	0	0	0	0	0	0	0	0	0	1	0	0	0	0	0
ETS1:p.Thr469Ser	VUS	VUS	2	OP1,OP4	0	0	0	0	0	0	0	0	1	0	1	0	0	0	0	0
ETS1:p.Tyr206Cys	Likely Benign	VUS	2	OP1,OP4	0	0	0	0	0	0	0	0	1	0	1	0	0	0	0	0
ETV1:c.365+6G>A	Likely Benign	VUS	1	OP4	0	0	0	0	0	0	0	0	0	0	1	0	0	0	0	0
ETV1:c.365+8C>T	Benign	Likely Benign	-3	OP4,SBS2	0	0	0	0	0	0	0	0	0	0	1	0	0	-4	0	0
ETV1:c.61+8T>C	Likely Benign	VUS	1	OP4	0	0	0	0	0	0	0	0	0	0	1	0	0	0	0	0
ETV1:p.Ala61Ala	Likely Benign	VUS	3	OM1,OP4	0	0	0	0	2	0	0	0	0	0	1	0	0	0	0	0
ETV1:p.Arg163Trp	VUS	VUS	4	OM1,OP1,OP4	0	0	0	0	2	0	0	0	1	0	1	0	0	0	0	0
ETV1:p.Arg324Trp	VUS	VUS	2	OP1,OP4	0	0	0	0	0	0	0	0	1	0	1	0	0	0	0	0
ETV1:p.Pro147Thr	VUS	VUS	4	OM1,OP1,OP4	0	0	0	0	2	0	0	0	1	0	1	0	0	0	0	0
ETV1:p.Pro95Ser	VUS	VUS	4	OM1,OP1,OP4	0	0	0	0	2	0	0	0	1	0	1	0	0	0	0	0
ETV1:p.Ser142Asn	VUS	VUS	4	OM1,OP1,OP4	0	0	0	0	2	0	0	0	1	0	1	0	0	0	0	0
ETV1:p.Ser196Cys	VUS	VUS	4	OM1,OP1,OP4	0	0	0	0	2	0	0	0	1	0	1	0	0	0	0	0
ETV1:p.Thr289Ile	Likely Benign	VUS	4	OM1,OP1,OP4	0	0	0	0	2	0	0	0	1	0	1	0	0	0	0	0
ETV4:c.812-4A>G	Benign	VUS	1	OP4	0	0	0	0	0	0	0	0	0	0	1	0	0	0	0	0
ETV4:p.Ala426Val	VUS	VUS	2	OP1,OP4	0	0	0	0	0	0	0	0	1	0	1	0	0	0	0	0
ETV4:p.Arg156Gln	VUS	VUS	2	OP1,OP4	0	0	0	0	0	0	0	0	1	0	1	0	0	0	0	0
ETV4:p.Arg202Gln	VUS	VUS	0	OP4,SBP1	0	0	0	0	0	0	0	0	0	0	1	0	0	0	-1	0
ETV4:p.Arg337Cys	VUS	VUS	4	OM1,OP1,OP4	0	0	0	0	2	0	0	0	1	0	1	0	0	0	0	0
ETV4:p.Arg437Cys	Likely Benign	Likely Benign	-6	OP1,OP4,SBS1,SBS2	0	0	0	0	0	0	0	0	1	0	1	0	-4	-4	0	0
ETV4:p.Asn25Ser	VUS	VUS	4	OM1,OP1,OP4	0	0	0	0	2	0	0	0	1	0	1	0	0	0	0	0
ETV4:p.Glu215Lys	VUS	VUS	2	OP1,OP4	0	0	0	0	0	0	0	0	1	0	1	0	0	0	0	0
ETV4:p.Glu30Lys	VUS	VUS	2	OP1,OP4	0	0	0	0	0	0	0	0	1	0	1	0	0	0	0	0
ETV4:p.Glu425Lys	VUS	VUS	2	OP1,OP4	0	0	0	0	0	0	0	0	1	0	1	0	0	0	0	0
ETV4:p.His175Asn	Likely Benign	Likely Benign	-2	OP1,OP4,SBS2	0	0	0	0	0	0	0	0	1	0	1	0	0	-4	0	0
ETV4:p.His181His	VUS	VUS	1	OP4	0	0	0	0	0	0	0	0	0	0	1	0	0	0	0	0
ETV4:p.Lys96Met	VUS	VUS	2	OP1,OP4	0	0	0	0	0	0	0	0	1	0	1	0	0	0	0	0
ETV4:p.Phe18Leu	VUS	VUS	4	OM1,OP1,OP4	0	0	0	0	2	0	0	0	1	0	1	0	0	0	0	0
ETV4:p.Phe195Ile	Benign	Likely Benign	-6	OP1,OP4,SBS1,SBS2	0	0	0	0	0	0	0	0	1	0	1	0	-4	-4	0	0
ETV4:p.Ser127Pro	Likely Benign	VUS	0	OP4,SBP1	0	0	0	0	0	0	0	0	0	0	1	0	0	0	-1	0
ETV4:p.Thr264Met	VUS	VUS	0	OP4,SBP1	0	0	0	0	0	0	0	0	0	0	1	0	0	0	-1	0
ETV4:p.Thr93Ser	Benign	Likely Benign	-6	OP1,OP4,SBS1,SBS2	0	0	0	0	0	0	0	0	1	0	1	0	-4	-4	0	0
ETV4:p.Val312Ile	VUS	VUS	4	OM1,OP1,OP4	0	0	0	0	2	0	0	0	1	0	1	0	0	0	0	0
ETV5:p.Ala505Val	VUS	VUS	0	OP4,SBP1	0	0	0	0	0	0	0	0	0	0	1	0	0	0	-1	0
ETV5:p.Ala56Gly	VUS	VUS	4	OM1,OP1,OP4	0	0	0	0	2	0	0	0	1	0	1	0	0	0	0	0
ETV5:p.Arg195Gln	VUS	VUS	2	OP1,OP4	0	0	0	0	0	0	0	0	1	0	1	0	0	0	0	0
ETV5:p.Arg442Ter	Likely Pathogenic	VUS	2	OP1,OP4	0	0	0	0	0	0	0	0	1	0	1	0	0	0	0	0
ETV5:p.Asp65Asn	VUS	VUS	2	OM1,OP4,SBP1	0	0	0	0	2	0	0	0	0	0	1	0	0	0	-1	0
ETV5:p.Gln146Ter	Likely Pathogenic	VUS	4	OM1,OP1,OP4	0	0	0	0	2	0	0	0	1	0	1	0	0	0	0	0
ETV5:p.Gln219His	VUS	VUS	0	OP4,SBP1	0	0	0	0	0	0	0	0	0	0	1	0	0	0	-1	0
ETV5:p.Glu506Lys	VUS	VUS	2	OP1,OP4	0	0	0	0	0	0	0	0	1	0	1	0	0	0	0	0
ETV5:p.Gly507Ala	VUS	VUS	2	OP1,OP4	0	0	0	0	0	0	0	0	1	0	1	0	0	0	0	0
ETV5:p.His162Gln	VUS	VUS	0	OP4,SBP1	0	0	0	0	0	0	0	0	0	0	1	0	0	0	-1	0
ETV5:p.Pro151Ser	Likely Benign	VUS	2	OP1,OP4	0	0	0	0	0	0	0	0	1	0	1	0	0	0	0	0
ETV5:p.Ser456Phe	VUS	VUS	2	OP1,OP4	0	0	0	0	0	0	0	0	1	0	1	0	0	0	0	0
ETV5:p.Tyr266Cys	VUS	VUS	2	OP1,OP4	0	0	0	0	0	0	0	0	1	0	1	0	0	0	0	0
ETV5:p.Val13Ile	VUS	VUS	4	OM1,OP1,OP4	0	0	0	0	2	0	0	0	1	0	1	0	0	0	0	0
ETV5:p.Val301Ile	Likely Benign	VUS	2	OP1,OP4	0	0	0	0	0	0	0	0	1	0	1	0	0	0	0	0
ETV6:c.1253+1G>A	Likely Pathogenic	Oncogenic	10	OVS1,OP1,OP4	8	0	0	0	0	0	0	0	1	0	1	0	0	0	0	0
ETV6:c.163+8T>C	Likely Benign	VUS	1	OP4	0	0	0	0	0	0	0	0	0	0	1	0	0	0	0	0
ETV6:p.Arg127Gln	Likely Benign	VUS	2	OP1,OP4	0	0	0	0	0	0	0	0	1	0	1	0	0	0	0	0
ETV6:p.Arg14Gln	VUS	VUS	4	OM1,OP1,OP4	0	0	0	0	2	0	0	0	1	0	1	0	0	0	0	0
ETV6:p.Arg264His	VUS	VUS	2	OP1,OP4	0	0	0	0	0	0	0	0	1	0	1	0	0	0	0	0
ETV6:p.Arg396Gly	VUS	VUS	4	OM1,OP1,OP4	0	0	0	0	2	0	0	0	1	0	1	0	0	0	0	0
ETV6:p.His224Gln	VUS	VUS	2	OP1,OP4	0	0	0	0	0	0	0	0	1	0	1	0	0	0	0	0
ETV6:p.Leu201Pro	Likely Benign	Likely Benign	-2	OP1,OP4,SBS2	0	0	0	0	0	0	0	0	1	0	1	0	0	-4	0	0
ETV6:p.Pro20Gln	VUS	VUS	4	OM1,OP1,OP4	0	0	0	0	2	0	0	0	1	0	1	0	0	0	0	0
ETV6:p.Pro36Ser	VUS	VUS	4	OM1,OP1,OP4	0	0	0	0	2	0	0	0	1	0	1	0	0	0	0	0
ETV6:p.Ser139TyrfsTer14	Likely Pathogenic	Oncogenic	13	OVS1,OS2,OP4	8	0	4	0	0	0	0	0	0	0	1	0	0	0	0	0
EWSR1:p.Ala55Val	VUS	VUS	4	OM1,OP1,OP4	0	0	0	0	2	0	0	0	1	0	1	0	0	0	0	0
EWSR1:p.Thr4Ala	VUS	VUS	2	OP1,OP4	0	0	0	0	0	0	0	0	1	0	1	0	0	0	0	0
EWSR1:p.Thr4Thr	Likely Benign	Likely Benign	-3	OP4,SBS2	0	0	0	0	0	0	0	0	0	0	1	0	0	-4	0	0
EZH2:p.Ala103Val	VUS	VUS	4	OM1,OP1,OP4	0	0	0	0	2	0	0	0	1	0	1	0	0	0	0	0
EZH2:p.Asn152Lys	VUS	VUS	4	OM1,OP1,OP4	0	0	0	0	2	0	0	0	1	0	1	0	0	0	0	0
EZH2:p.Asp399Gly	VUS	VUS	2	OP1,OP4	0	0	0	0	0	0	0	0	1	0	1	0	0	0	0	0
EZH2:p.Cys548LeufsTer2	Likely Pathogenic	Oncogenic	11	OVS1,OM1,OP4	8	0	0	0	2	0	0	0	0	0	1	0	0	0	0	0
EZH2:p.Glu404Gly	VUS	VUS	2	OP1,OP4	0	0	0	0	0	0	0	0	1	0	1	0	0	0	0	0
EZH2:p.Lys99Gln	VUS	VUS	4	OM1,OP1,OP4	0	0	0	0	2	0	0	0	1	0	1	0	0	0	0	0
EZH2:p.Thr465Ser	VUS	VUS	4	OM1,OP1,OP4	0	0	0	0	2	0	0	0	1	0	1	0	0	0	0	0
EZH2:p.Tyr311Asn	VUS	VUS	2	OP1,OP4	0	0	0	0	0	0	0	0	1	0	1	0	0	0	0	0
EZH2:p.Tyr646Asn	Pathogenic	VUS	4	OM1,OP1,OP4	0	0	0	0	2	0	0	0	1	0	1	0	0	0	0	0
EZH2:p.Tyr666Cys	VUS	VUS	4	OM1,OP1,OP4	0	0	0	0	2	0	0	0	1	0	1	0	0	0	0	0
EZH2:p.Val172Ala	VUS	VUS	4	OM1,OP1,OP4	0	0	0	0	2	0	0	0	1	0	1	0	0	0	0	0
EZH2:p.Val175Met	VUS	VUS	4	OM1,OP1,OP4	0	0	0	0	2	0	0	0	1	0	1	0	0	0	0	0
EZH2:p.Val522Leu	VUS	VUS	4	OM1,OP1,OP4	0	0	0	0	2	0	0	0	1	0	1	0	0	0	0	0
EZH2:p.Val704Ile	VUS	VUS	4	OM1,OP1,OP4	0	0	0	0	2	0	0	0	1	0	1	0	0	0	0	0
FANCA:p.Ala152Gly	VUS	VUS	2	OM1,OP4,SBP1	0	0	0	0	2	0	0	0	0	0	1	0	0	0	-1	0
FANCA:p.Ala181Val	Likely Benign	Benign	-15	OM1,SBVS1,SBS1,SBS2,SBP1	0	0	0	0	2	0	0	0	0	0	0	-8	-4	-4	-1	0
FANCA:p.Ala797Val	VUS	VUS	0	OP4,SBP1	0	0	0	0	0	0	0	0	0	0	1	0	0	0	-1	0
FANCA:p.Ala943Thr	Likely Benign	VUS	0	OP4,SBP1	0	0	0	0	0	0	0	0	0	0	1	0	0	0	-1	0
FANCA:p.Arg1144Trp	VUS	VUS	0	OP4,SBP1	0	0	0	0	0	0	0	0	0	0	1	0	0	0	-1	0
FANCA:p.Arg1394Cys	VUS	VUS	0	OP4,SBP1	0	0	0	0	0	0	0	0	0	0	1	0	0	0	-1	0
FANCA:p.Arg163Cys	VUS	VUS	4	OM1,OP1,OP4	0	0	0	0	2	0	0	0	1	0	1	0	0	0	0	0
FANCA:p.Arg460Ter	Likely Pathogenic	Oncogenic	14	OVS1,OS2,OM1,OP4,SBP1	8	0	4	0	2	0	0	0	0	0	1	0	0	0	-1	0
FANCA:p.Asn691Ser	VUS	VUS	0	OP4,SBP1	0	0	0	0	0	0	0	0	0	0	1	0	0	0	-1	0
FANCA:p.Asp1016Asn	VUS	VUS	0	OP4,SBP1	0	0	0	0	0	0	0	0	0	0	1	0	0	0	-1	0
FANCA:p.Asp202Asn	Likely Benign	Likely Benign	-2	OM1,OP4,SBS2,SBP1	0	0	0	0	2	0	0	0	0	0	1	0	0	-4	-1	0
FANCA:p.Asp252Gly	Likely Benign	Benign	-14	OM1,OP4,SBVS1,SBS1,SBS2,SBP1	0	0	0	0	2	0	0	0	0	0	1	-8	-4	-4	-1	0
FANCA:p.Asp598Ala	VUS	VUS	2	OP1,OP4	0	0	0	0	0	0	0	0	1	0	1	0	0	0	0	0
FANCA:p.Cys625Ser	Likely Benign	VUS	2	OP1,OP4	0	0	0	0	0	0	0	0	1	0	1	0	0	0	0	0
FANCA:p.Gln1307Lys	VUS	VUS	2	OP1,OP4	0	0	0	0	0	0	0	0	1	0	1	0	0	0	0	0
FANCA:p.Gln404Arg	VUS	VUS	2	OM1,OP4,SBP1	0	0	0	0	2	0	0	0	0	0	1	0	0	0	-1	0
FANCA:p.Glu1350Lys	VUS	VUS	0	OP4,SBP1	0	0	0	0	0	0	0	0	0	0	1	0	0	0	-1	0
FANCA:p.Glu484Gln	VUS	VUS	4	OM1,OP1,OP4	0	0	0	0	2	0	0	0	1	0	1	0	0	0	0	0
FANCA:p.Glu633Lys	VUS	VUS	0	OP4,SBP1	0	0	0	0	0	0	0	0	0	0	1	0	0	0	-1	0
FANCA:p.Gly1039Val	VUS	VUS	0	OP4,SBP1	0	0	0	0	0	0	0	0	0	0	1	0	0	0	-1	0
FANCA:p.His1355Leu	Likely Benign	VUS	0	OP4,SBP1	0	0	0	0	0	0	0	0	0	0	1	0	0	0	-1	0
FANCA:p.His1417Asp	Likely Benign	VUS	0	OP4,SBP1	0	0	0	0	0	0	0	0	0	0	1	0	0	0	-1	0
FANCA:p.Leu1320del	VUS	VUS	3	OM2,OP4	0	0	0	0	0	2	0	0	0	0	1	0	0	0	0	0
FANCA:p.Leu414Phe	VUS	VUS	2	OM1,OP4,SBP1	0	0	0	0	2	0	0	0	0	0	1	0	0	0	-1	0
FANCA:p.Leu588Phe	VUS	VUS	2	OP1,OP4	0	0	0	0	0	0	0	0	1	0	1	0	0	0	0	0
FANCA:p.Leu910Ile	VUS	VUS	2	OP1,OP4	0	0	0	0	0	0	0	0	1	0	1	0	0	0	0	0
FANCA:p.Met717Ile	Benign	Benign	-9	SBS1,SBS2,SBP1	0	0	0	0	0	0	0	0	0	0	0	0	-4	-4	-1	0
FANCA:p.Phe1263del	Pathogenic	Likely Oncogenic	7	OS2,OM2,OP4	0	0	4	0	0	2	0	0	0	0	1	0	0	0	0	0
FANCA:p.Pro1213Ala	Likely Benign	VUS	0	OP4,SBP1	0	0	0	0	0	0	0	0	0	0	1	0	0	0	-1	0
FANCA:p.Pro128Ala	Likely Benign	VUS	2	OM1,OP4,SBP1	0	0	0	0	2	0	0	0	0	0	1	0	0	0	-1	0
FANCA:p.Pro643Arg	Benign	Benign	-8	OP4,SBS1,SBS2,SBP1	0	0	0	0	0	0	0	0	0	0	1	0	-4	-4	-1	0
FANCA:p.Ser1061Gly	Likely Benign	VUS	0	OP4,SBP1	0	0	0	0	0	0	0	0	0	0	1	0	0	0	-1	0
FANCA:p.Ser1088Phe	Benign	Benign	-13	OS1,SBVS1,SBS1,SBS2,SBP1	0	4	0	0	0	0	0	0	0	0	0	-8	-4	-4	-1	0
FANCA:p.Ser616Phe	VUS	VUS	0	OP4,SBP1	0	0	0	0	0	0	0	0	0	0	1	0	0	0	-1	0
FANCA:p.Ser858Arg	Benign	Likely Benign	-4	OS1,OP4,SBS1,SBS2,SBP1	0	4	0	0	0	0	0	0	0	0	1	0	-4	-4	-1	0
FANCA:p.Thr1012Ile	Likely Benign	VUS	0	OP4,SBP1	0	0	0	0	0	0	0	0	0	0	1	0	0	0	-1	0
FANCA:p.Thr291Ala	VUS	VUS	2	OM1,OP4,SBP1	0	0	0	0	2	0	0	0	0	0	1	0	0	0	-1	0
FANCA:p.Trp410Cys	VUS	VUS	4	OM1,OP1,OP4	0	0	0	0	2	0	0	0	1	0	1	0	0	0	0	0
FANCA:p.Trp932Cys	VUS	VUS	2	OP1,OP4	0	0	0	0	0	0	0	0	1	0	1	0	0	0	0	0
FANCA:p.Tyr578_Val580delinsTer	Likely Pathogenic	Oncogenic	15	OVS1,OS2,OM1,OP4	8	0	4	0	2	0	0	0	0	0	1	0	0	0	0	0
FANCA:p.Val1287Ile	Benign	Benign	-16	OP4,SBVS1,SBS1,SBS2,SBP1	0	0	0	0	0	0	0	0	0	0	1	-8	-4	-4	-1	0
FANCA:p.Val135Leu	VUS	VUS	2	OM1,OP4,SBP1	0	0	0	0	2	0	0	0	0	0	1	0	0	0	-1	0
FANCA:p.Val230Ile	Likely Benign	VUS	2	OM1,OP4,SBP1	0	0	0	0	2	0	0	0	0	0	1	0	0	0	-1	0
FANCC:p.Ala464Val	VUS	VUS	0	OP4,SBP1	0	0	0	0	0	0	0	0	0	0	1	0	0	0	-1	0
FANCC:p.Arg334Trp	VUS	VUS	0	OP4,SBP1	0	0	0	0	0	0	0	0	0	0	1	0	0	0	-1	0
FANCC:p.Arg532Lys	VUS	VUS	2	OP1,OP4	0	0	0	0	0	0	0	0	1	0	1	0	0	0	0	0
FANCC:p.Asp195Val	Likely Benign	VUS	2	OP1,OP4	0	0	0	0	0	0	0	0	1	0	1	0	0	0	0	0
FANCC:p.Asp23IlefsTer23	Pathogenic	Oncogenic	17	OVS1,OS1,OS2,OP4	8	4	4	0	0	0	0	0	0	0	1	0	0	0	0	0
FANCC:p.Cys10Tyr	Likely Benign	VUS	2	OP1,OP4	0	0	0	0	0	0	0	0	1	0	1	0	0	0	0	0
FANCC:p.Glu130LysfsTer14	Likely Pathogenic	Likely Oncogenic	9	OVS1,OP4	8	0	0	0	0	0	0	0	0	0	1	0	0	0	0	0
FANCC:p.Gly139Glu	Likely Benign	Benign	-8	OP4,SBS1,SBS2,SBP1	0	0	0	0	0	0	0	0	0	0	1	0	-4	-4	-1	0
FANCC:p.Ile121Thr	VUS	VUS	2	OP1,OP4	0	0	0	0	0	0	0	0	1	0	1	0	0	0	0	0
FANCC:p.Ile312Val	Likely Benign	VUS	0	OP4,SBP1	0	0	0	0	0	0	0	0	0	0	1	0	0	0	-1	0
FANCC:p.Leu453Phe	VUS	VUS	0	OP4,SBP1	0	0	0	0	0	0	0	0	0	0	1	0	0	0	-1	0
FANCC:p.Pro211Arg	Likely Benign	VUS	2	OP1,OP4	0	0	0	0	0	0	0	0	1	0	1	0	0	0	0	0
FANCC:p.Ser26Phe	Likely Benign	VUS	2	OP1,OP4	0	0	0	0	0	0	0	0	1	0	1	0	0	0	0	0
FANCC:p.Thr27Ile	VUS	VUS	2	OP1,OP4	0	0	0	0	0	0	0	0	1	0	1	0	0	0	0	0
FANCC:p.Thr475Met	VUS	VUS	0	OP4,SBP1	0	0	0	0	0	0	0	0	0	0	1	0	0	0	-1	0
FANCC:p.Val449Met	Benign	Benign	-16	OP4,SBVS1,SBS1,SBS2,SBP1	0	0	0	0	0	0	0	0	0	0	1	-8	-4	-4	-1	0
FANCC:p.Val60Ile	VUS	VUS	0	OP4,SBP1	0	0	0	0	0	0	0	0	0	0	1	0	0	0	-1	0
FANCD2:c.2715+1G>A	Pathogenic	Oncogenic	14	OVS1,OS2,OP1,OP4	8	0	4	0	0	0	0	0	1	0	1	0	0	0	0	0
FANCD2:p.Asn545Ser	Likely Benign	Likely Benign	-4	OP4,SBS2,SBP1	0	0	0	0	0	0	0	0	0	0	1	0	0	-4	-1	0
FANCD2:p.Asp1334Asn	VUS	VUS	2	OP1,OP4	0	0	0	0	0	0	0	0	1	0	1	0	0	0	0	0
FANCD2:p.Asp588Asn	VUS	VUS	0	OP4,SBP1	0	0	0	0	0	0	0	0	0	0	1	0	0	0	-1	0
FANCD2:p.Asp645Tyr	VUS	VUS	2	OP1,OP4	0	0	0	0	0	0	0	0	1	0	1	0	0	0	0	0
FANCD2:p.Cys482Phe	VUS	VUS	2	OP1,OP4	0	0	0	0	0	0	0	0	1	0	1	0	0	0	0	0
FANCD2:p.Gln26His	Likely Benign	VUS	0	OP4,SBP1	0	0	0	0	0	0	0	0	0	0	1	0	0	0	-1	0
FANCD2:p.Gln471Ter	Likely Pathogenic	Oncogenic	10	OVS1,OP1,OP4	8	0	0	0	0	0	0	0	1	0	1	0	0	0	0	0
FANCD2:p.Gln527Ter	Likely Pathogenic	Likely Oncogenic	8	OVS1,OP4,SBP1	8	0	0	0	0	0	0	0	0	0	1	0	0	0	-1	0
FANCD2:p.Gln65His	Likely Benign	Likely Benign	-6	OP1,OP4,SBS1,SBS2	0	0	0	0	0	0	0	0	1	0	1	0	-4	-4	0	0
FANCD2:p.Gly339Ser	Likely Benign	VUS	0	OP4,SBP1	0	0	0	0	0	0	0	0	0	0	1	0	0	0	-1	0
FANCD2:p.Gly901Val	Likely Benign	Benign	-9	SBS1,SBS2,SBP1	0	0	0	0	0	0	0	0	0	0	0	0	-4	-4	-1	0
FANCD2:p.Ile451Leu	VUS	VUS	2	OP1,OP4	0	0	0	0	0	0	0	0	1	0	1	0	0	0	0	0
FANCD2:p.Leu456Arg	Likely Benign	Benign	-14	OP1,OP4,SBVS1,SBS1,SBS2	0	0	0	0	0	0	0	0	1	0	1	-8	-4	-4	0	0
FANCD2:p.Lys151Arg	VUS	VUS	2	OP1,OP4	0	0	0	0	0	0	0	0	1	0	1	0	0	0	0	0
FANCD2:p.Phe386Val	Benign	Benign	-8	OP4,SBS1,SBS2,SBP1	0	0	0	0	0	0	0	0	0	0	1	0	-4	-4	-1	0
FANCD2:p.Pro1215Arg	VUS	VUS	2	OP1,OP4	0	0	0	0	0	0	0	0	1	0	1	0	0	0	0	0
FANCD2:p.Pro593Ser	Likely Benign	VUS	0	OP4,SBP1	0	0	0	0	0	0	0	0	0	0	1	0	0	0	-1	0
FANCD2:p.Ser1326Ile	VUS	VUS	2	OP1,OP4	0	0	0	0	0	0	0	0	1	0	1	0	0	0	0	0
FANCD2:p.Ser373Leu	VUS	VUS	1	OP4	0	0	0	0	0	0	0	0	0	0	1	0	0	0	0	0
FANCD2:p.Ser441Asn	Likely Benign	VUS	0	OP4,SBP1	0	0	0	0	0	0	0	0	0	0	1	0	0	0	-1	0
FANCD2:p.Ser934Cys	VUS	VUS	0	OP4,SBP1	0	0	0	0	0	0	0	0	0	0	1	0	0	0	-1	0
FANCD2:p.Thr193Ala	Benign	Benign	-8	OP4,SBS1,SBS2,SBP1	0	0	0	0	0	0	0	0	0	0	1	0	-4	-4	-1	0
FANCD2:p.Val383Leu	Likely Benign	VUS	0	OP4,SBP1	0	0	0	0	0	0	0	0	0	0	1	0	0	0	-1	0
FANCE:p.Ala513Val	VUS	VUS	0	OP4,SBP1	0	0	0	0	0	0	0	0	0	0	1	0	0	0	-1	0
FANCE:p.Arg89Leu	Benign	Benign	-8	OP4,SBS1,SBS2,SBP1	0	0	0	0	0	0	0	0	0	0	1	0	-4	-4	-1	0
FANCE:p.Glu517Lys	VUS	VUS	0	OP4,SBP1	0	0	0	0	0	0	0	0	0	0	1	0	0	0	-1	0
FANCE:p.Leu313Pro	VUS	VUS	4	OM1,OP1,OP4	0	0	0	0	2	0	0	0	1	0	1	0	0	0	0	0
FANCE:p.Met437Thr	Likely Benign	VUS	4	OM1,OP1,OP4	0	0	0	0	2	0	0	0	1	0	1	0	0	0	0	0
FANCE:p.Met437Val	VUS	VUS	2	OM1,OP4,SBP1	0	0	0	0	2	0	0	0	0	0	1	0	0	0	-1	0
FANCE:p.Pro77Thr	Likely Benign	VUS	0	OP4,SBP1	0	0	0	0	0	0	0	0	0	0	1	0	0	0	-1	0
FANCE:p.Pro85Ser	Benign	VUS	2	OP1,OP4	0	0	0	0	0	0	0	0	1	0	1	0	0	0	0	0
FANCE:p.Ser204Leu	Benign	Benign	-17	SBVS1,SBS1,SBS2,SBP1	0	0	0	0	0	0	0	0	0	0	0	-8	-4	-4	-1	0
FANCF:p.Ala186Val	Benign	Benign	-8	OP4,SBS1,SBS2,SBP1	0	0	0	0	0	0	0	0	0	0	1	0	-4	-4	-1	0
FANCF:p.Ala29ProfsTer52	Likely Pathogenic	Oncogenic	13	OVS1,OS2,OP4	8	0	4	0	0	0	0	0	0	0	1	0	0	0	0	0
FANCF:p.Ala34Val	VUS	VUS	2	OP1,OP4	0	0	0	0	0	0	0	0	1	0	1	0	0	0	0	0
FANCF:p.Arg138His	VUS	VUS	2	OP1,OP4	0	0	0	0	0	0	0	0	1	0	1	0	0	0	0	0
FANCF:p.Asn309Ser	VUS	VUS	0	OP4,SBP1	0	0	0	0	0	0	0	0	0	0	1	0	0	0	-1	0
FANCF:p.Asp125Asn	Benign	Likely Benign	-4	OP4,SBS1,SBP1	0	0	0	0	0	0	0	0	0	0	1	0	-4	0	-1	0
FANCF:p.Gln312His	VUS	VUS	0	OP4,SBP1	0	0	0	0	0	0	0	0	0	0	1	0	0	0	-1	0
FANCF:p.Gln312Ter	VUS	Likely Oncogenic	8	OVS1,OP4,SBP1	8	0	0	0	0	0	0	0	0	0	1	0	0	0	-1	0
FANCF:p.Gly243Glu	VUS	VUS	0	OP4,SBP1	0	0	0	0	0	0	0	0	0	0	1	0	0	0	-1	0
FANCF:p.Gly75Asp	VUS	VUS	0	OP4,SBP1	0	0	0	0	0	0	0	0	0	0	1	0	0	0	-1	0
FANCF:p.Lys324Glu	Likely Benign	VUS	0	OP4,SBP1	0	0	0	0	0	0	0	0	0	0	1	0	0	0	-1	0
FANCF:p.Pro320Leu	Benign	Benign	-9	SBS1,SBS2,SBP1	0	0	0	0	0	0	0	0	0	0	0	0	-4	-4	-1	0
FANCG:p.Ala138Thr	VUS	VUS	2	OP1,OP4	0	0	0	0	0	0	0	0	1	0	1	0	0	0	0	0
FANCG:p.Ala153Gly	VUS	VUS	0	OP4,SBP1	0	0	0	0	0	0	0	0	0	0	1	0	0	0	-1	0
FANCG:p.Ala309Ser	Likely Benign	VUS	2	OP1,OP4	0	0	0	0	0	0	0	0	1	0	1	0	0	0	0	0
FANCG:p.Arg214Cys	Likely Benign	Likely Benign	-2	OP1,OP4,SBS2	0	0	0	0	0	0	0	0	1	0	1	0	0	-4	0	0
FANCG:p.Arg25Gly	VUS	VUS	0	OP4,SBP1	0	0	0	0	0	0	0	0	0	0	1	0	0	0	-1	0
FANCG:p.Arg513Gln	Likely Benign	Likely Benign	-4	OP4,SBS1,SBP1	0	0	0	0	0	0	0	0	0	0	1	0	-4	0	-1	0
FANCG:p.Arg601Cys	VUS	VUS	0	OP4,SBP1	0	0	0	0	0	0	0	0	0	0	1	0	0	0	-1	0
FANCG:p.Gln291Ter	Likely Pathogenic	Oncogenic	10	OVS1,OP1,OP4	8	0	0	0	0	0	0	0	1	0	1	0	0	0	0	0
FANCG:p.Glu105Ter	Pathogenic	Oncogenic	14	OVS1,OS2,OP1,OP4	8	0	4	0	0	0	0	0	1	0	1	0	0	0	0	0
FANCG:p.Glu566Lys	VUS	VUS	2	OP1,OP4	0	0	0	0	0	0	0	0	1	0	1	0	0	0	0	0
FANCG:p.Gly294Glu	VUS	VUS	0	OP4,SBP1	0	0	0	0	0	0	0	0	0	0	1	0	0	0	-1	0
FANCG:p.Leu181Val	VUS	VUS	0	OP4,SBP1	0	0	0	0	0	0	0	0	0	0	1	0	0	0	-1	0
FANCG:p.Leu57Pro	VUS	VUS	2	OP1,OP4	0	0	0	0	0	0	0	0	1	0	1	0	0	0	0	0
FANCG:p.Pro331Arg	VUS	VUS	0	OP4,SBP1	0	0	0	0	0	0	0	0	0	0	1	0	0	0	-1	0
FANCG:p.Ser287Cys	VUS	VUS	0	OP4,SBP1	0	0	0	0	0	0	0	0	0	0	1	0	0	0	-1	0
FANCG:p.Ser302Arg	VUS	VUS	0	OP4,SBP1	0	0	0	0	0	0	0	0	0	0	1	0	0	0	-1	0
FANCG:p.Ser7Phe	Likely Benign	Likely Benign	-4	OP4,SBS1,SBP1	0	0	0	0	0	0	0	0	0	0	1	0	-4	0	-1	0
FANCG:p.Thr297Ile	Likely Benign	Benign	-17	SBVS1,SBS1,SBS2,SBP1	0	0	0	0	0	0	0	0	0	0	0	-8	-4	-4	-1	0
FANCI:c.446-1G>A	Likely Pathogenic	VUS	2	OP1,OP4	0	0	0	0	0	0	0	0	1	0	1	0	0	0	0	0
FANCI:p.Arg117Lys	VUS	VUS	2	OM1,OP4,SBP1	0	0	0	0	2	0	0	0	0	0	1	0	0	0	-1	0
FANCI:p.Arg944Ser	Benign	Likely Benign	-6	OM1,OP4,SBS1,SBS2,SBP1	0	0	0	0	2	0	0	0	0	0	1	0	-4	-4	-1	0
FANCI:p.Asp241Asn	VUS	VUS	4	OM1,OP1,OP4	0	0	0	0	2	0	0	0	1	0	1	0	0	0	0	0
FANCI:p.Asp720His	VUS	VUS	4	OM1,OP1,OP4	0	0	0	0	2	0	0	0	1	0	1	0	0	0	0	0
FANCI:p.Cys1167Gly	VUS	VUS	4	OM1,OP1,OP4	0	0	0	0	2	0	0	0	1	0	1	0	0	0	0	0
FANCI:p.Glu96Lys	Likely Benign	Likely Benign	-4	OM1,OP1,OP4,SBS1,SBS2	0	0	0	0	2	0	0	0	1	0	1	0	-4	-4	0	0
FANCI:p.Gly1202Asp	VUS	VUS	4	OM1,OP1,OP4	0	0	0	0	2	0	0	0	1	0	1	0	0	0	0	0
FANCI:p.Gly655Arg	VUS	VUS	4	OM1,OP1,OP4	0	0	0	0	2	0	0	0	1	0	1	0	0	0	0	0
FANCI:p.His373Asp	VUS	VUS	4	OM1,OP1,OP4	0	0	0	0	2	0	0	0	1	0	1	0	0	0	0	0
FANCI:p.Ile275Thr	VUS	VUS	4	OM1,OP1,OP4	0	0	0	0	2	0	0	0	1	0	1	0	0	0	0	0
FANCI:p.Ile404Thr	Benign	Likely Benign	-6	OM1,OP4,SBS1,SBS2,SBP1	0	0	0	0	2	0	0	0	0	0	1	0	-4	-4	-1	0
FANCI:p.Leu605Phe	Likely Benign	Likely Benign	-4	OM1,OP1,OP4,SBS1,SBS2	0	0	0	0	2	0	0	0	1	0	1	0	-4	-4	0	0
FANCI:p.Leu631Phe	Likely Benign	Likely Benign	-6	OM1,OP4,SBS1,SBS2,SBP1	0	0	0	0	2	0	0	0	0	0	1	0	-4	-4	-1	0
FANCI:p.Leu6Ser	VUS	VUS	4	OM1,OP1,OP4	0	0	0	0	2	0	0	0	1	0	1	0	0	0	0	0
FANCI:p.Lys402Asn	VUS	VUS	2	OM1,OP4,SBP1	0	0	0	0	2	0	0	0	0	0	1	0	0	0	-1	0
FANCI:p.Met525Val	Likely Benign	VUS	4	OM1,OP1,OP4	0	0	0	0	2	0	0	0	1	0	1	0	0	0	0	0
FANCI:p.Ser801Ile	VUS	VUS	2	OM1,OP4,SBP1	0	0	0	0	2	0	0	0	0	0	1	0	0	0	-1	0
FANCI:p.Val290Met	Benign	Benign	-14	OM1,OP4,SBVS1,SBS1,SBS2,SBP1	0	0	0	0	2	0	0	0	0	0	1	-8	-4	-4	-1	0
FANCI:p.Val372Ile	Benign	Benign	-12	OM1,OP1,OP4,SBVS1,SBS1,SBS2	0	0	0	0	2	0	0	0	1	0	1	-8	-4	-4	0	0
FANCI:p.Val520Ala	VUS	VUS	4	OM1,OP1,OP4	0	0	0	0	2	0	0	0	1	0	1	0	0	0	0	0
FANCL:p.Arg226Cys	VUS	VUS	4	OM1,OP1,OP4	0	0	0	0	2	0	0	0	1	0	1	0	0	0	0	0
FANCL:p.Asp168Gly	VUS	VUS	4	OM1,OP1,OP4	0	0	0	0	2	0	0	0	1	0	1	0	0	0	0	0
FANCL:p.Cys55Tyr	VUS	VUS	4	OM1,OP1,OP4	0	0	0	0	2	0	0	0	1	0	1	0	0	0	0	0
FANCL:p.Leu38Phe	Likely Benign	VUS	4	OM1,OP1,OP4	0	0	0	0	2	0	0	0	1	0	1	0	0	0	0	0
FANCL:p.Met370Ile	VUS	VUS	4	OM1,OP1,OP4	0	0	0	0	2	0	0	0	1	0	1	0	0	0	0	0
FANCL:p.Phe36Leu	Likely Benign	VUS	0	OM1,OP1,OP4,SBS2	0	0	0	0	2	0	0	0	1	0	1	0	0	-4	0	0
FANCL:p.Thr367AsnfsTer13	VUS	Oncogenic	11	OVS1,OM1,OP4	8	0	0	0	2	0	0	0	0	0	1	0	0	0	0	0
FAS:p.Arg203Lys	Likely Benign	VUS	2	OM1,OP4,SBP1	0	0	0	0	2	0	0	0	0	0	1	0	0	0	-1	0
FAS:p.Arg250Gln	Likely Pathogenic	Likely Oncogenic	8	OS2,OM1,OP1,OP4	0	0	4	0	2	0	0	0	1	0	1	0	0	0	0	0
FAS:p.Asp78His	VUS	VUS	0	OP4,SBP1	0	0	0	0	0	0	0	0	0	0	1	0	0	0	-1	0
FAS:p.Glu194Lys	Likely Benign	VUS	2	OM1,OP4,SBP1	0	0	0	0	2	0	0	0	0	0	1	0	0	0	-1	0
FAS:p.His96Tyr	VUS	VUS	2	OM1,OP4,SBP1	0	0	0	0	2	0	0	0	0	0	1	0	0	0	-1	0
FAS:p.Leu12Val	VUS	VUS	2	OM1,OP4,SBP1	0	0	0	0	2	0	0	0	0	0	1	0	0	0	-1	0
FAT1:c.12104-1G>T	Likely Pathogenic	Oncogenic	10	OVS1,OP1,OP4	8	0	0	0	0	0	0	0	1	0	1	0	0	0	0	0
FAT1:c.9230-1G>C	Likely Pathogenic	Oncogenic	10	OVS1,OP1,OP4	8	0	0	0	0	0	0	0	1	0	1	0	0	0	0	0
FAT1:c.9854-2del	Likely Pathogenic	Oncogenic	10	OVS1,OP1,OP4	8	0	0	0	0	0	0	0	1	0	1	0	0	0	0	0
FAT1:p.Ala2078Val	Likely Benign	VUS	2	OM1,OP4,SBP1	0	0	0	0	2	0	0	0	0	0	1	0	0	0	-1	0
FAT1:p.Ala2088Thr	VUS	VUS	4	OM1,OP1,OP4	0	0	0	0	2	0	0	0	1	0	1	0	0	0	0	0
FAT1:p.Ala225Val	VUS	VUS	4	OM1,OP1,OP4	0	0	0	0	2	0	0	0	1	0	1	0	0	0	0	0
FAT1:p.Ala4551Gly	Likely Benign	Likely Benign	-6	OP1,OP4,SBS1,SBS2	0	0	0	0	0	0	0	0	1	0	1	0	-4	-4	0	0
FAT1:p.Arg1099Cys	VUS	VUS	4	OM1,OP1,OP4	0	0	0	0	2	0	0	0	1	0	1	0	0	0	0	0
FAT1:p.Arg1257Trp	Likely Benign	VUS	4	OM1,OP1,OP4	0	0	0	0	2	0	0	0	1	0	1	0	0	0	0	0
FAT1:p.Arg1268Gln	Likely Benign	VUS	0	OM1,OP1,OP4,SBS2	0	0	0	0	2	0	0	0	1	0	1	0	0	-4	0	0
FAT1:p.Arg1654Cys	VUS	VUS	4	OM1,OP1,OP4	0	0	0	0	2	0	0	0	1	0	1	0	0	0	0	0
FAT1:p.Arg1795Gln	Likely Benign	Likely Benign	-4	OM1,OP1,OP4,SBS1,SBS2	0	0	0	0	2	0	0	0	1	0	1	0	-4	-4	0	0
FAT1:p.Arg191Gly	Likely Benign	VUS	4	OM1,OP1,OP4	0	0	0	0	2	0	0	0	1	0	1	0	0	0	0	0
FAT1:p.Arg2567His	Likely Benign	Likely Benign	-4	OM1,OP1,OP4,SBS1,SBS2	0	0	0	0	2	0	0	0	1	0	1	0	-4	-4	0	0
FAT1:p.Arg26Gln	Benign	Benign	-17	SBVS1,SBS1,SBS2,SBP1	0	0	0	0	0	0	0	0	0	0	0	-8	-4	-4	-1	0
FAT1:p.Arg2989GlyfsTer20	Likely Pathogenic	Oncogenic	11	OVS1,OM1,OP4	8	0	0	0	2	0	0	0	0	0	1	0	0	0	0	0
FAT1:p.Arg4208Trp	Likely Benign	VUS	0	OP4,SBP1	0	0	0	0	0	0	0	0	0	0	1	0	0	0	-1	0
FAT1:p.Arg549Gln	VUS	VUS	4	OM1,OP1,OP4	0	0	0	0	2	0	0	0	1	0	1	0	0	0	0	0
FAT1:p.Arg881Cys	Likely Benign	Likely Benign	-2	OM1,OP4,SBS2,SBP1	0	0	0	0	2	0	0	0	0	0	1	0	0	-4	-1	0
FAT1:p.Asn1594Ser	VUS	VUS	4	OM1,OP1,OP4	0	0	0	0	2	0	0	0	1	0	1	0	0	0	0	0
FAT1:p.Asn854Ser	VUS	VUS	4	OM1,OP1,OP4	0	0	0	0	2	0	0	0	1	0	1	0	0	0	0	0
FAT1:p.Asp1024Asn	VUS	VUS	4	OM1,OP1,OP4	0	0	0	0	2	0	0	0	1	0	1	0	0	0	0	0
FAT1:p.Asp1930His	Likely Benign	VUS	4	OM1,OP1,OP4	0	0	0	0	2	0	0	0	1	0	1	0	0	0	0	0
FAT1:p.Asp2910Asn	VUS	VUS	4	OM1,OP1,OP4	0	0	0	0	2	0	0	0	1	0	1	0	0	0	0	0
FAT1:p.Asp3317Asn	Likely Benign	VUS	0	OM1,OP1,OP4,SBS2	0	0	0	0	2	0	0	0	1	0	1	0	0	-4	0	0
FAT1:p.Asp4218Gly	Likely Benign	Likely Benign	-6	OP1,OP4,SBS1,SBS2	0	0	0	0	0	0	0	0	1	0	1	0	-4	-4	0	0
FAT1:p.Cys4136Trp	VUS	VUS	4	OM1,OP1,OP4	0	0	0	0	2	0	0	0	1	0	1	0	0	0	0	0
FAT1:p.Gln1722ArgfsTer14	Likely Pathogenic	Oncogenic	11	OVS1,OM1,OP4	8	0	0	0	2	0	0	0	0	0	1	0	0	0	0	0
FAT1:p.Gln3148Arg	VUS	VUS	4	OM1,OP1,OP4	0	0	0	0	2	0	0	0	1	0	1	0	0	0	0	0
FAT1:p.Gln3524His	Likely Benign	Likely Benign	-2	OM1,OP4,SBS2,SBP1	0	0	0	0	2	0	0	0	0	0	1	0	0	-4	-1	0
FAT1:p.Glu1141Gln	VUS	VUS	4	OM1,OP1,OP4	0	0	0	0	2	0	0	0	1	0	1	0	0	0	0	0
FAT1:p.Glu2970Ter	Likely Pathogenic	Oncogenic	12	OVS1,OM1,OP1,OP4	8	0	0	0	2	0	0	0	1	0	1	0	0	0	0	0
FAT1:p.Glu3260Ter	Likely Pathogenic	Oncogenic	12	OVS1,OM1,OP1,OP4	8	0	0	0	2	0	0	0	1	0	1	0	0	0	0	0
FAT1:p.Glu3507Lys	Likely Benign	VUS	2	OM1,OP4,SBP1	0	0	0	0	2	0	0	0	0	0	1	0	0	0	-1	0
FAT1:p.Glu3558Lys	VUS	VUS	4	OM1,OP1,OP4	0	0	0	0	2	0	0	0	1	0	1	0	0	0	0	0
FAT1:p.Glu3852Asp	VUS	VUS	4	OM1,OP1,OP4	0	0	0	0	2	0	0	0	1	0	1	0	0	0	0	0
FAT1:p.Glu4283Lys	VUS	VUS	2	OP1,OP4	0	0	0	0	0	0	0	0	1	0	1	0	0	0	0	0
FAT1:p.Glu4528Lys	Likely Benign	Likely Benign	-2	OP1,OP4,SBS2	0	0	0	0	0	0	0	0	1	0	1	0	0	-4	0	0
FAT1:p.Gly342Ala	VUS	VUS	2	OP1,OP4	0	0	0	0	0	0	0	0	1	0	1	0	0	0	0	0
FAT1:p.Gly855Arg	Likely Benign	VUS	0	OM1,OP1,OP4,SBS2	0	0	0	0	2	0	0	0	1	0	1	0	0	-4	0	0
FAT1:p.His1273Arg	Benign	Benign	-13	OM1,OP1,SBVS1,SBS1,SBS2	0	0	0	0	2	0	0	0	1	0	0	-8	-4	-4	0	0
FAT1:p.His1273Cys	VUS	VUS	3	OM1,OP4	0	0	0	0	2	0	0	0	0	0	1	0	0	0	0	0
FAT1:p.His2064Gln	Likely Benign	VUS	2	OM1,OP4,SBP1	0	0	0	0	2	0	0	0	0	0	1	0	0	0	-1	0
FAT1:p.His809Arg	Benign	Likely Benign	-2	OM1,OP4,SBS2,SBP1	0	0	0	0	2	0	0	0	0	0	1	0	0	-4	-1	0
FAT1:p.Ile1125Leu	Likely Benign	VUS	2	OM1,OP4,SBP1	0	0	0	0	2	0	0	0	0	0	1	0	0	0	-1	0
FAT1:p.Ile1302Val	VUS	VUS	4	OM1,OP1,OP4	0	0	0	0	2	0	0	0	1	0	1	0	0	0	0	0
FAT1:p.Ile1478Thr	VUS	VUS	4	OM1,OP1,OP4	0	0	0	0	2	0	0	0	1	0	1	0	0	0	0	0
FAT1:p.Ile1701Met	VUS	VUS	4	OM1,OP1,OP4	0	0	0	0	2	0	0	0	1	0	1	0	0	0	0	0
FAT1:p.Ile2004Met	Likely Benign	VUS	2	OM1,OP4,SBP1	0	0	0	0	2	0	0	0	0	0	1	0	0	0	-1	0
FAT1:p.Ile2276Val	Likely Benign	VUS	4	OM1,OP1,OP4	0	0	0	0	2	0	0	0	1	0	1	0	0	0	0	0
FAT1:p.Ile275Met	Likely Benign	VUS	0	OP4,SBP1	0	0	0	0	0	0	0	0	0	0	1	0	0	0	-1	0
FAT1:p.Ile2972Val	Likely Benign	Likely Benign	-2	OM1,OP4,SBS2,SBP1	0	0	0	0	2	0	0	0	0	0	1	0	0	-4	-1	0
FAT1:p.Ile3355Leu	Likely Benign	VUS	2	OM1,OP4,SBP1	0	0	0	0	2	0	0	0	0	0	1	0	0	0	-1	0
FAT1:p.Ile3480Val	VUS	VUS	2	OM1,OP4,SBP1	0	0	0	0	2	0	0	0	0	0	1	0	0	0	-1	0
FAT1:p.Ile3722Thr	Likely Benign	VUS	2	OP1,OP4	0	0	0	0	0	0	0	0	1	0	1	0	0	0	0	0
FAT1:p.Ile985Val	Likely Benign	VUS	2	OM1,OP4,SBP1	0	0	0	0	2	0	0	0	0	0	1	0	0	0	-1	0
FAT1:p.Leu2994Val	VUS	VUS	4	OM1,OP1,OP4	0	0	0	0	2	0	0	0	1	0	1	0	0	0	0	0
FAT1:p.Leu485Val	Likely Benign	VUS	4	OM1,OP1,OP4	0	0	0	0	2	0	0	0	1	0	1	0	0	0	0	0
FAT1:p.Leu630Pro	VUS	VUS	4	OM1,OP1,OP4	0	0	0	0	2	0	0	0	1	0	1	0	0	0	0	0
FAT1:p.Lys1305Asn	VUS	VUS	4	OM1,OP1,OP4	0	0	0	0	2	0	0	0	1	0	1	0	0	0	0	0
FAT1:p.Lys802Met	VUS	VUS	4	OM1,OP1,OP4	0	0	0	0	2	0	0	0	1	0	1	0	0	0	0	0
FAT1:p.Met1149Thr	Likely Benign	VUS	0	OM1,OP1,OP4,SBS2	0	0	0	0	2	0	0	0	1	0	1	0	0	-4	0	0
FAT1:p.Met1376Arg	VUS	VUS	4	OM1,OP1,OP4	0	0	0	0	2	0	0	0	1	0	1	0	0	0	0	0
FAT1:p.Phe360Leu	VUS	VUS	2	OP1,OP4	0	0	0	0	0	0	0	0	1	0	1	0	0	0	0	0
FAT1:p.Phe614LeufsTer60	Likely Pathogenic	Oncogenic	11	OVS1,OM1,OP4	8	0	0	0	2	0	0	0	0	0	1	0	0	0	0	0
FAT1:p.Pro1614Leu	Likely Benign	VUS	0	OM1,OP1,OP4,SBS2	0	0	0	0	2	0	0	0	1	0	1	0	0	-4	0	0
FAT1:p.Pro2248Leu	VUS	VUS	4	OM1,OP1,OP4	0	0	0	0	2	0	0	0	1	0	1	0	0	0	0	0
FAT1:p.Pro2459Leu	VUS	VUS	4	OM1,OP1,OP4	0	0	0	0	2	0	0	0	1	0	1	0	0	0	0	0
FAT1:p.Pro3227Ser	VUS	VUS	4	OM1,OP1,OP4	0	0	0	0	2	0	0	0	1	0	1	0	0	0	0	0
FAT1:p.Pro3475Arg	VUS	VUS	4	OM1,OP1,OP4	0	0	0	0	2	0	0	0	1	0	1	0	0	0	0	0
FAT1:p.Pro714Leu	VUS	VUS	2	OP1,OP4	0	0	0	0	0	0	0	0	1	0	1	0	0	0	0	0
FAT1:p.Ser1168Leu	Likely Benign	VUS	0	OM1,OP1,OP4,SBS2	0	0	0	0	2	0	0	0	1	0	1	0	0	-4	0	0
FAT1:p.Ser1310Leu	Likely Benign	VUS	0	OM1,OP1,OP4,SBS2	0	0	0	0	2	0	0	0	1	0	1	0	0	-4	0	0
FAT1:p.Ser4375Thr	VUS	VUS	2	OP1,OP4	0	0	0	0	0	0	0	0	1	0	1	0	0	0	0	0
FAT1:p.Ser484Ile	VUS	VUS	2	OM1,OP4,SBP1	0	0	0	0	2	0	0	0	0	0	1	0	0	0	-1	0
FAT1:p.Ser778Pro	VUS	VUS	4	OM1,OP1,OP4	0	0	0	0	2	0	0	0	1	0	1	0	0	0	0	0
FAT1:p.Ser965Gly	VUS	VUS	4	OM1,OP1,OP4	0	0	0	0	2	0	0	0	1	0	1	0	0	0	0	0
FAT1:p.Thr1364Ala	VUS	VUS	2	OM1,OP4,SBP1	0	0	0	0	2	0	0	0	0	0	1	0	0	0	-1	0
FAT1:p.Thr1492Ser	Likely Benign	VUS	0	OM1,OP1,OP4,SBS2	0	0	0	0	2	0	0	0	1	0	1	0	0	-4	0	0
FAT1:p.Thr1585Met	Likely Benign	VUS	0	OM1,OP1,OP4,SBS2	0	0	0	0	2	0	0	0	1	0	1	0	0	-4	0	0
FAT1:p.Thr2034Ser	VUS	VUS	4	OM1,OP1,OP4	0	0	0	0	2	0	0	0	1	0	1	0	0	0	0	0
FAT1:p.Thr2369Leu	VUS	VUS	3	OM1,OP4	0	0	0	0	2	0	0	0	0	0	1	0	0	0	0	0
FAT1:p.Thr2377Met	VUS	VUS	0	OM1,OP1,OP4,SBS2	0	0	0	0	2	0	0	0	1	0	1	0	0	-4	0	0
FAT1:p.Thr3332_Pro3333del	VUS	VUS	5	OM1,OM2,OP4	0	0	0	0	2	2	0	0	0	0	1	0	0	0	0	0
FAT1:p.Thr3402Met	Likely Benign	VUS	2	OM1,OP4,SBP1	0	0	0	0	2	0	0	0	0	0	1	0	0	0	-1	0
FAT1:p.Thr3617AsnfsTer42	Likely Pathogenic	Oncogenic	11	OVS1,OM1,OP4	8	0	0	0	2	0	0	0	0	0	1	0	0	0	0	0
FAT1:p.Thr3833Ala	Likely Benign	VUS	4	OM1,OP1,OP4	0	0	0	0	2	0	0	0	1	0	1	0	0	0	0	0
FAT1:p.Thr481_Val482delinsIle	VUS	VUS	5	OM1,OM2,OP4	0	0	0	0	2	2	0	0	0	0	1	0	0	0	0	0
FAT1:p.Thr521Met	VUS	VUS	4	OM1,OP1,OP4	0	0	0	0	2	0	0	0	1	0	1	0	0	0	0	0
FAT1:p.Tyr1250Cys	Likely Benign	VUS	0	OM1,OP1,OP4,SBS2	0	0	0	0	2	0	0	0	1	0	1	0	0	-4	0	0
FAT1:p.Val1049Phe	Likely Benign	VUS	2	OM1,OP4,SBP1	0	0	0	0	2	0	0	0	0	0	1	0	0	0	-1	0
FAT1:p.Val129Leu	Benign	Benign	-15	OM1,SBVS1,SBS1,SBS2,SBP1	0	0	0	0	2	0	0	0	0	0	0	-8	-4	-4	-1	0
FAT1:p.Val139Leu	VUS	VUS	4	OM1,OP1,OP4	0	0	0	0	2	0	0	0	1	0	1	0	0	0	0	0
FAT1:p.Val1686Ala	VUS	VUS	4	OM1,OP1,OP4	0	0	0	0	2	0	0	0	1	0	1	0	0	0	0	0
FAT1:p.Val2089Ile	VUS	Likely Benign	-2	OM1,OP4,SBS2,SBP1	0	0	0	0	2	0	0	0	0	0	1	0	0	-4	-1	0
FAT1:p.Val2527Ile	VUS	VUS	2	OM1,OP4,SBP1	0	0	0	0	2	0	0	0	0	0	1	0	0	0	-1	0
FAT1:p.Val2582Met	Likely Benign	Likely Benign	-2	OM1,OP4,SBS2,SBP1	0	0	0	0	2	0	0	0	0	0	1	0	0	-4	-1	0
FAT1:p.Val2733AlafsTer14	Likely Pathogenic	Oncogenic	11	OVS1,OM1,OP4	8	0	0	0	2	0	0	0	0	0	1	0	0	0	0	0
FAT1:p.Val295Met	Likely Benign	VUS	2	OP1,OP4	0	0	0	0	0	0	0	0	1	0	1	0	0	0	0	0
FAT1:p.Val2969Ile	Likely Benign	VUS	2	OM1,OP4,SBP1	0	0	0	0	2	0	0	0	0	0	1	0	0	0	-1	0
FAT1:p.Val3147Gly	Likely Benign	VUS	4	OM1,OP1,OP4	0	0	0	0	2	0	0	0	1	0	1	0	0	0	0	0
FAT1:p.Val3334Ala	Benign	Benign	-13	OM1,OP1,SBVS1,SBS1,SBS2	0	0	0	0	2	0	0	0	1	0	0	-8	-4	-4	0	0
FAT1:p.Val3694Ile	VUS	Likely Benign	-2	OP1,OP4,SBS2	0	0	0	0	0	0	0	0	1	0	1	0	0	-4	0	0
FAT1:p.Val3719Met	Benign	Benign	-9	SBS1,SBS2,SBP1	0	0	0	0	0	0	0	0	0	0	0	0	-4	-4	-1	0
FAT1:p.Val57Ile	Likely Benign	Likely Benign	-2	OM1,OP4,SBS2,SBP1	0	0	0	0	2	0	0	0	0	0	1	0	0	-4	-1	0
FAT1:p.Val912Ile	Likely Benign	VUS	2	OM1,OP4,SBP1	0	0	0	0	2	0	0	0	0	0	1	0	0	0	-1	0
FBXW7:p.Arg278Ter	Pathogenic	Oncogenic	16	OVS1,OS2,OM1,OP1,OP4	8	0	4	0	2	0	0	0	1	0	1	0	0	0	0	0
FBXW7:p.Arg367Ter	Pathogenic	Oncogenic	10	OVS1,OP1,OP4	8	0	0	0	0	0	0	0	1	0	1	0	0	0	0	0
FBXW7:p.Arg393Ter	Pathogenic	Oncogenic	14	OVS1,OS2,OP1,OP4	8	0	4	0	0	0	0	0	1	0	1	0	0	0	0	0
FBXW7:p.Arg465Cys	Likely Pathogenic	Oncogenic	12	OS1,OS2,OM3,OP1,OP4	0	4	4	0	0	0	2	0	1	0	1	0	0	0	0	0
FBXW7:p.Arg465His	Likely Pathogenic	Likely Oncogenic	6	OS1,OP1,OP4	0	4	0	0	0	0	0	0	1	0	1	0	0	0	0	0
FBXW7:p.Arg479Gln	Likely Pathogenic	Likely Oncogenic	8	OS1,OM3,OP1,OP4	0	4	0	0	0	0	2	0	1	0	1	0	0	0	0	0
FBXW7:p.Arg505Cys	Pathogenic	Oncogenic	12	OS1,OS2,OM3,OP1,OP4	0	4	4	0	0	0	2	0	1	0	1	0	0	0	0	0
FBXW7:p.Arg543Thr	VUS	VUS	2	OP1,OP4	0	0	0	0	0	0	0	0	1	0	1	0	0	0	0	0
FBXW7:p.Arg658Ter	Likely Pathogenic	Oncogenic	10	OVS1,OP1,OP4	8	0	0	0	0	0	0	0	1	0	1	0	0	0	0	0
FBXW7:p.Asp381Asn	VUS	VUS	2	OP1,OP4	0	0	0	0	0	0	0	0	1	0	1	0	0	0	0	0
FBXW7:p.Gln615Ter	Likely Pathogenic	Oncogenic	10	OVS1,OP1,OP4	8	0	0	0	0	0	0	0	1	0	1	0	0	0	0	0
FBXW7:p.Glu116Ter	Likely Pathogenic	Oncogenic	12	OVS1,OM1,OP1,OP4	8	0	0	0	2	0	0	0	1	0	1	0	0	0	0	0
FBXW7:p.Glu471Lys	VUS	VUS	2	OP1,OP4	0	0	0	0	0	0	0	0	1	0	1	0	0	0	0	0
FBXW7:p.Glu694Ter	VUS	Oncogenic	10	OVS1,OP1,OP4	8	0	0	0	0	0	0	0	1	0	1	0	0	0	0	0
FBXW7:p.Gly419Val	VUS	VUS	2	OP1,OP4	0	0	0	0	0	0	0	0	1	0	1	0	0	0	0	0
FBXW7:p.Gly491ProfsTer19	Likely Pathogenic	Likely Oncogenic	9	OVS1,OP4	8	0	0	0	0	0	0	0	0	0	1	0	0	0	0	0
FBXW7:p.His500Tyr	VUS	VUS	2	OP1,OP4	0	0	0	0	0	0	0	0	1	0	1	0	0	0	0	0
FBXW7:p.His553Arg	VUS	VUS	2	OP1,OP4	0	0	0	0	0	0	0	0	1	0	1	0	0	0	0	0
FBXW7:p.Lys374Thr	VUS	VUS	2	OP1,OP4	0	0	0	0	0	0	0	0	1	0	1	0	0	0	0	0
FBXW7:p.Ser26Arg	VUS	VUS	2	OP1,OP4	0	0	0	0	0	0	0	0	1	0	1	0	0	0	0	0
FBXW7:p.Ser436Ile	VUS	VUS	2	OP1,OP4	0	0	0	0	0	0	0	0	1	0	1	0	0	0	0	0
FBXW7:p.Ser641Ter	Likely Pathogenic	Oncogenic	10	OVS1,OP1,OP4	8	0	0	0	0	0	0	0	1	0	1	0	0	0	0	0
FBXW7:p.Thr15_Gly16insPro	Likely Benign	Likely Benign	-1	OM2,OP4,SBS2	0	0	0	0	0	2	0	0	0	0	1	0	0	-4	0	0
FBXW7:p.Thr196Ala	Likely Benign	VUS	2	OP1,OP4	0	0	0	0	0	0	0	0	1	0	1	0	0	0	0	0
FBXW7:p.Trp351Ter	Pathogenic	Oncogenic	10	OVS1,OP1,OP4	8	0	0	0	0	0	0	0	1	0	1	0	0	0	0	0
FBXW7:p.Tyr545Phe	VUS	VUS	2	OP1,OP4	0	0	0	0	0	0	0	0	1	0	1	0	0	0	0	0
FBXW7:p.Val154Ile	Likely Benign	VUS	4	OM1,OP1,OP4	0	0	0	0	2	0	0	0	1	0	1	0	0	0	0	0
FGF1:p.Arg137Gln	VUS	VUS	2	OP1,OP4	0	0	0	0	0	0	0	0	1	0	1	0	0	0	0	0
FGF1:p.Gly21Glu	Likely Benign	Benign	-8	OP4,SBS1,SBS2,SBP1	0	0	0	0	0	0	0	0	0	0	1	0	-4	-4	-1	0
FGF1:p.Gly35AlafsTer4	Likely Pathogenic	VUS	1	OP4	0	0	0	0	0	0	0	0	0	0	1	0	0	0	0	0
FGF10:p.Cys19Gly	Likely Benign	VUS	2	OP1,OP4	0	0	0	0	0	0	0	0	1	0	1	0	0	0	0	0
FGF10:p.His207Pro	Benign	Likely Benign	-4	OP4,SBS2,SBP1	0	0	0	0	0	0	0	0	0	0	1	0	0	-4	-1	0
FGF10:p.Tyr141Cys	VUS	VUS	2	OP1,OP4	0	0	0	0	0	0	0	0	1	0	1	0	0	0	0	0
FGF14:p.Arg52His	VUS	VUS	2	OP1,OP4	0	0	0	0	0	0	0	0	1	0	1	0	0	0	0	0
FGF14:p.Gly42Cys	Likely Benign	Likely Benign	-2	OP1,OP4,SBS2	0	0	0	0	0	0	0	0	1	0	1	0	0	-4	0	0
FGF14:p.Leu32Arg	VUS	VUS	2	OP1,OP4	0	0	0	0	0	0	0	0	1	0	1	0	0	0	0	0
FGF19:p.Arg135Leu	Likely Benign	VUS	0	OP4,SBP1	0	0	0	0	0	0	0	0	0	0	1	0	0	0	-1	0
FGF19:p.Glu184Lys	Likely Benign	VUS	0	OP4,SBP1	0	0	0	0	0	0	0	0	0	0	1	0	0	0	-1	0
FGF19:p.Gly104Ala	Likely Benign	VUS	0	OP4,SBP1	0	0	0	0	0	0	0	0	0	0	1	0	0	0	-1	0
FGF19:p.Gly130Asp	VUS	VUS	2	OP1,OP4	0	0	0	0	0	0	0	0	1	0	1	0	0	0	0	0
FGF2:p.Gly5Arg	Likely Benign	VUS	1	OP4	0	0	0	0	0	0	0	0	0	0	1	0	0	0	0	0
FGF23:p.Arg176Gln	VUS	Likely Oncogenic	6	OS2,OP1,OP4	0	0	4	0	0	0	0	0	1	0	1	0	0	0	0	0
FGF23:p.Arg5His	Likely Benign	VUS	0	OP4,SBP1	0	0	0	0	0	0	0	0	0	0	1	0	0	0	-1	0
FGF23:p.Gly230Ser	Likely Benign	VUS	0	OP4,SBP1	0	0	0	0	0	0	0	0	0	0	1	0	0	0	-1	0
FGF23:p.Thr171Asn	VUS	VUS	2	OP1,OP4	0	0	0	0	0	0	0	0	1	0	1	0	0	0	0	0
FGF3:p.Ala113Thr	VUS	VUS	0	OP4,SBP1	0	0	0	0	0	0	0	0	0	0	1	0	0	0	-1	0
FGF3:p.Arg132Gln	VUS	VUS	2	OP1,OP4	0	0	0	0	0	0	0	0	1	0	1	0	0	0	0	0
FGF4:p.Ala132Thr	Likely Benign	VUS	0	OP4,SBP1	0	0	0	0	0	0	0	0	0	0	1	0	0	0	-1	0
FGF4:p.Ala73Val	VUS	VUS	2	OP1,OP4	0	0	0	0	0	0	0	0	1	0	1	0	0	0	0	0
FGF4:p.Gly130Ser	VUS	VUS	2	OP1,OP4	0	0	0	0	0	0	0	0	1	0	1	0	0	0	0	0
FGF4:p.Leu206Met	Likely Benign	VUS	2	OP1,OP4	0	0	0	0	0	0	0	0	1	0	1	0	0	0	0	0
FGF4:p.Pro175Ser	Likely Benign	VUS	2	OP1,OP4	0	0	0	0	0	0	0	0	1	0	1	0	0	0	0	0
FGF5:p.Arg134Ter	VUS	VUS	2	OP1,OP4	0	0	0	0	0	0	0	0	1	0	1	0	0	0	0	0
FGF5:p.Arg165Cys	VUS	VUS	2	OP1,OP4	0	0	0	0	0	0	0	0	1	0	1	0	0	0	0	0
FGF5:p.Arg253Gln	VUS	VUS	2	OP1,OP4	0	0	0	0	0	0	0	0	1	0	1	0	0	0	0	0
FGF5:p.Arg25His	Likely Benign	VUS	0	OP4,SBP1	0	0	0	0	0	0	0	0	0	0	1	0	0	0	-1	0
FGF5:p.Arg87Gln	VUS	VUS	2	OP1,OP4	0	0	0	0	0	0	0	0	1	0	1	0	0	0	0	0
FGF5:p.His151Tyr	VUS	VUS	2	OP1,OP4	0	0	0	0	0	0	0	0	1	0	1	0	0	0	0	0
FGF5:p.Ile247Thr	VUS	VUS	0	OP4,SBP1	0	0	0	0	0	0	0	0	0	0	1	0	0	0	-1	0
FGF5:p.Pro204Ser	VUS	VUS	2	OP1,OP4	0	0	0	0	0	0	0	0	1	0	1	0	0	0	0	0
FGF5:p.Thr173Ile	VUS	VUS	2	OP1,OP4	0	0	0	0	0	0	0	0	1	0	1	0	0	0	0	0
FGF5:p.Trp81Cys	Likely Benign	Likely Benign	-2	OP1,OP4,SBS2	0	0	0	0	0	0	0	0	1	0	1	0	0	-4	0	0
FGF5:p.Val136Ile	VUS	VUS	2	OP1,OP4	0	0	0	0	0	0	0	0	1	0	1	0	0	0	0	0
FGF6:p.Arg125Ter	VUS	VUS	0	OP4,SBP1	0	0	0	0	0	0	0	0	0	0	1	0	0	0	-1	0
FGF6:p.Arg188Gln	Likely Benign	VUS	2	OP1,OP4	0	0	0	0	0	0	0	0	1	0	1	0	0	0	0	0
FGF6:p.Asp174Val	Likely Benign	Benign	-17	SBVS1,SBS1,SBS2,SBP1	0	0	0	0	0	0	0	0	0	0	0	-8	-4	-4	-1	0
FGF6:p.Ser59Pro	VUS	VUS	2	OP1,OP4	0	0	0	0	0	0	0	0	1	0	1	0	0	0	0	0
FGF6:p.Thr47Met	VUS	VUS	2	OP1,OP4	0	0	0	0	0	0	0	0	1	0	1	0	0	0	0	0
FGF6:p.Tyr148Cys	VUS	VUS	2	OP1,OP4	0	0	0	0	0	0	0	0	1	0	1	0	0	0	0	0
FGF7:p.Arg72Gln	VUS	VUS	2	OP1,OP4	0	0	0	0	0	0	0	0	1	0	1	0	0	0	0	0
FGF8:p.Asp73Asn	VUS	VUS	2	OP1,OP4	0	0	0	0	0	0	0	0	1	0	1	0	0	0	0	0
FGF8:p.Gln216Lys	VUS	VUS	2	OP1,OP4	0	0	0	0	0	0	0	0	1	0	1	0	0	0	0	0
FGF8:p.Thr62Ala	VUS	VUS	2	OP1,OP4	0	0	0	0	0	0	0	0	1	0	1	0	0	0	0	0
FGF9:p.Asp55Gly	VUS	VUS	2	OP1,OP4	0	0	0	0	0	0	0	0	1	0	1	0	0	0	0	0
FGF9:p.Glu133Ala	VUS	VUS	2	OP1,OP4	0	0	0	0	0	0	0	0	1	0	1	0	0	0	0	0
FGF9:p.Gly43Arg	VUS	VUS	2	OP1,OP4	0	0	0	0	0	0	0	0	1	0	1	0	0	0	0	0
FGFR1:p.Arg646Trp	Likely Pathogenic	Likely Oncogenic	8	OS2,OM1,OP1,OP4	0	0	4	0	2	0	0	0	1	0	1	0	0	0	0	0
FGFR1:p.His352Tyr	VUS	VUS	4	OM1,OP1,OP4	0	0	0	0	2	0	0	0	1	0	1	0	0	0	0	0
FGFR1:p.Met532Thr	VUS	VUS	4	OM1,OP1,OP4	0	0	0	0	2	0	0	0	1	0	1	0	0	0	0	0
FGFR1:p.Pro772Ser	Benign	Likely Benign	-4	OM1,OP1,OP4,SBS1,SBS2	0	0	0	0	2	0	0	0	1	0	1	0	-4	-4	0	0
FGFR1:p.Val358Ile	VUS	VUS	4	OM1,OP1,OP4	0	0	0	0	2	0	0	0	1	0	1	0	0	0	0	0
FGFR2:p.Arg178Cys	VUS	VUS	4	OM1,OP1,OP4	0	0	0	0	2	0	0	0	1	0	1	0	0	0	0	0
FGFR2:p.Arg178His	VUS	VUS	4	OM1,OP1,OP4	0	0	0	0	2	0	0	0	1	0	1	0	0	0	0	0
FGFR2:p.Arg399Gln	Likely Pathogenic	VUS	4	OM1,OP1,OP4	0	0	0	0	2	0	0	0	1	0	1	0	0	0	0	0
FGFR2:p.Asp557Asn	VUS	VUS	4	OM1,OP1,OP4	0	0	0	0	2	0	0	0	1	0	1	0	0	0	0	0
FGFR2:p.Cys622Cys	Likely Benign	Likely Benign	-1	OM1,OP4,SBS2	0	0	0	0	2	0	0	0	0	0	1	0	0	-4	0	0
FGFR2:p.Gly298Ser	VUS	VUS	4	OM1,OP1,OP4	0	0	0	0	2	0	0	0	1	0	1	0	0	0	0	0
FGFR2:p.Ile348Val	VUS	VUS	4	OM1,OP1,OP4	0	0	0	0	2	0	0	0	1	0	1	0	0	0	0	0
FGFR2:p.Ser45_Gln46delinsPheTer	Likely Pathogenic	VUS	3	OM1,OP4	0	0	0	0	2	0	0	0	0	0	1	0	0	0	0	0
FGFR2:p.Ser57Leu	Benign	Likely Benign	-4	OM1,OP1,OP4,SBS1,SBS2	0	0	0	0	2	0	0	0	1	0	1	0	-4	-4	0	0
FGFR2:p.Tyr375Cys	Likely Pathogenic	Likely Oncogenic	9	OS2,OM1,OP1,OP3,OP4	0	0	4	0	2	0	0	0	1	1	1	0	0	0	0	0
FGFR3:c.1063_1075+9del	Likely Pathogenic	VUS	1	OP4	0	0	0	0	0	0	0	0	0	0	1	0	0	0	0	0
FGFR3:p.Ala441Thr	Likely Benign	VUS	2	OP1,OP4	0	0	0	0	0	0	0	0	1	0	1	0	0	0	0	0
FGFR3:p.Ala734Thr	VUS	VUS	0	OM1,OP1,OP4,SBS2	0	0	0	0	2	0	0	0	1	0	1	0	0	-4	0	0
FGFR3:p.Arg471Trp	VUS	VUS	2	OM1,OP4,SBP1	0	0	0	0	2	0	0	0	0	0	1	0	0	0	-1	0
FGFR3:p.Arg93Trp	Likely Benign	VUS	2	OM1,OP4,SBP1	0	0	0	0	2	0	0	0	0	0	1	0	0	0	-1	0
FGFR3:p.Glu368Lys	VUS	VUS	2	OP1,OP4	0	0	0	0	0	0	0	0	1	0	1	0	0	0	0	0
FGFR3:p.Gly52Ser	Likely Benign	Likely Benign	-2	OM1,OP4,SBS2,SBP1	0	0	0	0	2	0	0	0	0	0	1	0	0	-4	-1	0
FGFR3:p.Gly549Gly	Benign	Likely Benign	-6	OM1,SBS1,SBS2	0	0	0	0	2	0	0	0	0	0	0	0	-4	-4	0	0
FGFR3:p.Ile539Met	VUS	VUS	4	OM1,OP1,OP4	0	0	0	0	2	0	0	0	1	0	1	0	0	0	0	0
FGFR3:p.Leu713Val	Likely Benign	Likely Benign	-2	OM1,OP4,SBS1,SBP1	0	0	0	0	2	0	0	0	0	0	1	0	-4	0	-1	0
FGFR3:p.Phe343Leu	VUS	VUS	4	OM1,OP1,OP4	0	0	0	0	2	0	0	0	1	0	1	0	0	0	0	0
FGFR3:p.Phe384Leu	Likely Benign	Likely Benign	-4	OP4,SBS2,SBP1	0	0	0	0	0	0	0	0	0	0	1	0	0	-4	-1	0
FGFR3:p.Pro449Ser	Likely Benign	Likely Benign	-2	OP1,OP4,SBS2	0	0	0	0	0	0	0	0	1	0	1	0	0	-4	0	0
FGFR3:p.Pro778Ser	VUS	VUS	2	OM1,OP4,SBP1	0	0	0	0	2	0	0	0	0	0	1	0	0	0	-1	0
FGFR3:p.Pro799GlnfsTer17	VUS	VUS	1	OP4	0	0	0	0	0	0	0	0	0	0	1	0	0	0	0	0
FGFR3:p.Pro91Leu	Likely Benign	VUS	2	OM1,OP4,SBP1	0	0	0	0	2	0	0	0	0	0	1	0	0	0	-1	0
FGFR3:p.Ser249Cys	Pathogenic	Oncogenic	10	OS1,OS2,OP1,OP4	0	4	4	0	0	0	0	0	1	0	1	0	0	0	0	0
FGFR3:p.Ser424Phe	VUS	VUS	2	OP1,OP4	0	0	0	0	0	0	0	0	1	0	1	0	0	0	0	0
FGFR3:p.Thr450Met	Benign	Benign	-8	OP4,SBS1,SBS2,SBP1	0	0	0	0	0	0	0	0	0	0	1	0	-4	-4	-1	0
FGFR4:p.Ala328Thr	VUS	VUS	4	OM1,OP1,OP4	0	0	0	0	2	0	0	0	1	0	1	0	0	0	0	0
FGFR4:p.Ala390Val	Likely Benign	VUS	0	OP4,SBP1	0	0	0	0	0	0	0	0	0	0	1	0	0	0	-1	0
FGFR4:p.Ala657Val	VUS	VUS	4	OM1,OP1,OP4	0	0	0	0	2	0	0	0	1	0	1	0	0	0	0	0
FGFR4:p.Arg183His	Likely Benign	VUS	4	OM1,OP1,OP4	0	0	0	0	2	0	0	0	1	0	1	0	0	0	0	0
FGFR4:p.Arg437His	VUS	VUS	4	OM1,OP1,OP4	0	0	0	0	2	0	0	0	1	0	1	0	0	0	0	0
FGFR4:p.Arg493Trp	VUS	VUS	2	OM1,OP4,SBP1	0	0	0	0	2	0	0	0	0	0	1	0	0	0	-1	0
FGFR4:p.Arg563Gln	VUS	VUS	4	OM1,OP1,OP4	0	0	0	0	2	0	0	0	1	0	1	0	0	0	0	0
FGFR4:p.Ser773Asn	VUS	VUS	2	OP1,OP4	0	0	0	0	0	0	0	0	1	0	1	0	0	0	0	0
FGFR4:p.Ser776Phe	VUS	VUS	2	OP1,OP4	0	0	0	0	0	0	0	0	1	0	1	0	0	0	0	0
FLCN:c.1432+1G>A	Likely Pathogenic	Oncogenic	14	OVS1,OS2,OP1,OP4	8	0	4	0	0	0	0	0	1	0	1	0	0	0	0	0
FLCN:c.396+6C>T	Likely Benign	VUS	1	OP4	0	0	0	0	0	0	0	0	0	0	1	0	0	0	0	0
FLCN:p.Ala445Thr	Benign	VUS	2	OM1,OP4,SBP1	0	0	0	0	2	0	0	0	0	0	1	0	0	0	-1	0
FLCN:p.Ala90Ser	Likely Benign	VUS	4	OM1,OP1,OP4	0	0	0	0	2	0	0	0	1	0	1	0	0	0	0	0
FLCN:p.Arg194Trp	VUS	VUS	4	OM1,OP1,OP4	0	0	0	0	2	0	0	0	1	0	1	0	0	0	0	0
FLCN:p.Arg239His	VUS	VUS	4	OM1,OP1,OP4	0	0	0	0	2	0	0	0	1	0	1	0	0	0	0	0
FLCN:p.Arg362Cys	VUS	VUS	4	OM1,OP1,OP4	0	0	0	0	2	0	0	0	1	0	1	0	0	0	0	0
FLCN:p.Asp33Val	VUS	VUS	4	OM1,OP1,OP4	0	0	0	0	2	0	0	0	1	0	1	0	0	0	0	0
FLCN:p.Asp545Glu	VUS	VUS	4	OM1,OP1,OP4	0	0	0	0	2	0	0	0	1	0	1	0	0	0	0	0
FLCN:p.Gln116Lys	VUS	VUS	4	OM1,OP1,OP4	0	0	0	0	2	0	0	0	1	0	1	0	0	0	0	0
FLCN:p.Gln385Ter	Pathogenic	Oncogenic	16	OVS1,OS2,OM1,OP1,OP4	8	0	4	0	2	0	0	0	1	0	1	0	0	0	0	0
FLCN:p.Pro305Leu	Likely Benign	VUS	2	OM1,OP4,SBP1	0	0	0	0	2	0	0	0	0	0	1	0	0	0	-1	0
FLCN:p.Pro472Ala	Likely Benign	VUS	0	OM1,OP1,OP4,SBS2	0	0	0	0	2	0	0	0	1	0	1	0	0	-4	0	0
FLCN:p.Ser171Asn	VUS	VUS	4	OM1,OP1,OP4	0	0	0	0	2	0	0	0	1	0	1	0	0	0	0	0
FLCN:p.Ser296Ter	Likely Pathogenic	Oncogenic	16	OVS1,OS2,OM1,OP1,OP4	8	0	4	0	2	0	0	0	1	0	1	0	0	0	0	0
FLCN:p.Ser348Tyr	VUS	VUS	4	OM1,OP1,OP4	0	0	0	0	2	0	0	0	1	0	1	0	0	0	0	0
FLCN:p.Tyr463His	Likely Benign	VUS	4	OM1,OP1,OP4	0	0	0	0	2	0	0	0	1	0	1	0	0	0	0	0
FLCN:p.Val24Met	VUS	VUS	2	OP1,OP4	0	0	0	0	0	0	0	0	1	0	1	0	0	0	0	0
FLI1:c.231-2A>C	Likely Pathogenic	VUS	2	OP1,OP4	0	0	0	0	0	0	0	0	1	0	1	0	0	0	0	0
FLI1:p.Ala178Thr	Likely Benign	VUS	4	OM1,OP1,OP4	0	0	0	0	2	0	0	0	1	0	1	0	0	0	0	0
FLI1:p.Ala297Val	VUS	VUS	4	OM1,OP1,OP4	0	0	0	0	2	0	0	0	1	0	1	0	0	0	0	0
FLI1:p.Arg320Cys	VUS	VUS	4	OM1,OP1,OP4	0	0	0	0	2	0	0	0	1	0	1	0	0	0	0	0
FLI1:p.Arg63Met	VUS	VUS	2	OP1,OP4	0	0	0	0	0	0	0	0	1	0	1	0	0	0	0	0
FLI1:p.Asp33Asn	VUS	VUS	2	OP1,OP4	0	0	0	0	0	0	0	0	1	0	1	0	0	0	0	0
FLI1:p.Lys90Asn	VUS	VUS	4	OM1,OP1,OP4	0	0	0	0	2	0	0	0	1	0	1	0	0	0	0	0
FLI1:p.Pro268Leu	VUS	VUS	2	OP1,OP4	0	0	0	0	0	0	0	0	1	0	1	0	0	0	0	0
FLI1:p.Trp423Ter	VUS	VUS	2	OP1,OP4	0	0	0	0	0	0	0	0	1	0	1	0	0	0	0	0
FLT1:p.Arg159Gln	VUS	VUS	4	OM1,OP1,OP4	0	0	0	0	2	0	0	0	1	0	1	0	0	0	0	0
FLT1:p.Arg593Trp	VUS	VUS	2	OM1,OP4,SBP1	0	0	0	0	2	0	0	0	0	0	1	0	0	0	-1	0
FLT1:p.Asp6Asn	Benign	Benign	-8	OP4,SBS1,SBS2,SBP1	0	0	0	0	0	0	0	0	0	0	1	0	-4	-4	-1	0
FLT1:p.Cys1110Trp	VUS	VUS	4	OM1,OP1,OP4	0	0	0	0	2	0	0	0	1	0	1	0	0	0	0	0
FLT1:p.Gln341Arg	VUS	VUS	2	OM1,OP4,SBP1	0	0	0	0	2	0	0	0	0	0	1	0	0	0	-1	0
FLT1:p.Glu982Ala	Likely Benign	VUS	4	OM1,OP1,OP4	0	0	0	0	2	0	0	0	1	0	1	0	0	0	0	0
FLT1:p.Gly1086Arg	VUS	VUS	4	OM1,OP1,OP4	0	0	0	0	2	0	0	0	1	0	1	0	0	0	0	0
FLT1:p.Ile1075Phe	VUS	VUS	2	OM1,OP4,SBP1	0	0	0	0	2	0	0	0	0	0	1	0	0	0	-1	0
FLT1:p.Ile128Leu	Likely Benign	VUS	2	OP1,OP4	0	0	0	0	0	0	0	0	1	0	1	0	0	0	0	0
FLT1:p.Ile1338Thr	Likely Benign	VUS	2	OP1,OP4	0	0	0	0	0	0	0	0	1	0	1	0	0	0	0	0
FLT1:p.Ile548Met	Likely Benign	Likely Benign	-2	OM1,OP4,SBS2,SBP1	0	0	0	0	2	0	0	0	0	0	1	0	0	-4	-1	0
FLT1:p.Ile655GlufsTer25	Likely Pathogenic	VUS	1	OP4	0	0	0	0	0	0	0	0	0	0	1	0	0	0	0	0
FLT1:p.Leu774Ile	VUS	VUS	2	OP1,OP4	0	0	0	0	0	0	0	0	1	0	1	0	0	0	0	0
FLT1:p.Lys118Arg	VUS	VUS	2	OM1,OP4,SBP1	0	0	0	0	2	0	0	0	0	0	1	0	0	0	-1	0
FLT1:p.Met938Val	Likely Benign	Likely Benign	-2	OM1,OP4,SBS2,SBP1	0	0	0	0	2	0	0	0	0	0	1	0	0	-4	-1	0
FLT1:p.Phe1217del	VUS	VUS	3	OM2,OP4	0	0	0	0	0	2	0	0	0	0	1	0	0	0	0	0
FLT1:p.Pro1201Leu	Likely Benign	Likely Benign	-2	OP1,OP4,SBS2	0	0	0	0	0	0	0	0	1	0	1	0	0	-4	0	0
FLT1:p.Pro541Ser	Likely Benign	VUS	2	OM1,OP4,SBP1	0	0	0	0	2	0	0	0	0	0	1	0	0	0	-1	0
FLT1:p.Pro904Leu	VUS	VUS	4	OM1,OP1,OP4	0	0	0	0	2	0	0	0	1	0	1	0	0	0	0	0
FLT1:p.Ser1125Cys	VUS	VUS	4	OM1,OP1,OP4	0	0	0	0	2	0	0	0	1	0	1	0	0	0	0	0
FLT1:p.Val892Gly	VUS	VUS	4	OM1,OP1,OP4	0	0	0	0	2	0	0	0	1	0	1	0	0	0	0	0
FLT3:c.1942+1G>C	Likely Pathogenic	VUS	2	OP1,OP4	0	0	0	0	0	0	0	0	1	0	1	0	0	0	0	0
FLT3:p.Arg174Ser	VUS	VUS	0	OP4,SBP1	0	0	0	0	0	0	0	0	0	0	1	0	0	0	-1	0
FLT3:p.Arg773GlyfsTer8	Likely Pathogenic	VUS	3	OM1,OP4	0	0	0	0	2	0	0	0	0	0	1	0	0	0	0	0
FLT3:p.Asn278His	VUS	VUS	4	OM1,OP1,OP4	0	0	0	0	2	0	0	0	1	0	1	0	0	0	0	0
FLT3:p.Cys206Trp	VUS	VUS	0	OP4,SBP1	0	0	0	0	0	0	0	0	0	0	1	0	0	0	-1	0
FLT3:p.Cys381Tyr	VUS	VUS	2	OP1,OP4	0	0	0	0	0	0	0	0	1	0	1	0	0	0	0	0
FLT3:p.Gln92Lys	VUS	VUS	2	OP1,OP4	0	0	0	0	0	0	0	0	1	0	1	0	0	0	0	0
FLT3:p.Glu656Lys	VUS	VUS	4	OM1,OP1,OP4	0	0	0	0	2	0	0	0	1	0	1	0	0	0	0	0
FLT3:p.Glu858Lys	VUS	VUS	4	OM1,OP1,OP4	0	0	0	0	2	0	0	0	1	0	1	0	0	0	0	0
FLT3:p.Ile417Leu	Benign	Benign	-8	OP4,SBS1,SBS2,SBP1	0	0	0	0	0	0	0	0	0	0	1	0	-4	-4	-1	0
FLT3:p.Leu788Pro	VUS	VUS	4	OM1,OP1,OP4	0	0	0	0	2	0	0	0	1	0	1	0	0	0	0	0
FLT3:p.Lys797Asn	VUS	VUS	4	OM1,OP1,OP4	0	0	0	0	2	0	0	0	1	0	1	0	0	0	0	0
FLT3:p.Met176AsnfsTer12	Likely Pathogenic	VUS	1	OP4	0	0	0	0	0	0	0	0	0	0	1	0	0	0	0	0
FLT3:p.Phe281Leu	VUS	VUS	2	OM1,OP4,SBP1	0	0	0	0	2	0	0	0	0	0	1	0	0	0	-1	0
FLT3:p.Pro116Arg	Likely Benign	Likely Benign	-4	OP4,SBS2,SBP1	0	0	0	0	0	0	0	0	0	0	1	0	0	-4	-1	0
FLT3:p.Ser201Leu	Likely Benign	VUS	2	OP1,OP4	0	0	0	0	0	0	0	0	1	0	1	0	0	0	0	0
FLT3:p.Ser941Leu	VUS	VUS	2	OM1,OP4,SBP1	0	0	0	0	2	0	0	0	0	0	1	0	0	0	-1	0
FLT3:p.Thr24Ala	Likely Benign	VUS	0	OP4,SBP1	0	0	0	0	0	0	0	0	0	0	1	0	0	0	-1	0
FLT3:p.Val194Met	Benign	Likely Benign	-4	OP4,SBS2,SBP1	0	0	0	0	0	0	0	0	0	0	1	0	0	-4	-1	0
FLT4:p.Ala601Val	VUS	VUS	4	OM1,OP1,OP4	0	0	0	0	2	0	0	0	1	0	1	0	0	0	0	0
FLT4:p.Ala622Thr	VUS	VUS	4	OM1,OP1,OP4	0	0	0	0	2	0	0	0	1	0	1	0	0	0	0	0
FLT4:p.Ala983Thr	VUS	VUS	2	OM1,OP4,SBP1	0	0	0	0	2	0	0	0	0	0	1	0	0	0	-1	0
FLT4:p.Arg1320Gln	Benign	Benign	-16	OP4,SBVS1,SBS1,SBS2,SBP1	0	0	0	0	0	0	0	0	0	0	1	-8	-4	-4	-1	0
FLT4:p.Arg1321Gln	Benign	Benign	-8	OP4,SBS1,SBS2,SBP1	0	0	0	0	0	0	0	0	0	0	1	0	-4	-4	-1	0
FLT4:p.Arg1324Leu	Benign	Benign	-17	SBVS1,SBS1,SBS2,SBP1	0	0	0	0	0	0	0	0	0	0	0	-8	-4	-4	-1	0
FLT4:p.Arg1324Pro	Likely Benign	Likely Benign	-4	OP4,SBS2,SBP1	0	0	0	0	0	0	0	0	0	0	1	0	0	-4	-1	0
FLT4:p.Asn527Ser	Likely Benign	Benign	-12	OM1,OP1,OP4,SBVS1,SBS1,SBS2	0	0	0	0	2	0	0	0	1	0	1	-8	-4	-4	0	0
FLT4:p.Asp1270Asn	VUS	VUS	2	OP1,OP4	0	0	0	0	0	0	0	0	1	0	1	0	0	0	0	0
FLT4:p.Glu281Lys	Likely Benign	VUS	4	OM1,OP1,OP4	0	0	0	0	2	0	0	0	1	0	1	0	0	0	0	0
FLT4:p.Gly1154Arg	Likely Benign	Likely Benign	-4	OM1,OP1,OP4,SBS1,SBS2	0	0	0	0	2	0	0	0	1	0	1	0	-4	-4	0	0
FLT4:p.Gly1303Ala	Benign	Benign	-8	OP4,SBS1,SBS2,SBP1	0	0	0	0	0	0	0	0	0	0	1	0	-4	-4	-1	0
FLT4:p.Ile434Met	VUS	VUS	4	OM1,OP1,OP4	0	0	0	0	2	0	0	0	1	0	1	0	0	0	0	0
FLT4:p.Leu11Gln	VUS	VUS	0	OP4,SBP1	0	0	0	0	0	0	0	0	0	0	1	0	0	0	-1	0
FLT4:p.Leu159Val	Likely Benign	VUS	0	OM1,OP1,OP4,SBS2	0	0	0	0	2	0	0	0	1	0	1	0	0	-4	0	0
FLT4:p.Lys142Asn	VUS	VUS	2	OP1,OP4	0	0	0	0	0	0	0	0	1	0	1	0	0	0	0	0
FLT4:p.Pro30ArgfsTer3	Likely Pathogenic	Likely Oncogenic	7	OS2,OM1,OP4	0	0	4	0	2	0	0	0	0	0	1	0	0	0	0	0
FLT4:p.Pro363Leu	Likely Benign	VUS	2	OM1,OP4,SBP1	0	0	0	0	2	0	0	0	0	0	1	0	0	0	-1	0
FLT4:p.Pro641Ser	Likely Benign	VUS	0	OM1,OP1,OP4,SBS2	0	0	0	0	2	0	0	0	1	0	1	0	0	-4	0	0
FLT4:p.Pro922Leu	VUS	VUS	4	OM1,OP1,OP4	0	0	0	0	2	0	0	0	1	0	1	0	0	0	0	0
FLT4:p.Pro948Ala	VUS	VUS	4	OM1,OP1,OP4	0	0	0	0	2	0	0	0	1	0	1	0	0	0	0	0
FLT4:p.Pro954Ser	Likely Benign	VUS	0	OM1,OP1,OP4,SBS2	0	0	0	0	2	0	0	0	1	0	1	0	0	-4	0	0
FLT4:p.Ser1275Gly	VUS	VUS	2	OP1,OP4	0	0	0	0	0	0	0	0	1	0	1	0	0	0	0	0
FLT4:p.Ser26Ala	Likely Benign	Likely Benign	-6	OP1,OP4,SBS1,SBS2	0	0	0	0	0	0	0	0	1	0	1	0	-4	-4	0	0
FLT4:p.Ser895Leu	VUS	VUS	4	OM1,OP1,OP4	0	0	0	0	2	0	0	0	1	0	1	0	0	0	0	0
FLT4:p.Thr1254Ile	VUS	VUS	2	OP1,OP4	0	0	0	0	0	0	0	0	1	0	1	0	0	0	0	0
FLT4:p.Thr597Met	VUS	VUS	4	OM1,OP1,OP4	0	0	0	0	2	0	0	0	1	0	1	0	0	0	0	0
FLT4:p.Trp368Cys	VUS	VUS	4	OM1,OP1,OP4	0	0	0	0	2	0	0	0	1	0	1	0	0	0	0	0
FLT4:p.Val1355Met	Likely Benign	Likely Benign	-4	OP4,SBS2,SBP1	0	0	0	0	0	0	0	0	0	0	1	0	0	-4	-1	0
FOXA1:p.Arg219Ser	Likely Pathogenic	VUS	3	OP1,OP3,OP4	0	0	0	0	0	0	0	0	1	1	1	0	0	0	0	0
FOXA1:p.Arg265Gly	VUS	VUS	2	OP1,OP4	0	0	0	0	0	0	0	0	1	0	1	0	0	0	0	0
FOXA1:p.His398_Asn403del	VUS	VUS	3	OM2,OP4	0	0	0	0	0	2	0	0	0	0	1	0	0	0	0	0
FOXA1:p.Ile450delinsArgVal	VUS	VUS	1	OP4	0	0	0	0	0	0	0	0	0	0	1	0	0	0	0	0
FOXA1:p.Leu148Val	Likely Benign	Likely Benign	-3	OP1,SBS1	0	0	0	0	0	0	0	0	1	0	0	0	-4	0	0	0
FOXA1:p.Leu309Phe	Likely Benign	VUS	0	OP4,SBP1	0	0	0	0	0	0	0	0	0	0	1	0	0	0	-1	0
FOXA1:p.Leu433CysfsTer123	Likely Pathogenic	Likely Oncogenic	9	OVS1,OP4	8	0	0	0	0	0	0	0	0	0	1	0	0	0	0	0
FOXA1:p.Leu433Val	Likely Pathogenic	VUS	0	OP4,SBP1	0	0	0	0	0	0	0	0	0	0	1	0	0	0	-1	0
FOXA1:p.Lys288ArgfsTer34	Likely Pathogenic	Likely Oncogenic	9	OVS1,OP4	8	0	0	0	0	0	0	0	0	0	1	0	0	0	0	0
FOXA1:p.Met50Thr	VUS	VUS	2	OP1,OP4	0	0	0	0	0	0	0	0	1	0	1	0	0	0	0	0
FOXA1:p.Phe254_Glu255del	Likely Pathogenic	VUS	4	OM2,OP3,OP4	0	0	0	0	0	2	0	0	0	1	1	0	0	0	0	0
FOXA1:p.Pro235Ser	VUS	VUS	2	OP1,OP4	0	0	0	0	0	0	0	0	1	0	1	0	0	0	0	0
FOXA1:p.Pro297Leu	VUS	VUS	0	OP4,SBP1	0	0	0	0	0	0	0	0	0	0	1	0	0	0	-1	0
FOXA1:p.Pro452HisfsTer108	VUS	Likely Oncogenic	9	OVS1,OP4	8	0	0	0	0	0	0	0	0	0	1	0	0	0	0	0
FOXA1:p.Ser436Gly	Likely Pathogenic	VUS	1	OP4	0	0	0	0	0	0	0	0	0	0	1	0	0	0	0	0
FOXA1:p.Ser443Leu	VUS	VUS	2	OP1,OP4	0	0	0	0	0	0	0	0	1	0	1	0	0	0	0	0
FOXA1:p.Thr60Ile	VUS	VUS	2	OP1,OP4	0	0	0	0	0	0	0	0	1	0	1	0	0	0	0	0
FOXA1:p.Tyr420Cys	VUS	VUS	2	OP1,OP4	0	0	0	0	0	0	0	0	1	0	1	0	0	0	0	0
FOXL2:p.Arg260Cys	VUS	VUS	2	OP1,OP4	0	0	0	0	0	0	0	0	1	0	1	0	0	0	0	0
FOXL2:p.Arg68Leu	VUS	VUS	2	OM1,OP4,SBP1	0	0	0	0	2	0	0	0	0	0	1	0	0	0	-1	0
FOXL2:p.Cys134Trp	Likely Pathogenic	Likely Oncogenic	8	OS1,OM4,OP1,OP4	0	4	0	0	0	0	0	2	1	0	1	0	0	0	0	0
FOXL2:p.Glu118Lys	VUS	VUS	5	OM1,OP1,OP3,OP4	0	0	0	0	2	0	0	0	1	1	1	0	0	0	0	0
FOXL2:p.Gly269AlafsTer2	Likely Pathogenic	Oncogenic	13	OVS1,OS2,OP4	8	0	4	0	0	0	0	0	0	0	1	0	0	0	0	0
FOXO1:p.Ala353Thr	VUS	VUS	0	OP4,SBP1	0	0	0	0	0	0	0	0	0	0	1	0	0	0	-1	0
FOXO1:p.Ala511Val	VUS	Likely Benign	-4	OP4,SBS1,SBP1	0	0	0	0	0	0	0	0	0	0	1	0	-4	0	-1	0
FOXO1:p.Asn488Ser	Likely Benign	VUS	0	OP4,SBP1	0	0	0	0	0	0	0	0	0	0	1	0	0	0	-1	0
FOXO1:p.Asp82Asn	Likely Benign	Benign	-10	OP1,OP4,SBVS1,SBS1	0	0	0	0	0	0	0	0	1	0	1	-8	-4	0	0	0
FOXO1:p.Gly591Asp	VUS	VUS	2	OP1,OP4	0	0	0	0	0	0	0	0	1	0	1	0	0	0	0	0
FOXO1:p.Met477Val	VUS	VUS	2	OP1,OP4	0	0	0	0	0	0	0	0	1	0	1	0	0	0	0	0
FOXO1:p.Pro567Ala	VUS	VUS	0	OP4,SBP1	0	0	0	0	0	0	0	0	0	0	1	0	0	0	-1	0
FOXO1:p.Pro84Leu	Likely Benign	VUS	0	OP4,SBP1	0	0	0	0	0	0	0	0	0	0	1	0	0	0	-1	0
FOXO1:p.Ser390Leu	VUS	VUS	2	OP1,OP4	0	0	0	0	0	0	0	0	1	0	1	0	0	0	0	0
FOXO1:p.Thr333Asn	VUS	VUS	2	OP1,OP4	0	0	0	0	0	0	0	0	1	0	1	0	0	0	0	0
FOXO1:p.Val496Ile	VUS	VUS	2	OP1,OP4	0	0	0	0	0	0	0	0	1	0	1	0	0	0	0	0
FOXO1:p.Val581Met	Likely Benign	VUS	0	OP4,SBP1	0	0	0	0	0	0	0	0	0	0	1	0	0	0	-1	0
FOXP1:c.1147-1G>C	Likely Pathogenic	Oncogenic	10	OVS1,OP1,OP4	8	0	0	0	0	0	0	0	1	0	1	0	0	0	0	0
FOXP1:p.Ala15Val	VUS	VUS	2	OP1,OP4	0	0	0	0	0	0	0	0	1	0	1	0	0	0	0	0
FOXP1:p.Ala506Thr	VUS	VUS	4	OM1,OP1,OP4	0	0	0	0	2	0	0	0	1	0	1	0	0	0	0	0
FOXP1:p.Ala566Thr	Likely Benign	VUS	2	OP1,OP4	0	0	0	0	0	0	0	0	1	0	1	0	0	0	0	0
FOXP1:p.Arg465Ser	VUS	VUS	4	OM1,OP1,OP4	0	0	0	0	2	0	0	0	1	0	1	0	0	0	0	0
FOXP1:p.Arg525Gln	Likely Pathogenic	Likely Oncogenic	8	OS2,OM1,OP1,OP4	0	0	4	0	2	0	0	0	1	0	1	0	0	0	0	0
FOXP1:p.Asn570Ser	Likely Benign	Likely Benign	-2	OP1,OP4,SBS2	0	0	0	0	0	0	0	0	1	0	1	0	0	-4	0	0
FOXP1:p.Cys341TyrfsTer9	Likely Pathogenic	Oncogenic	11	OVS1,OM1,OP4	8	0	0	0	2	0	0	0	0	0	1	0	0	0	0	0
FOXP1:p.Gln162del	VUS	VUS	3	OM2,OP4	0	0	0	0	0	2	0	0	0	0	1	0	0	0	0	0
FOXP1:p.Gln60del	VUS	VUS	3	OM2,OP4	0	0	0	0	0	2	0	0	0	0	1	0	0	0	0	0
FOXP1:p.Glu295Val	VUS	VUS	4	OM1,OP1,OP4	0	0	0	0	2	0	0	0	1	0	1	0	0	0	0	0
FOXP1:p.Glu605dup	VUS	VUS	3	OM2,OP4	0	0	0	0	0	2	0	0	0	0	1	0	0	0	0	0
FOXP1:p.His520Arg	VUS	VUS	0	OM1,OP1,OP4,SBS1	0	0	0	0	2	0	0	0	1	0	1	0	-4	0	0	0
FOXP1:p.His612Tyr	VUS	VUS	2	OP1,OP4	0	0	0	0	0	0	0	0	1	0	1	0	0	0	0	0
FOXP1:p.Ile224Val	VUS	VUS	4	OM1,OP1,OP4	0	0	0	0	2	0	0	0	1	0	1	0	0	0	0	0
FOXP1:p.Leu414Ter	Likely Pathogenic	Oncogenic	11	OVS1,OM1,OP4	8	0	0	0	2	0	0	0	0	0	1	0	0	0	0	0
FOXP1:p.Met101Val	VUS	VUS	2	OP1,OP4	0	0	0	0	0	0	0	0	1	0	1	0	0	0	0	0
FOXP1:p.Pro215Ala	Likely Benign	VUS	0	OM1,OP1,OP4,SBS2	0	0	0	0	2	0	0	0	1	0	1	0	0	-4	0	0
FOXP1:p.Ser5Pro	VUS	VUS	2	OP1,OP4	0	0	0	0	0	0	0	0	1	0	1	0	0	0	0	0
FOXP1:p.Thr108Ile	VUS	VUS	2	OP1,OP4	0	0	0	0	0	0	0	0	1	0	1	0	0	0	0	0
FOXP1:p.Thr653Ser	VUS	VUS	2	OP1,OP4	0	0	0	0	0	0	0	0	1	0	1	0	0	0	0	0
FOXP1:p.Val445Met	Benign	Likely Benign	-2	OP1,OP4,SBS2	0	0	0	0	0	0	0	0	1	0	1	0	0	-4	0	0
FOXP1:p.Val464Ile	VUS	VUS	4	OM1,OP1,OP4	0	0	0	0	2	0	0	0	1	0	1	0	0	0	0	0
FOXP1:p.Val635Ile	VUS	VUS	2	OP1,OP4	0	0	0	0	0	0	0	0	1	0	1	0	0	0	0	0
FRS2:p.Arg209Leu	Likely Benign	VUS	0	OP4,SBP1	0	0	0	0	0	0	0	0	0	0	1	0	0	0	-1	0
FRS2:p.Asn394Lys	VUS	VUS	2	OP1,OP4	0	0	0	0	0	0	0	0	1	0	1	0	0	0	0	0
FRS2:p.Val439Ile	VUS	VUS	2	OP1,OP4	0	0	0	0	0	0	0	0	1	0	1	0	0	0	0	0
FUBP1:p.Pro226Leu	VUS	VUS	4	OM1,OP1,OP4	0	0	0	0	2	0	0	0	1	0	1	0	0	0	0	0
FUBP1:p.Pro384Gln	VUS	VUS	4	OM1,OP1,OP4	0	0	0	0	2	0	0	0	1	0	1	0	0	0	0	0
FUBP1:p.Pro635Ser	VUS	VUS	2	OP1,OP4	0	0	0	0	0	0	0	0	1	0	1	0	0	0	0	0
FUBP1:p.Val597_Ala599del	VUS	VUS	5	OM1,OM2,OP4	0	0	0	0	2	2	0	0	0	0	1	0	0	0	0	0
FYN:p.Ala55Thr	Likely Benign	VUS	0	OP4,SBP1	0	0	0	0	0	0	0	0	0	0	1	0	0	0	-1	0
FYN:p.Arg77His	VUS	VUS	2	OP1,OP4	0	0	0	0	0	0	0	0	1	0	1	0	0	0	0	0
FYN:p.Asp506Glu	Benign	Likely Benign	-4	OM1,OP1,OP4,SBS1,SBS2	0	0	0	0	2	0	0	0	1	0	1	0	-4	-4	0	0
FYN:p.Gln229His	Likely Benign	VUS	2	OM1,OP4,SBP1	0	0	0	0	2	0	0	0	0	0	1	0	0	0	-1	0
FYN:p.Leu516Val	VUS	VUS	4	OM1,OP1,OP4	0	0	0	0	2	0	0	0	1	0	1	0	0	0	0	0
FYN:p.Lys505ArgfsTer53	VUS	VUS	3	OM1,OP4	0	0	0	0	2	0	0	0	0	0	1	0	0	0	0	0
FYN:p.Ser70Leu	Likely Benign	VUS	2	OP1,OP4	0	0	0	0	0	0	0	0	1	0	1	0	0	0	0	0
FYN:p.Val282Ala	VUS	VUS	4	OM1,OP1,OP4	0	0	0	0	2	0	0	0	1	0	1	0	0	0	0	0
FYN:p.Val63Ile	Likely Benign	VUS	2	OP1,OP4	0	0	0	0	0	0	0	0	1	0	1	0	0	0	0	0
GABRA6:p.Ala2Val	Likely Benign	Likely Benign	-4	OP4,SBS2,SBP1	0	0	0	0	0	0	0	0	0	0	1	0	0	-4	-1	0
GABRA6:p.Ala394Gly	Likely Benign	VUS	0	OP4,SBP1	0	0	0	0	0	0	0	0	0	0	1	0	0	0	-1	0
GABRA6:p.Arg291Leu	VUS	VUS	4	OM1,OP1,OP4	0	0	0	0	2	0	0	0	1	0	1	0	0	0	0	0
GABRA6:p.Gln237Arg	Likely Benign	VUS	0	OM1,OP1,OP4,SBS2	0	0	0	0	2	0	0	0	1	0	1	0	0	-4	0	0
GABRA6:p.Lys173Arg	VUS	VUS	4	OM1,OP1,OP4	0	0	0	0	2	0	0	0	1	0	1	0	0	0	0	0
GABRA6:p.Pro426Arg	VUS	VUS	2	OP1,OP4	0	0	0	0	0	0	0	0	1	0	1	0	0	0	0	0
GABRA6:p.Ser33Asn	VUS	VUS	4	OM1,OP1,OP4	0	0	0	0	2	0	0	0	1	0	1	0	0	0	0	0
GABRA6:p.Thr113Met	VUS	VUS	4	OM1,OP1,OP4	0	0	0	0	2	0	0	0	1	0	1	0	0	0	0	0
GABRA6:p.Thr187Met	Benign	Likely Benign	-5	OM1,OP1,SBS1,SBS2	0	0	0	0	2	0	0	0	1	0	0	0	-4	-4	0	0
GABRA6:p.Thr98AsnfsTer2	Likely Pathogenic	VUS	3	OM1,OP4	0	0	0	0	2	0	0	0	0	0	1	0	0	0	0	0
GABRA6:p.Val269Ile	Benign	VUS	0	OM1,OP1,OP4,SBS2	0	0	0	0	2	0	0	0	1	0	1	0	0	-4	0	0
GABRA6:p.Val347Ala	Likely Benign	Likely Benign	-4	OP4,SBS2,SBP1	0	0	0	0	0	0	0	0	0	0	1	0	0	-4	-1	0
GABRA6:p.Val448Leu	VUS	VUS	1	OP4	0	0	0	0	0	0	0	0	0	0	1	0	0	0	0	0
GABRA6:p.Val70Met	VUS	VUS	4	OM1,OP1,OP4	0	0	0	0	2	0	0	0	1	0	1	0	0	0	0	0
GATA1:p.Leu284Phe	VUS	VUS	4	OM1,OP1,OP4	0	0	0	0	2	0	0	0	1	0	1	0	0	0	0	0
GATA1:p.Leu9Pro	VUS	VUS	0	OP4,SBP1	0	0	0	0	0	0	0	0	0	0	1	0	0	0	-1	0
GATA1:p.Ser169Phe	VUS	VUS	4	OM1,OP1,OP4	0	0	0	0	2	0	0	0	1	0	1	0	0	0	0	0
GATA2:p.Ala164ThrfsTer10	Likely Pathogenic	VUS	1	OP4	0	0	0	0	0	0	0	0	0	0	1	0	0	0	0	0
GATA2:p.Met236Thr	VUS	VUS	2	OP1,OP4	0	0	0	0	0	0	0	0	1	0	1	0	0	0	0	0
GATA2:p.Pro161Ala	Benign	Likely Benign	-2	OP1,OP4,SBS1	0	0	0	0	0	0	0	0	1	0	1	0	-4	0	0	0
GATA2:p.Pro250Ala	Likely Benign	Benign	-14	OP1,OP4,SBVS1,SBS1,SBS2	0	0	0	0	0	0	0	0	1	0	1	-8	-4	-4	0	0
GATA2:p.Pro274Ser	VUS	VUS	2	OP1,OP4	0	0	0	0	0	0	0	0	1	0	1	0	0	0	0	0
GATA2:p.Thr395Asn	VUS	VUS	4	OM1,OP1,OP4	0	0	0	0	2	0	0	0	1	0	1	0	0	0	0	0
GATA3:p.Arg367Gln	VUS	VUS	2	OP1,OP4	0	0	0	0	0	0	0	0	1	0	1	0	0	0	0	0
GATA3:p.Asn334IlefsTer19	Likely Pathogenic	Likely Oncogenic	9	OVS1,OP4	8	0	0	0	0	0	0	0	0	0	1	0	0	0	0	0
GATA3:p.Asp37Gly	VUS	VUS	2	OP1,OP4	0	0	0	0	0	0	0	0	1	0	1	0	0	0	0	0
GATA3:p.Ser131Phe	VUS	VUS	2	OP1,OP4	0	0	0	0	0	0	0	0	1	0	1	0	0	0	0	0
GATA3:p.Ser437ProfsTer39	Likely Pathogenic	Likely Oncogenic	9	OVS1,OP4	8	0	0	0	0	0	0	0	0	0	1	0	0	0	0	0
GATA4:p.Ala347Val	Likely Benign	Likely Benign	-4	OP4,SBS2,SBP1	0	0	0	0	0	0	0	0	0	0	1	0	0	-4	-1	0
GATA4:p.Asn327Lys	VUS	VUS	2	OP1,OP4	0	0	0	0	0	0	0	0	1	0	1	0	0	0	0	0
GATA4:p.Glu314Asp	VUS	VUS	0	OP4,SBP1	0	0	0	0	0	0	0	0	0	0	1	0	0	0	-1	0
GATA4:p.Glu361Gln	VUS	VUS	2	OP1,OP4	0	0	0	0	0	0	0	0	1	0	1	0	0	0	0	0
GATA4:p.Gly315Trp	VUS	VUS	2	OP1,OP4	0	0	0	0	0	0	0	0	1	0	1	0	0	0	0	0
GATA4:p.Met300Val	VUS	VUS	2	OP1,OP4	0	0	0	0	0	0	0	0	1	0	1	0	0	0	0	0
GATA4:p.Met311Leu	VUS	VUS	2	OP1,OP4	0	0	0	0	0	0	0	0	1	0	1	0	0	0	0	0
GATA4:p.Ser427Tyr	VUS	VUS	2	OP1,OP4	0	0	0	0	0	0	0	0	1	0	1	0	0	0	0	0
GATA4:p.Val305Gly	Likely Benign	VUS	2	OP1,OP4	0	0	0	0	0	0	0	0	1	0	1	0	0	0	0	0
GATA4:p.Val381Met	Likely Benign	Benign	-8	OP4,SBS1,SBS2,SBP1	0	0	0	0	0	0	0	0	0	0	1	0	-4	-4	-1	0
GATA6:p.Ala541Thr	VUS	VUS	2	OP1,OP4	0	0	0	0	0	0	0	0	1	0	1	0	0	0	0	0
GATA6:p.Arg433Cys	VUS	VUS	2	OP1,OP4	0	0	0	0	0	0	0	0	1	0	1	0	0	0	0	0
GATA6:p.Arg456Cys	Pathogenic	Likely Oncogenic	6	OS2,OP1,OP4	0	0	4	0	0	0	0	0	1	0	1	0	0	0	0	0
GATA6:p.Lys500Thr	VUS	VUS	2	OP1,OP4	0	0	0	0	0	0	0	0	1	0	1	0	0	0	0	0
GATA6:p.Pro11Ser	VUS	VUS	0	OP4,SBP1	0	0	0	0	0	0	0	0	0	0	1	0	0	0	-1	0
GEN1:p.Arg20His	VUS	VUS	2	OM1,OP4,SBP1	0	0	0	0	2	0	0	0	0	0	1	0	0	0	-1	0
GEN1:p.Arg302His	Likely Benign	Likely Benign	-4	OP4,SBS2,SBP1	0	0	0	0	0	0	0	0	0	0	1	0	0	-4	-1	0
GEN1:p.Arg787Gln	VUS	VUS	0	OP4,SBP1	0	0	0	0	0	0	0	0	0	0	1	0	0	0	-1	0
GEN1:p.Asn885Lys	Likely Benign	VUS	0	OP4,SBP1	0	0	0	0	0	0	0	0	0	0	1	0	0	0	-1	0
GEN1:p.Glu330Lys	Likely Benign	Likely Benign	-6	OP1,OP4,SBS1,SBS2	0	0	0	0	0	0	0	0	1	0	1	0	-4	-4	0	0
GEN1:p.Ile203Val	Likely Benign	Benign	-17	SBVS1,SBS1,SBS2,SBP1	0	0	0	0	0	0	0	0	0	0	0	-8	-4	-4	-1	0
GEN1:p.Ile385Thr	Likely Benign	VUS	0	OP4,SBP1	0	0	0	0	0	0	0	0	0	0	1	0	0	0	-1	0
GEN1:p.Leu378Arg	VUS	VUS	2	OP1,OP4	0	0	0	0	0	0	0	0	1	0	1	0	0	0	0	0
GEN1:p.Leu660Val	VUS	VUS	0	OP4,SBP1	0	0	0	0	0	0	0	0	0	0	1	0	0	0	-1	0
GEN1:p.Lys839Glu	Likely Benign	VUS	0	OP4,SBP1	0	0	0	0	0	0	0	0	0	0	1	0	0	0	-1	0
GEN1:p.Lys882Glu	Benign	Benign	-9	SBS1,SBS2,SBP1	0	0	0	0	0	0	0	0	0	0	0	0	-4	-4	-1	0
GEN1:p.Lys88Glu	VUS	VUS	4	OM1,OP1,OP4	0	0	0	0	2	0	0	0	1	0	1	0	0	0	0	0
GEN1:p.Phe832Leu	VUS	VUS	0	OP4,SBP1	0	0	0	0	0	0	0	0	0	0	1	0	0	0	-1	0
GEN1:p.Pro250Leu	Likely Benign	VUS	0	OP4,SBP1	0	0	0	0	0	0	0	0	0	0	1	0	0	0	-1	0
GEN1:p.Pro297Arg	VUS	VUS	2	OP1,OP4	0	0	0	0	0	0	0	0	1	0	1	0	0	0	0	0
GEN1:p.Pro691Leu	VUS	VUS	0	OP4,SBP1	0	0	0	0	0	0	0	0	0	0	1	0	0	0	-1	0
GEN1:p.Ser189Asn	Benign	Benign	-9	SBS1,SBS2,SBP1	0	0	0	0	0	0	0	0	0	0	0	0	-4	-4	-1	0
GEN1:p.Ser509Trp	Likely Benign	Likely Benign	-4	OP4,SBS2,SBP1	0	0	0	0	0	0	0	0	0	0	1	0	0	-4	-1	0
GEN1:p.Ser873Arg	Benign	Benign	-8	OP4,SBS1,SBS2,SBP1	0	0	0	0	0	0	0	0	0	0	1	0	-4	-4	-1	0
GEN1:p.Thr40Ala	Likely Benign	VUS	2	OM1,OP4,SBP1	0	0	0	0	2	0	0	0	0	0	1	0	0	0	-1	0
GEN1:p.Thr817Ala	Likely Benign	Benign	-16	OP4,SBVS1,SBS1,SBS2,SBP1	0	0	0	0	0	0	0	0	0	0	1	-8	-4	-4	-1	0
GID4:p.Lys236Asn	VUS	VUS	2	OP1,OP4	0	0	0	0	0	0	0	0	1	0	1	0	0	0	0	0
GLI1:p.Ala670Ser	Likely Benign	VUS	0	OP4,SBP1	0	0	0	0	0	0	0	0	0	0	1	0	0	0	-1	0
GLI1:p.Arg161Gln	Likely Benign	VUS	2	OM1,OP4,SBP1	0	0	0	0	2	0	0	0	0	0	1	0	0	0	-1	0
GLI1:p.Arg372Cys	VUS	VUS	2	OP1,OP4	0	0	0	0	0	0	0	0	1	0	1	0	0	0	0	0
GLI1:p.Arg510Trp	Likely Benign	Likely Benign	-4	OP4,SBS2,SBP1	0	0	0	0	0	0	0	0	0	0	1	0	0	-4	-1	0
GLI1:p.Arg515Trp	VUS	VUS	0	OP4,SBP1	0	0	0	0	0	0	0	0	0	0	1	0	0	0	-1	0
GLI1:p.Arg532His	Likely Benign	VUS	0	OP4,SBP1	0	0	0	0	0	0	0	0	0	0	1	0	0	0	-1	0
GLI1:p.Arg984SerfsTer30	Likely Pathogenic	VUS	1	OP4	0	0	0	0	0	0	0	0	0	0	1	0	0	0	0	0
GLI1:p.Glu15Lys	VUS	VUS	2	OP1,OP4	0	0	0	0	0	0	0	0	1	0	1	0	0	0	0	0
GLI1:p.Gly217Glu	VUS	VUS	2	OP1,OP4	0	0	0	0	0	0	0	0	1	0	1	0	0	0	0	0
GLI1:p.Gly840Arg	VUS	VUS	0	OP4,SBP1	0	0	0	0	0	0	0	0	0	0	1	0	0	0	-1	0
GLI1:p.Phe174Leu	VUS	VUS	0	OP4,SBP1	0	0	0	0	0	0	0	0	0	0	1	0	0	0	-1	0
GLI1:p.Pro535Ser	VUS	VUS	0	OP4,SBP1	0	0	0	0	0	0	0	0	0	0	1	0	0	0	-1	0
GLI1:p.Pro567Ala	Likely Benign	VUS	0	OP4,SBP1	0	0	0	0	0	0	0	0	0	0	1	0	0	0	-1	0
GLI1:p.Pro725Ser	VUS	VUS	0	OP4,SBP1	0	0	0	0	0	0	0	0	0	0	1	0	0	0	-1	0
GLI1:p.Pro842Ser	Likely Benign	VUS	0	OP4,SBP1	0	0	0	0	0	0	0	0	0	0	1	0	0	0	-1	0
GLI1:p.Ser181Phe	VUS	VUS	2	OP1,OP4	0	0	0	0	0	0	0	0	1	0	1	0	0	0	0	0
GLI1:p.Tyr593Cys	VUS	VUS	2	OP1,OP4	0	0	0	0	0	0	0	0	1	0	1	0	0	0	0	0
GNA13:p.Arg331Trp	VUS	VUS	4	OM1,OP1,OP4	0	0	0	0	2	0	0	0	1	0	1	0	0	0	0	0
GNA13:p.Asp3Asn	VUS	VUS	2	OP1,OP4	0	0	0	0	0	0	0	0	1	0	1	0	0	0	0	0
GNA13:p.Glu313Gln	VUS	VUS	4	OM1,OP1,OP4	0	0	0	0	2	0	0	0	1	0	1	0	0	0	0	0
GNA13:p.Gly57Asp	VUS	VUS	4	OM1,OP1,OP4	0	0	0	0	2	0	0	0	1	0	1	0	0	0	0	0
GNA13:p.Phe325Ile	VUS	VUS	4	OM1,OP1,OP4	0	0	0	0	2	0	0	0	1	0	1	0	0	0	0	0
GNA13:p.Thr365Ser	VUS	VUS	4	OM1,OP1,OP4	0	0	0	0	2	0	0	0	1	0	1	0	0	0	0	0
GNA13:p.Val221Leu	VUS	VUS	4	OM1,OP1,OP4	0	0	0	0	2	0	0	0	1	0	1	0	0	0	0	0
GNAQ:p.Thr96Ser	Benign	VUS	5	OM1,OP1,OP3,OP4	0	0	0	0	2	0	0	0	1	1	1	0	0	0	0	0
GNAQ:p.Tyr101Ter	Benign	VUS	4	OM1,OP1,OP4	0	0	0	0	2	0	0	0	1	0	1	0	0	0	0	0
GNAS:p.Ala191Ser	VUS	VUS	3	OM1,OP4	0	0	0	0	2	0	0	0	0	0	1	0	0	0	0	0
GNAS:p.Ala280Thr	Likely Benign	VUS	3	OM1,OP4	0	0	0	0	2	0	0	0	0	0	1	0	0	0	0	0
GNAS:p.Ala426Pro	Likely Benign	VUS	1	OP4	0	0	0	0	0	0	0	0	0	0	1	0	0	0	0	0
GNAS:p.Ala661Ser	VUS	VUS	1	OP4	0	0	0	0	0	0	0	0	0	0	1	0	0	0	0	0
GNAS:p.Arg429His	VUS	VUS	1	OP4	0	0	0	0	0	0	0	0	0	0	1	0	0	0	0	0
GNAS:p.Arg600Gly	Benign	Benign	-7	OP4,SBS1,SBS2	0	0	0	0	0	0	0	0	0	0	1	0	-4	-4	0	0
GNAS:p.Glu200Lys	VUS	VUS	3	OM1,OP4	0	0	0	0	2	0	0	0	0	0	1	0	0	0	0	0
GNAS:p.Gly144Asp	VUS	VUS	3	OM1,OP4	0	0	0	0	2	0	0	0	0	0	1	0	0	0	0	0
GNAS:p.Met162Val	Likely Benign	Likely Benign	-1	OM1,OP4,SBS2	0	0	0	0	2	0	0	0	0	0	1	0	0	-4	0	0
GNAS:p.Pro278Leu	Likely Benign	VUS	3	OM1,OP4	0	0	0	0	2	0	0	0	0	0	1	0	0	0	0	0
GNAS:p.Pro423His	Likely Benign	VUS	1	OP4	0	0	0	0	0	0	0	0	0	0	1	0	0	0	0	0
GNAS:p.Ser531Asn	VUS	VUS	1	OP4	0	0	0	0	0	0	0	0	0	0	1	0	0	0	0	0
GNAS:p.Thr257Met	VUS	VUS	3	OM1,OP4	0	0	0	0	2	0	0	0	0	0	1	0	0	0	0	0
GNAS:p.Val194Ile	VUS	VUS	3	OM1,OP4	0	0	0	0	2	0	0	0	0	0	1	0	0	0	0	0
GREM1:p.Ile113Val	VUS	VUS	4	OM1,OP1,OP4	0	0	0	0	2	0	0	0	1	0	1	0	0	0	0	0
GREM1:p.Pro35Ala	Benign	VUS	2	OP1,OP4	0	0	0	0	0	0	0	0	1	0	1	0	0	0	0	0
GRIN2A:p.Ala1276Gly	Likely Benign	VUS	2	OP1,OP4	0	0	0	0	0	0	0	0	1	0	1	0	0	0	0	0
GRIN2A:p.Arg1376Ser	VUS	VUS	2	OP1,OP4	0	0	0	0	0	0	0	0	1	0	1	0	0	0	0	0
GRIN2A:p.Arg1452Cys	VUS	Likely Benign	-2	OP1,OP4,SBS2	0	0	0	0	0	0	0	0	1	0	1	0	0	-4	0	0
GRIN2A:p.Arg681Ter	Likely Pathogenic	Oncogenic	16	OVS1,OS2,OM1,OP1,OP4	8	0	4	0	2	0	0	0	1	0	1	0	0	0	0	0
GRIN2A:p.Asn1076Lys	Likely Benign	Likely Benign	-2	OP1,OP4,SBS2	0	0	0	0	0	0	0	0	1	0	1	0	0	-4	0	0
GRIN2A:p.Asn1436Ser	Likely Benign	VUS	2	OP1,OP4	0	0	0	0	0	0	0	0	1	0	1	0	0	0	0	0
GRIN2A:p.Asp1084Gly	VUS	VUS	2	OP1,OP4	0	0	0	0	0	0	0	0	1	0	1	0	0	0	0	0
GRIN2A:p.Asp884Val	VUS	VUS	2	OP1,OP4	0	0	0	0	0	0	0	0	1	0	1	0	0	0	0	0
GRIN2A:p.Asp973Val	VUS	VUS	2	OP1,OP4	0	0	0	0	0	0	0	0	1	0	1	0	0	0	0	0
GRIN2A:p.Gln163Ter	Likely Pathogenic	Oncogenic	14	OVS1,OS2,OP1,OP4	8	0	4	0	0	0	0	0	1	0	1	0	0	0	0	0
GRIN2A:p.Glu1040Lys	VUS	VUS	1	OP4	0	0	0	0	0	0	0	0	0	0	1	0	0	0	0	0
GRIN2A:p.Glu1073Ter	Likely Pathogenic	Oncogenic	10	OVS1,OP1,OP4	8	0	0	0	0	0	0	0	1	0	1	0	0	0	0	0
GRIN2A:p.Glu1156Asp	Likely Benign	Likely Benign	-4	OP4,SBS2,SBP1	0	0	0	0	0	0	0	0	0	0	1	0	0	-4	-1	0
GRIN2A:p.Glu1321Gln	Likely Benign	VUS	2	OP1,OP4	0	0	0	0	0	0	0	0	1	0	1	0	0	0	0	0
GRIN2A:p.Glu1461Lys	VUS	VUS	2	OP1,OP4	0	0	0	0	0	0	0	0	1	0	1	0	0	0	0	0
GRIN2A:p.Glu211Asp	Likely Benign	Likely Benign	-2	OP1,OP4,SBS2	0	0	0	0	0	0	0	0	1	0	1	0	0	-4	0	0
GRIN2A:p.Glu997Lys	VUS	VUS	2	OP1,OP4	0	0	0	0	0	0	0	0	1	0	1	0	0	0	0	0
GRIN2A:p.Gly798Glu	VUS	VUS	4	OM1,OP1,OP4	0	0	0	0	2	0	0	0	1	0	1	0	0	0	0	0
GRIN2A:p.Gly951Val	Likely Benign	Likely Benign	-2	OP1,OP4,SBS2	0	0	0	0	0	0	0	0	1	0	1	0	0	-4	0	0
GRIN2A:p.His381Tyr	Likely Benign	VUS	0	OM1,OP1,OP4,SBS2	0	0	0	0	2	0	0	0	1	0	1	0	0	-4	0	0
GRIN2A:p.Leu1193Trp	VUS	VUS	2	OP1,OP4	0	0	0	0	0	0	0	0	1	0	1	0	0	0	0	0
GRIN2A:p.Lys1116Thr	VUS	VUS	2	OP1,OP4	0	0	0	0	0	0	0	0	1	0	1	0	0	0	0	0
GRIN2A:p.Lys1194Asn	VUS	VUS	2	OP1,OP4	0	0	0	0	0	0	0	0	1	0	1	0	0	0	0	0
GRIN2A:p.Phe1135Leu	VUS	VUS	2	OP1,OP4	0	0	0	0	0	0	0	0	1	0	1	0	0	0	0	0
GRIN2A:p.Phe841Leu	VUS	VUS	2	OP1,OP4	0	0	0	0	0	0	0	0	1	0	1	0	0	0	0	0
GRIN2A:p.Ser150Pro	VUS	VUS	2	OP1,OP4	0	0	0	0	0	0	0	0	1	0	1	0	0	0	0	0
GRIN2A:p.Thr1064Ala	Likely Benign	Likely Benign	-4	OP4,SBS2,SBP1	0	0	0	0	0	0	0	0	0	0	1	0	0	-4	-1	0
GRIN2A:p.Thr1262Ile	Likely Benign	VUS	0	OP4,SBP1	0	0	0	0	0	0	0	0	0	0	1	0	0	0	-1	0
GRIN2A:p.Thr141Met	Likely Benign	Likely Benign	-2	OM1,OP4,SBS2,SBP1	0	0	0	0	2	0	0	0	0	0	1	0	0	-4	-1	0
GRIN2A:p.Thr382Met	Likely Benign	VUS	2	OM1,OP4,SBP1	0	0	0	0	2	0	0	0	0	0	1	0	0	0	-1	0
GRIN2A:p.Thr84Met	VUS	VUS	4	OM1,OP1,OP4	0	0	0	0	2	0	0	0	1	0	1	0	0	0	0	0
GRIN2A:p.Trp167Ter	Likely Pathogenic	Oncogenic	14	OVS1,OS2,OP1,OP4	8	0	4	0	0	0	0	0	1	0	1	0	0	0	0	0
GRIN2A:p.Trp634Cys	Likely Pathogenic	VUS	4	OM1,OP1,OP4	0	0	0	0	2	0	0	0	1	0	1	0	0	0	0	0
GRIN2A:p.Val203Met	VUS	VUS	0	OP4,SBP1	0	0	0	0	0	0	0	0	0	0	1	0	0	0	-1	0
GRIN2A:p.Val820Ile	VUS	VUS	2	OP1,OP4	0	0	0	0	0	0	0	0	1	0	1	0	0	0	0	0
GRIN2A:p.Val967Leu	Likely Benign	Likely Benign	-4	OP4,SBS2,SBP1	0	0	0	0	0	0	0	0	0	0	1	0	0	-4	-1	0
GRM3:p.Ala200LysfsTer18	Likely Pathogenic	VUS	1	OP4	0	0	0	0	0	0	0	0	0	0	1	0	0	0	0	0
GRM3:p.Ala784Thr	VUS	VUS	4	OM1,OP1,OP4	0	0	0	0	2	0	0	0	1	0	1	0	0	0	0	0
GRM3:p.Arg162Gln	VUS	VUS	4	OM1,OP1,OP4	0	0	0	0	2	0	0	0	1	0	1	0	0	0	0	0
GRM3:p.Arg235His	VUS	VUS	2	OP1,OP4	0	0	0	0	0	0	0	0	1	0	1	0	0	0	0	0
GRM3:p.Arg571Gly	VUS	VUS	2	OP1,OP4	0	0	0	0	0	0	0	0	1	0	1	0	0	0	0	0
GRM3:p.Asn27Ile	VUS	VUS	2	OP1,OP4	0	0	0	0	0	0	0	0	1	0	1	0	0	0	0	0
GRM3:p.Asp221Asn	VUS	VUS	2	OP1,OP4	0	0	0	0	0	0	0	0	1	0	1	0	0	0	0	0
GRM3:p.Asp280Asn	VUS	VUS	2	OP1,OP4	0	0	0	0	0	0	0	0	1	0	1	0	0	0	0	0
GRM3:p.Asp495Asn	VUS	VUS	0	OP4,SBP1	0	0	0	0	0	0	0	0	0	0	1	0	0	0	-1	0
GRM3:p.Asp744Glu	VUS	VUS	2	OM1,OP4,SBP1	0	0	0	0	2	0	0	0	0	0	1	0	0	0	-1	0
GRM3:p.Gln855Glu	VUS	VUS	2	OP1,OP4	0	0	0	0	0	0	0	0	1	0	1	0	0	0	0	0
GRM3:p.Gln8His	VUS	VUS	2	OP1,OP4	0	0	0	0	0	0	0	0	1	0	1	0	0	0	0	0
GRM3:p.Glu324Lys	VUS	VUS	2	OP1,OP4	0	0	0	0	0	0	0	0	1	0	1	0	0	0	0	0
GRM3:p.Gly475Asp	Likely Benign	Benign	-8	OP4,SBS1,SBS2,SBP1	0	0	0	0	0	0	0	0	0	0	1	0	-4	-4	-1	0
GRM3:p.His840Asn	VUS	VUS	4	OM1,OP1,OP4	0	0	0	0	2	0	0	0	1	0	1	0	0	0	0	0
GRM3:p.Met737Thr	VUS	VUS	4	OM1,OP1,OP4	0	0	0	0	2	0	0	0	1	0	1	0	0	0	0	0
GRM3:p.Phe28Val	VUS	VUS	2	OP1,OP4	0	0	0	0	0	0	0	0	1	0	1	0	0	0	0	0
GRM3:p.Pro267His	VUS	VUS	2	OP1,OP4	0	0	0	0	0	0	0	0	1	0	1	0	0	0	0	0
GRM3:p.Tyr569Cys	VUS	VUS	2	OP1,OP4	0	0	0	0	0	0	0	0	1	0	1	0	0	0	0	0
GRM3:p.Val372Ile	Likely Benign	VUS	0	OP4,SBP1	0	0	0	0	0	0	0	0	0	0	1	0	0	0	-1	0
GSK3B:p.Arg167Leu	VUS	VUS	4	OM1,OP1,OP4	0	0	0	0	2	0	0	0	1	0	1	0	0	0	0	0
GSK3B:p.Tyr134Cys	VUS	VUS	4	OM1,OP1,OP4	0	0	0	0	2	0	0	0	1	0	1	0	0	0	0	0
HGF:p.Ala46Val	Likely Benign	VUS	4	OM1,OP1,OP4	0	0	0	0	2	0	0	0	1	0	1	0	0	0	0	0
HGF:p.Arg178Ter	Likely Pathogenic	VUS	4	OM1,OP1,OP4	0	0	0	0	2	0	0	0	1	0	1	0	0	0	0	0
HGF:p.Arg328His	VUS	VUS	4	OM1,OP1,OP4	0	0	0	0	2	0	0	0	1	0	1	0	0	0	0	0
HGF:p.Arg533Gln	VUS	VUS	4	OM1,OP1,OP4	0	0	0	0	2	0	0	0	1	0	1	0	0	0	0	0
HGF:p.Asp264Asn	VUS	VUS	4	OM1,OP1,OP4	0	0	0	0	2	0	0	0	1	0	1	0	0	0	0	0
HGF:p.Asp558Asn	VUS	VUS	4	OM1,OP1,OP4	0	0	0	0	2	0	0	0	1	0	1	0	0	0	0	0
HGF:p.Cys519Trp	VUS	VUS	2	OM1,OP4,SBP1	0	0	0	0	2	0	0	0	0	0	1	0	0	0	-1	0
HGF:p.Glu304Lys	Benign	Benign	-17	SBVS1,SBS1,SBS2,SBP1	0	0	0	0	0	0	0	0	0	0	0	-8	-4	-4	-1	0
HGF:p.Glu640Asp	VUS	VUS	4	OM1,OP1,OP4	0	0	0	0	2	0	0	0	1	0	1	0	0	0	0	0
HGF:p.Ile53Thr	VUS	VUS	4	OM1,OP1,OP4	0	0	0	0	2	0	0	0	1	0	1	0	0	0	0	0
HGF:p.Ser228Ala	VUS	VUS	4	OM1,OP1,OP4	0	0	0	0	2	0	0	0	1	0	1	0	0	0	0	0
HGF:p.Ter729GlnextTer3	VUS	VUS	2	OP1,OP4	0	0	0	0	0	0	0	0	1	0	1	0	0	0	0	0
HGF:p.Val196Ala	VUS	VUS	4	OM1,OP1,OP4	0	0	0	0	2	0	0	0	1	0	1	0	0	0	0	0
HGF:p.Val631Met	Likely Benign	VUS	4	OM1,OP1,OP4	0	0	0	0	2	0	0	0	1	0	1	0	0	0	0	0
HLA-A:c.1012+3_1012+4dup	Likely Benign	Likely Oncogenic	9	OVS1,OP4	8	0	0	0	0	0	0	0	0	0	1	0	0	0	0	0
HLA-A:p.Arg138His	Benign	VUS	1	OP4	0	0	0	0	0	0	0	0	0	0	1	0	0	0	0	0
HLA-A:p.Arg30Lys	Likely Benign	VUS	0	OP4,SBP1	0	0	0	0	0	0	0	0	0	0	1	0	0	0	-1	0
HLA-A:p.Gln67Arg	Benign	Benign	-12	OP4,SBVS1,SBS1,SBP1	0	0	0	0	0	0	0	0	0	0	1	-8	-4	0	-1	0
HLA-A:p.Gln78Arg	Likely Benign	Likely Benign	-4	OP4,SBS1,SBP1	0	0	0	0	0	0	0	0	0	0	1	0	-4	0	-1	0
HLA-A:p.Gln86Gly	Benign	VUS	1	OP4	0	0	0	0	0	0	0	0	0	0	1	0	0	0	0	0
HLA-A:p.Gly80Glu	Likely Benign	Benign	-13	SBVS1,SBS1,SBP1	0	0	0	0	0	0	0	0	0	0	0	-8	-4	0	-1	0
HLA-A:p.Ile121Arg	Benign	VUS	1	OP4	0	0	0	0	0	0	0	0	0	0	1	0	0	0	0	0
HLA-A:p.Ile322Phe	Likely Benign	Likely Benign	-4	OP4,SBS1,SBP1	0	0	0	0	0	0	0	0	0	0	1	0	-4	0	-1	0
HLA-A:p.Leu300Pro	Benign	VUS	1	OP4	0	0	0	0	0	0	0	0	0	0	1	0	0	0	0	0
HLA-A:p.Met331Arg	Likely Benign	VUS	0	OP4,SBP1	0	0	0	0	0	0	0	0	0	0	1	0	0	0	-1	0
HLA-A:p.Pro208Leu	VUS	VUS	2	OM1,OP4,SBP1	0	0	0	0	2	0	0	0	0	0	1	0	0	0	-1	0
HLA-A:p.Pro307His	Likely Benign	Benign	-12	OP4,SBVS1,SBS1,SBP1	0	0	0	0	0	0	0	0	0	0	1	-8	-4	0	-1	0
HLA-A:p.Thr187Arg	VUS	Benign	-9	OM1,OP1,SBVS1,SBS1	0	0	0	0	2	0	0	0	1	0	0	-8	-4	0	0	0
HLA-A:p.Val100_Asp101delinsAlaAsn	Benign	VUS	1	OP4	0	0	0	0	0	0	0	0	0	0	1	0	0	0	0	0
HLA-A:p.Val100_Asp101delinsGluAsn	VUS	VUS	1	OP4	0	0	0	0	0	0	0	0	0	0	1	0	0	0	0	0
HLA-A:p.Val189Glu	Likely Benign	VUS	2	OM1,OP4,SBP1	0	0	0	0	2	0	0	0	0	0	1	0	0	0	-1	0
HLA-A:p.Val321Met	Likely Benign	VUS	0	OP4,SBP1	0	0	0	0	0	0	0	0	0	0	1	0	0	0	-1	0
HNF1A:p.Ala491_Gln495del	VUS	VUS	5	OM1,OM2,OP4	0	0	0	0	2	2	0	0	0	0	1	0	0	0	0	0
HNF1A:p.Arg171Ter	Pathogenic	Oncogenic	16	OVS1,OS2,OM1,OP1,OP4	8	0	4	0	2	0	0	0	1	0	1	0	0	0	0	0
HNF1A:p.Arg583Gln	Likely Benign	VUS	0	OP4,SBP1	0	0	0	0	0	0	0	0	0	0	1	0	0	0	-1	0
HNF1A:p.Glu48Lys	Likely Benign	Likely Benign	-2	OP1,OP4,SBS2	0	0	0	0	0	0	0	0	1	0	1	0	0	-4	0	0
HNF1A:p.Glu73Lys	VUS	VUS	2	OP1,OP4	0	0	0	0	0	0	0	0	1	0	1	0	0	0	0	0
HNF1A:p.Gly31Asp	Likely Benign	Likely Benign	-2	OM1,OP4,SBS2,SBP1	0	0	0	0	2	0	0	0	0	0	1	0	0	-4	-1	0
HNF1A:p.Gly78ValfsTer19	Likely Pathogenic	Likely Oncogenic	9	OVS1,OP4	8	0	0	0	0	0	0	0	0	0	1	0	0	0	0	0
HNF1A:p.Leu17del	VUS	VUS	5	OM1,OM2,OP4	0	0	0	0	2	2	0	0	0	0	1	0	0	0	0	0
HNF1A:p.Pro379His	Likely Pathogenic	Likely Benign	-2	OP1,OP4,SBS2	0	0	0	0	0	0	0	0	1	0	1	0	0	-4	0	0
HNF1A:p.Ser336Gly	VUS	VUS	2	OP1,OP4	0	0	0	0	0	0	0	0	1	0	1	0	0	0	0	0
HNF1A:p.Ser504Asn	VUS	VUS	2	OP1,OP4	0	0	0	0	0	0	0	0	1	0	1	0	0	0	0	0
HNF1A:p.Thr74Met	VUS	VUS	2	OP1,OP4	0	0	0	0	0	0	0	0	1	0	1	0	0	0	0	0
HNF1A:p.Val167Ile	VUS	VUS	4	OM1,OP1,OP4	0	0	0	0	2	0	0	0	1	0	1	0	0	0	0	0
HNRNPK:c.213+7A>G	Likely Benign	Benign	-7	OP4,SBS1,SBS2	0	0	0	0	0	0	0	0	0	0	1	0	-4	-4	0	0
HNRNPK:c.213+8_213+9inv	Likely Benign	VUS	1	OP4	0	0	0	0	0	0	0	0	0	0	1	0	0	0	0	0
HNRNPK:c.516+3A>T	Likely Pathogenic	Likely Benign	-3	OP4,SBS2	0	0	0	0	0	0	0	0	0	0	1	0	0	-4	0	0
HNRNPK:c.637_645+6del	Likely Pathogenic	VUS	1	OP4	0	0	0	0	0	0	0	0	0	0	1	0	0	0	0	0
HNRNPK:p.Ala341Val	VUS	VUS	2	OP1,OP4	0	0	0	0	0	0	0	0	1	0	1	0	0	0	0	0
HNRNPK:p.Glu109Lys	VUS	VUS	4	OM1,OP1,OP4	0	0	0	0	2	0	0	0	1	0	1	0	0	0	0	0
HNRNPK:p.Leu88Phe	VUS	VUS	4	OM1,OP1,OP4	0	0	0	0	2	0	0	0	1	0	1	0	0	0	0	0
HNRNPK:p.Lys63Arg	VUS	VUS	4	OM1,OP1,OP4	0	0	0	0	2	0	0	0	1	0	1	0	0	0	0	0
HNRNPK:p.Met241Thr	VUS	VUS	2	OP1,OP4	0	0	0	0	0	0	0	0	1	0	1	0	0	0	0	0
HNRNPK:p.Met27Thr	VUS	VUS	0	OM1,OP1,OP4,SBS2	0	0	0	0	2	0	0	0	1	0	1	0	0	-4	0	0
HNRNPK:p.Tyr373Cys	VUS	VUS	4	OM1,OP1,OP4	0	0	0	0	2	0	0	0	1	0	1	0	0	0	0	0
HNRNPK:p.Val337Ile	VUS	VUS	2	OP1,OP4	0	0	0	0	0	0	0	0	1	0	1	0	0	0	0	0
HOXB13:p.Ala107Pro	VUS	VUS	0	OP4,SBP1	0	0	0	0	0	0	0	0	0	0	1	0	0	0	-1	0
HOXB13:p.Arg258Ser	VUS	VUS	2	OP1,OP4	0	0	0	0	0	0	0	0	1	0	1	0	0	0	0	0
HOXB13:p.Gln71ProfsTer56	Likely Pathogenic	Likely Oncogenic	9	OVS1,OP4	8	0	0	0	0	0	0	0	0	0	1	0	0	0	0	0
HRAS:p.Ala17Val	Benign	VUS	1	OP4	0	0	0	0	0	0	0	0	0	0	1	0	0	0	0	0
HRAS:p.Ala66Thr	VUS	VUS	2	OP1,OP4	0	0	0	0	0	0	0	0	1	0	1	0	0	0	0	0
HRAS:p.Arg61GlyfsTer32	Likely Pathogenic	VUS	1	OP4	0	0	0	0	0	0	0	0	0	0	1	0	0	0	0	0
HRAS:p.Asn86Thr	Likely Benign	Likely Benign	-2	OP1,OP4,SBS2	0	0	0	0	0	0	0	0	1	0	1	0	0	-4	0	0
HRAS:p.Gln61Arg	Pathogenic	Oncogenic	10	OS1,OS2,OP1,OP4	0	4	4	0	0	0	0	0	1	0	1	0	0	0	0	0
HRAS:p.Gln61Leu	Likely Pathogenic	Likely Oncogenic	8	OS1,OM3,OP1,OP4	0	4	0	0	0	0	2	0	1	0	1	0	0	0	0	0
HRAS:p.Gly12Asp	Pathogenic	Oncogenic	12	OS1,OS2,OM3,OP1,OP4	0	4	4	0	0	0	2	0	1	0	1	0	0	0	0	0
HRAS:p.Gly12Ser	Pathogenic	Oncogenic	12	OS1,OS2,OM4,OP1,OP4	0	4	4	0	0	0	0	2	1	0	1	0	0	0	0	0
HRAS:p.Gly13Arg	Pathogenic	Oncogenic	10	OS1,OS2,OP1,OP4	0	4	4	0	0	0	0	0	1	0	1	0	0	0	0	0
HRAS:p.Gly13Val	Pathogenic	Oncogenic	12	OS1,OS2,OM3,OP1,OP4	0	4	4	0	0	0	2	0	1	0	1	0	0	0	0	0
HRAS:p.Pro167Ser	VUS	VUS	0	OP4,SBP1	0	0	0	0	0	0	0	0	0	0	1	0	0	0	-1	0
HSD3B1:p.Ala168Val	VUS	VUS	0	OP4,SBP1	0	0	0	0	0	0	0	0	0	0	1	0	0	0	-1	0
HSD3B1:p.Arg279His	Likely Benign	VUS	0	OP4,SBP1	0	0	0	0	0	0	0	0	0	0	1	0	0	0	-1	0
HSD3B1:p.Arg71Ile	Likely Benign	VUS	0	OP4,SBP1	0	0	0	0	0	0	0	0	0	0	1	0	0	0	-1	0
HSD3B1:p.Asp65Glu	VUS	VUS	0	OP4,SBP1	0	0	0	0	0	0	0	0	0	0	1	0	0	0	-1	0
HSD3B1:p.Glu347Lys	VUS	VUS	2	OP1,OP4	0	0	0	0	0	0	0	0	1	0	1	0	0	0	0	0
HSD3B1:p.Leu107Ile	Likely Benign	VUS	0	OP4,SBP1	0	0	0	0	0	0	0	0	0	0	1	0	0	0	-1	0
HSD3B1:p.Pro223Ser	VUS	VUS	2	OP1,OP4	0	0	0	0	0	0	0	0	1	0	1	0	0	0	0	0
HSD3B1:p.Thr353Met	VUS	VUS	2	OP1,OP4	0	0	0	0	0	0	0	0	1	0	1	0	0	0	0	0
HSD3B1:p.Tyr225Cys	VUS	VUS	1	OP4	0	0	0	0	0	0	0	0	0	0	1	0	0	0	0	0
HSD3B1:p.Val224_Tyr225insHis	VUS	VUS	3	OM2,OP4	0	0	0	0	0	2	0	0	0	0	1	0	0	0	0	0
ICOSLG:p.Arg280Gln	Likely Benign	VUS	0	OP4,SBP1	0	0	0	0	0	0	0	0	0	0	1	0	0	0	-1	0
ICOSLG:p.Arg79His	Benign	Benign	-14	OM1,OP4,SBVS1,SBS1,SBS2,SBP1	0	0	0	0	2	0	0	0	0	0	1	-8	-4	-4	-1	0
ICOSLG:p.Asp187Asn	VUS	VUS	2	OM1,OP4,SBP1	0	0	0	0	2	0	0	0	0	0	1	0	0	0	-1	0
ICOSLG:p.Gln224Arg	VUS	VUS	4	OM1,OP1,OP4	0	0	0	0	2	0	0	0	1	0	1	0	0	0	0	0
ICOSLG:p.Glu218Gln	VUS	VUS	4	OM1,OP1,OP4	0	0	0	0	2	0	0	0	1	0	1	0	0	0	0	0
ICOSLG:p.Pro294Leu	Likely Benign	VUS	0	OP4,SBP1	0	0	0	0	0	0	0	0	0	0	1	0	0	0	-1	0
ID3:p.Leu108Pro	VUS	VUS	2	OP1,OP4	0	0	0	0	0	0	0	0	1	0	1	0	0	0	0	0
ID3:p.Leu22Pro	VUS	VUS	2	OP1,OP4	0	0	0	0	0	0	0	0	1	0	1	0	0	0	0	0
ID3:p.Ser111Ala	Likely Benign	Benign	-11	OP1,SBVS1,SBS1	0	0	0	0	0	0	0	0	1	0	0	-8	-4	0	0	0
ID3:p.Ser49Thr	VUS	VUS	4	OM1,OP1,OP4	0	0	0	0	2	0	0	0	1	0	1	0	0	0	0	0
ID3:p.Ser5Asn	VUS	VUS	2	OP1,OP4	0	0	0	0	0	0	0	0	1	0	1	0	0	0	0	0
IDH1:p.Arg119Trp	VUS	VUS	2	OP1,OP4	0	0	0	0	0	0	0	0	1	0	1	0	0	0	0	0
IDH1:p.Arg132Cys	Pathogenic	Oncogenic	12	OS1,OS2,OM3,OP1,OP4	0	4	4	0	0	0	2	0	1	0	1	0	0	0	0	0
IDH1:p.Arg132Gly	Pathogenic	Likely Oncogenic	8	OS1,OM3,OP1,OP4	0	4	0	0	0	0	2	0	1	0	1	0	0	0	0	0
IDH1:p.Arg132His	Pathogenic	Oncogenic	10	OS1,OS2,OP1,OP4	0	4	4	0	0	0	0	0	1	0	1	0	0	0	0	0
IDH1:p.Arg132Leu	Pathogenic	Likely Oncogenic	8	OS1,OM3,OP1,OP4	0	4	0	0	0	0	2	0	1	0	1	0	0	0	0	0
IDH1:p.Lys217Glu	VUS	VUS	2	OP1,OP4	0	0	0	0	0	0	0	0	1	0	1	0	0	0	0	0
IDH1:p.Phe32Val	Likely Benign	Likely Benign	-2	OP1,OP4,SBS2	0	0	0	0	0	0	0	0	1	0	1	0	0	-4	0	0
IDH1:p.Ser326Pro	VUS	VUS	2	OP1,OP4	0	0	0	0	0	0	0	0	1	0	1	0	0	0	0	0
IDH1:p.Thr325Met	VUS	VUS	2	OP1,OP4	0	0	0	0	0	0	0	0	1	0	1	0	0	0	0	0
IDH1:p.Val71Ile	Benign	Benign	-8	OP4,SBS1,SBS2,SBP1	0	0	0	0	0	0	0	0	0	0	1	0	-4	-4	-1	0
IDH2:p.Arg172Lys	Pathogenic	Likely Oncogenic	6	OS1,OP1,OP4	0	4	0	0	0	0	0	0	1	0	1	0	0	0	0	0
IDH2:p.Arg172Ser	Pathogenic	VUS	5	OS1,OP3,OP4,SBP1	0	4	0	0	0	0	0	0	0	1	1	0	0	0	-1	0
IDH2:p.Arg172Thr	Likely Pathogenic	VUS	5	OM1,OP1,OP3,OP4	0	0	0	0	2	0	0	0	1	1	1	0	0	0	0	0
IDH2:p.Arg261His	Likely Benign	VUS	0	OM1,OP1,OP4,SBS2	0	0	0	0	2	0	0	0	1	0	1	0	0	-4	0	0
IDH2:p.Arg382Trp	VUS	VUS	2	OP1,OP4	0	0	0	0	0	0	0	0	1	0	1	0	0	0	0	0
IDH2:p.Asp225Asn	Likely Benign	VUS	4	OM1,OP1,OP4	0	0	0	0	2	0	0	0	1	0	1	0	0	0	0	0
IDH2:p.Glu208Lys	VUS	VUS	4	OM1,OP1,OP4	0	0	0	0	2	0	0	0	1	0	1	0	0	0	0	0
IDH2:p.Glu345Gln	VUS	VUS	2	OP1,OP4	0	0	0	0	0	0	0	0	1	0	1	0	0	0	0	0
IDH2:p.Gly16Asp	Likely Benign	VUS	0	OP4,SBP1	0	0	0	0	0	0	0	0	0	0	1	0	0	0	-1	0
IDH2:p.Lys442Asn	VUS	VUS	2	OP1,OP4	0	0	0	0	0	0	0	0	1	0	1	0	0	0	0	0
IDH2:p.Ser301Leu	VUS	VUS	2	OM1,OP4,SBP1	0	0	0	0	2	0	0	0	0	0	1	0	0	0	-1	0
IDH2:p.Thr435Met	Likely Benign	VUS	2	OP1,OP4	0	0	0	0	0	0	0	0	1	0	1	0	0	0	0	0
IFNGR1:p.Asn79Ser	VUS	VUS	2	OM1,OP4,SBP1	0	0	0	0	2	0	0	0	0	0	1	0	0	0	-1	0
IFNGR1:p.Glu317Lys	VUS	VUS	0	OP4,SBP1	0	0	0	0	0	0	0	0	0	0	1	0	0	0	-1	0
IFNGR1:p.Ile352Met	VUS	VUS	0	OP4,SBP1	0	0	0	0	0	0	0	0	0	0	1	0	0	0	-1	0
IFNGR1:p.Ile80Val	VUS	VUS	2	OM1,OP4,SBP1	0	0	0	0	2	0	0	0	0	0	1	0	0	0	-1	0
IFNGR1:p.Val365Met	VUS	VUS	0	OP4,SBP1	0	0	0	0	0	0	0	0	0	0	1	0	0	0	-1	0
IGF1:p.Ala115Thr	Benign	Benign	-8	OP4,SBS1,SBS2,SBP1	0	0	0	0	0	0	0	0	0	0	1	0	-4	-4	-1	0
IGF1:p.Ala118Thr	VUS	VUS	0	OP4,SBP1	0	0	0	0	0	0	0	0	0	0	1	0	0	0	-1	0
IGF1:p.Arg103Met	VUS	VUS	4	OM1,OP1,OP4	0	0	0	0	2	0	0	0	1	0	1	0	0	0	0	0
IGF1:p.Cys109Tyr	VUS	VUS	4	OM1,OP1,OP4	0	0	0	0	2	0	0	0	1	0	1	0	0	0	0	0
IGF1:p.Cys38Ser	VUS	VUS	2	OP1,OP4	0	0	0	0	0	0	0	0	1	0	1	0	0	0	0	0
IGF1:p.Gly80Asp	VUS	VUS	4	OM1,OP1,OP4	0	0	0	0	2	0	0	0	1	0	1	0	0	0	0	0
IGF1:p.Met27Ile	Likely Benign	VUS	2	OP1,OP4	0	0	0	0	0	0	0	0	1	0	1	0	0	0	0	0
IGF1R:c.2783-1G>A	VUS	VUS	2	OP1,OP4	0	0	0	0	0	0	0	0	1	0	1	0	0	0	0	0
IGF1R:p.Arg1353His	VUS	VUS	2	OP1,OP4	0	0	0	0	0	0	0	0	1	0	1	0	0	0	0	0
IGF1R:p.Arg252Cys	VUS	VUS	2	OP1,OP4	0	0	0	0	0	0	0	0	1	0	1	0	0	0	0	0
IGF1R:p.Arg391Cys	VUS	VUS	2	OP1,OP4	0	0	0	0	0	0	0	0	1	0	1	0	0	0	0	0
IGF1R:p.Arg437Cys	VUS	VUS	2	OP1,OP4	0	0	0	0	0	0	0	0	1	0	1	0	0	0	0	0
IGF1R:p.Arg437His	Likely Benign	Likely Benign	-2	OP1,OP4,SBS2	0	0	0	0	0	0	0	0	1	0	1	0	0	-4	0	0
IGF1R:p.Arg511Gln	Likely Benign	VUS	4	OM1,OP1,OP4	0	0	0	0	2	0	0	0	1	0	1	0	0	0	0	0
IGF1R:p.Arg518Ser	VUS	VUS	4	OM1,OP1,OP4	0	0	0	0	2	0	0	0	1	0	1	0	0	0	0	0
IGF1R:p.Asn1101Lys	VUS	VUS	2	OM1,OP4,SBP1	0	0	0	0	2	0	0	0	0	0	1	0	0	0	-1	0
IGF1R:p.Asn202Thr	VUS	VUS	2	OP1,OP4	0	0	0	0	0	0	0	0	1	0	1	0	0	0	0	0
IGF1R:p.Asn897Lys	VUS	VUS	4	OM1,OP1,OP4	0	0	0	0	2	0	0	0	1	0	1	0	0	0	0	0
IGF1R:p.Asp1024His	VUS	VUS	4	OM1,OP1,OP4	0	0	0	0	2	0	0	0	1	0	1	0	0	0	0	0
IGF1R:p.Asp1024Tyr	VUS	VUS	4	OM1,OP1,OP4	0	0	0	0	2	0	0	0	1	0	1	0	0	0	0	0
IGF1R:p.Asp435Asn	Likely Benign	VUS	2	OP1,OP4	0	0	0	0	0	0	0	0	1	0	1	0	0	0	0	0
IGF1R:p.Asp516Glu	VUS	VUS	4	OM1,OP1,OP4	0	0	0	0	2	0	0	0	1	0	1	0	0	0	0	0
IGF1R:p.Gln541Ter	Likely Pathogenic	VUS	4	OM1,OP1,OP4	0	0	0	0	2	0	0	0	1	0	1	0	0	0	0	0
IGF1R:p.Gln651Ter	VUS	VUS	4	OM1,OP1,OP4	0	0	0	0	2	0	0	0	1	0	1	0	0	0	0	0
IGF1R:p.Glu1284Asp	VUS	VUS	2	OP1,OP4	0	0	0	0	0	0	0	0	1	0	1	0	0	0	0	0
IGF1R:p.Glu294Lys	Likely Benign	VUS	2	OP1,OP4	0	0	0	0	0	0	0	0	1	0	1	0	0	0	0	0
IGF1R:p.Glu335Ter	Likely Pathogenic	VUS	2	OP1,OP4	0	0	0	0	0	0	0	0	1	0	1	0	0	0	0	0
IGF1R:p.Gly6Arg	Likely Benign	VUS	0	OM1,OP1,OP4,SBS2	0	0	0	0	2	0	0	0	1	0	1	0	0	-4	0	0
IGF1R:p.Met446Val	Likely Benign	VUS	2	OP1,OP4	0	0	0	0	0	0	0	0	1	0	1	0	0	0	0	0
IGF1R:p.Phe495Leu	VUS	VUS	4	OM1,OP1,OP4	0	0	0	0	2	0	0	0	1	0	1	0	0	0	0	0
IGF1R:p.Pro190Ser	Likely Benign	VUS	2	OP1,OP4	0	0	0	0	0	0	0	0	1	0	1	0	0	0	0	0
IGF1R:p.Pro76del	VUS	VUS	5	OM1,OM2,OP4	0	0	0	0	2	2	0	0	0	0	1	0	0	0	0	0
IGF1R:p.Ser1052Tyr	VUS	VUS	4	OM1,OP1,OP4	0	0	0	0	2	0	0	0	1	0	1	0	0	0	0	0
IGF1R:p.Ser153Thr	VUS	VUS	4	OM1,OP1,OP4	0	0	0	0	2	0	0	0	1	0	1	0	0	0	0	0
IGF1R:p.Tyr517Ter	Likely Pathogenic	VUS	4	OM1,OP1,OP4	0	0	0	0	2	0	0	0	1	0	1	0	0	0	0	0
IGF2:p.Arg73His	VUS	VUS	2	OP1,OP4	0	0	0	0	0	0	0	0	1	0	1	0	0	0	0	0
IGF2:p.Ser95Leu	VUS	VUS	2	OP1,OP4	0	0	0	0	0	0	0	0	1	0	1	0	0	0	0	0
IKBKE:p.Ala371Thr	Likely Benign	Benign	-13	SBVS1,SBS1,SBP1	0	0	0	0	0	0	0	0	0	0	0	-8	-4	0	-1	0
IKBKE:p.Arg187Gln	Likely Benign	VUS	4	OM1,OP1,OP4	0	0	0	0	2	0	0	0	1	0	1	0	0	0	0	0
IKBKE:p.Arg525Trp	Likely Benign	VUS	0	OP4,SBP1	0	0	0	0	0	0	0	0	0	0	1	0	0	0	-1	0
IKBKE:p.Arg538Arg	Likely Benign	VUS	1	OP4	0	0	0	0	0	0	0	0	0	0	1	0	0	0	0	0
IKBKE:p.Arg60Trp	Likely Benign	VUS	2	OM1,OP4,SBP1	0	0	0	0	2	0	0	0	0	0	1	0	0	0	-1	0
IKBKE:p.Arg709Thr	Likely Benign	VUS	0	OP4,SBP1	0	0	0	0	0	0	0	0	0	0	1	0	0	0	-1	0
IKBKE:p.Ile136Met	VUS	VUS	4	OM1,OP1,OP4	0	0	0	0	2	0	0	0	1	0	1	0	0	0	0	0
IKBKE:p.Ile386Val	VUS	VUS	0	OP4,SBP1	0	0	0	0	0	0	0	0	0	0	1	0	0	0	-1	0
IKBKE:p.Ile543Met	Likely Benign	Likely Benign	-4	OP4,SBS1,SBP1	0	0	0	0	0	0	0	0	0	0	1	0	-4	0	-1	0
IKBKE:p.Leu681Leu	Likely Benign	VUS	1	OP4	0	0	0	0	0	0	0	0	0	0	1	0	0	0	0	0
IKBKE:p.Thr483Met	Likely Benign	Likely Benign	-4	OP4,SBS1,SBP1	0	0	0	0	0	0	0	0	0	0	1	0	-4	0	-1	0
IKBKE:p.Thr76Met	VUS	VUS	2	OM1,OP4,SBP1	0	0	0	0	2	0	0	0	0	0	1	0	0	0	-1	0
IKBKE:p.Val403Ile	Likely Benign	VUS	0	OP4,SBP1	0	0	0	0	0	0	0	0	0	0	1	0	0	0	-1	0
IKZF1:p.Ala422Ser	VUS	VUS	0	OP4,SBP1	0	0	0	0	0	0	0	0	0	0	1	0	0	0	-1	0
IKZF1:p.Ala79Val	VUS	VUS	4	OM1,OP1,OP4	0	0	0	0	2	0	0	0	1	0	1	0	0	0	0	0
IKZF1:p.Arg360Cys	VUS	VUS	0	OP4,SBP1	0	0	0	0	0	0	0	0	0	0	1	0	0	0	-1	0
IKZF1:p.Cys467Tyr	VUS	VUS	2	OP1,OP4	0	0	0	0	0	0	0	0	1	0	1	0	0	0	0	0
IKZF1:p.Cys71Arg	VUS	VUS	4	OM1,OP1,OP4	0	0	0	0	2	0	0	0	1	0	1	0	0	0	0	0
IKZF1:p.Thr291Met	VUS	VUS	2	OP1,OP4	0	0	0	0	0	0	0	0	1	0	1	0	0	0	0	0
IKZF1:p.Val53Met	VUS	VUS	0	OP4,SBP1	0	0	0	0	0	0	0	0	0	0	1	0	0	0	-1	0
IL10:p.Gly15Arg	Likely Benign	VUS	0	OP4,SBP1	0	0	0	0	0	0	0	0	0	0	1	0	0	0	-1	0
IL10:p.Met172Val	Likely Benign	VUS	2	OP1,OP4	0	0	0	0	0	0	0	0	1	0	1	0	0	0	0	0
IL7R:c.876+3_876+10dup	Likely Benign	Likely Benign	-3	OP4,SBS2	0	0	0	0	0	0	0	0	0	0	1	0	0	-4	0	0
IL7R:p.Ala448Pro	VUS	VUS	2	OP1,OP4	0	0	0	0	0	0	0	0	1	0	1	0	0	0	0	0
IL7R:p.Asn348Thr	Benign	Benign	-9	SBS1,SBS2,SBP1	0	0	0	0	0	0	0	0	0	0	0	0	-4	-4	-1	0
IL7R:p.Asn444Ile	VUS	VUS	0	OP4,SBP1	0	0	0	0	0	0	0	0	0	0	1	0	0	0	-1	0
IL7R:p.Glu95Lys	Benign	Likely Benign	-2	OM1,OP4,SBS2,SBP1	0	0	0	0	2	0	0	0	0	0	1	0	0	-4	-1	0
IL7R:p.His154Tyr	VUS	VUS	4	OM1,OP1,OP4	0	0	0	0	2	0	0	0	1	0	1	0	0	0	0	0
IL7R:p.Leu55Met	VUS	VUS	2	OM1,OP4,SBP1	0	0	0	0	2	0	0	0	0	0	1	0	0	0	-1	0
IL7R:p.Met452Leu	VUS	VUS	2	OP1,OP4	0	0	0	0	0	0	0	0	1	0	1	0	0	0	0	0
IL7R:p.Phe99Leu	VUS	VUS	2	OM1,OP4,SBP1	0	0	0	0	2	0	0	0	0	0	1	0	0	0	-1	0
IL7R:p.Ser335Pro	Likely Benign	VUS	0	OP4,SBP1	0	0	0	0	0	0	0	0	0	0	1	0	0	0	-1	0
IL7R:p.Ser51Leu	Likely Benign	Likely Benign	-2	OM1,OP4,SBS2,SBP1	0	0	0	0	2	0	0	0	0	0	1	0	0	-4	-1	0
IL7R:p.Thr414Met	Benign	Benign	-8	OP4,SBS1,SBS2,SBP1	0	0	0	0	0	0	0	0	0	0	1	0	-4	-4	-1	0
INHA:p.Ala257Thr	Likely Benign	Benign	-17	SBVS1,SBS1,SBS2,SBP1	0	0	0	0	0	0	0	0	0	0	0	-8	-4	-4	-1	0
INHA:p.Arg278Trp	Likely Benign	VUS	2	OP1,OP4	0	0	0	0	0	0	0	0	1	0	1	0	0	0	0	0
INHA:p.Arg341Cys	VUS	VUS	2	OP1,OP4	0	0	0	0	0	0	0	0	1	0	1	0	0	0	0	0
INHA:p.Arg57Trp	VUS	VUS	0	OP4,SBP1	0	0	0	0	0	0	0	0	0	0	1	0	0	0	-1	0
INHA:p.Arg60Gly	VUS	VUS	0	OP4,SBP1	0	0	0	0	0	0	0	0	0	0	1	0	0	0	-1	0
INHA:p.Val193Ile	Likely Benign	VUS	0	OP4,SBP1	0	0	0	0	0	0	0	0	0	0	1	0	0	0	-1	0
INHBA:p.Arg229Gln	Likely Benign	VUS	0	OP4,SBP1	0	0	0	0	0	0	0	0	0	0	1	0	0	0	-1	0
INHBA:p.Arg310Trp	VUS	VUS	4	OM1,OP1,OP4	0	0	0	0	2	0	0	0	1	0	1	0	0	0	0	0
INHBA:p.Glu193Lys	VUS	VUS	2	OP1,OP4	0	0	0	0	0	0	0	0	1	0	1	0	0	0	0	0
INHBA:p.Glu265Lys	VUS	VUS	2	OP1,OP4	0	0	0	0	0	0	0	0	1	0	1	0	0	0	0	0
INHBA:p.Gly189Val	VUS	VUS	0	OP4,SBP1	0	0	0	0	0	0	0	0	0	0	1	0	0	0	-1	0
INHBA:p.Lys180Asn	VUS	VUS	0	OP4,SBP1	0	0	0	0	0	0	0	0	0	0	1	0	0	0	-1	0
INHBA:p.Ser21Phe	VUS	VUS	2	OP1,OP4	0	0	0	0	0	0	0	0	1	0	1	0	0	0	0	0
INHBA:p.Thr172Ile	VUS	VUS	2	OP1,OP4	0	0	0	0	0	0	0	0	1	0	1	0	0	0	0	0
INPP4A:c.579+1G>A	Likely Pathogenic	VUS	2	OP1,OP4	0	0	0	0	0	0	0	0	1	0	1	0	0	0	0	0
INPP4A:p.Ala205Val	VUS	VUS	2	OP1,OP4	0	0	0	0	0	0	0	0	1	0	1	0	0	0	0	0
INPP4A:p.Arg216Ter	VUS	VUS	0	OP4,SBP1	0	0	0	0	0	0	0	0	0	0	1	0	0	0	-1	0
INPP4A:p.Arg62Ter	Likely Pathogenic	VUS	4	OM1,OP1,OP4	0	0	0	0	2	0	0	0	1	0	1	0	0	0	0	0
INPP4A:p.Gln353Glu	VUS	VUS	2	OP1,OP4	0	0	0	0	0	0	0	0	1	0	1	0	0	0	0	0
INPP4A:p.His149Arg	VUS	VUS	4	OM1,OP1,OP4	0	0	0	0	2	0	0	0	1	0	1	0	0	0	0	0
INPP4A:p.Leu948Val	VUS	VUS	2	OP1,OP4	0	0	0	0	0	0	0	0	1	0	1	0	0	0	0	0
INPP4B:p.Ala526Thr	VUS	VUS	2	OP1,OP4	0	0	0	0	0	0	0	0	1	0	1	0	0	0	0	0
INPP4B:p.Ala699Asp	VUS	VUS	2	OP1,OP4	0	0	0	0	0	0	0	0	1	0	1	0	0	0	0	0
INPP4B:p.Arg885Cys	VUS	VUS	2	OP1,OP4	0	0	0	0	0	0	0	0	1	0	1	0	0	0	0	0
INPP4B:p.Asp546Asn	VUS	VUS	0	OP4,SBP1	0	0	0	0	0	0	0	0	0	0	1	0	0	0	-1	0
INPP4B:p.Cys637Tyr	VUS	VUS	2	OP1,OP4	0	0	0	0	0	0	0	0	1	0	1	0	0	0	0	0
INPP4B:p.Gly554Ser	Benign	Benign	-13	SBVS1,SBS1,SBP1	0	0	0	0	0	0	0	0	0	0	0	-8	-4	0	-1	0
INPP4B:p.Ile314Val	VUS	VUS	2	OP1,OP4	0	0	0	0	0	0	0	0	1	0	1	0	0	0	0	0
INPP4B:p.Met697Leu	VUS	VUS	1	OP4	0	0	0	0	0	0	0	0	0	0	1	0	0	0	0	0
INPP4B:p.Ser331Ile	VUS	VUS	2	OP1,OP4	0	0	0	0	0	0	0	0	1	0	1	0	0	0	0	0
INPP4B:p.Ser487Tyr	VUS	VUS	0	OP4,SBP1	0	0	0	0	0	0	0	0	0	0	1	0	0	0	-1	0
INPP4B:p.Ser673Gly	Likely Benign	VUS	2	OP1,OP4	0	0	0	0	0	0	0	0	1	0	1	0	0	0	0	0
INPP4B:p.Thr840Ile	VUS	VUS	2	OP1,OP4	0	0	0	0	0	0	0	0	1	0	1	0	0	0	0	0
INPP4B:p.Val594Ala	Likely Benign	VUS	2	OP1,OP4	0	0	0	0	0	0	0	0	1	0	1	0	0	0	0	0
INSR:c.2232-1G>T	Likely Pathogenic	VUS	2	OP1,OP4	0	0	0	0	0	0	0	0	1	0	1	0	0	0	0	0
INSR:p.Ala663Val	VUS	VUS	2	OM1,OP4,SBP1	0	0	0	0	2	0	0	0	0	0	1	0	0	0	-1	0
INSR:p.Arg1331His	Likely Benign	VUS	2	OP1,OP4	0	0	0	0	0	0	0	0	1	0	1	0	0	0	0	0
INSR:p.Arg478His	VUS	VUS	2	OP1,OP4	0	0	0	0	0	0	0	0	1	0	1	0	0	0	0	0
INSR:p.Arg796Ser	VUS	VUS	2	OM1,OP4,SBP1	0	0	0	0	2	0	0	0	0	0	1	0	0	0	-1	0
INSR:p.Arg819His	VUS	VUS	4	OM1,OP1,OP4	0	0	0	0	2	0	0	0	1	0	1	0	0	0	0	0
INSR:p.Arg889Gln	Likely Benign	VUS	2	OM1,OP4,SBP1	0	0	0	0	2	0	0	0	0	0	1	0	0	0	-1	0
INSR:p.Asn1288Ser	VUS	VUS	4	OM1,OP1,OP4	0	0	0	0	2	0	0	0	1	0	1	0	0	0	0	0
INSR:p.Asn621Ser	VUS	VUS	2	OP1,OP4	0	0	0	0	0	0	0	0	1	0	1	0	0	0	0	0
INSR:p.Asp1344His	VUS	VUS	2	OP1,OP4	0	0	0	0	0	0	0	0	1	0	1	0	0	0	0	0
INSR:p.Asp754Val	VUS	VUS	2	OP1,OP4	0	0	0	0	0	0	0	0	1	0	1	0	0	0	0	0
INSR:p.Asp946Asn	VUS	VUS	4	OM1,OP1,OP4	0	0	0	0	2	0	0	0	1	0	1	0	0	0	0	0
INSR:p.Asp946Glu	Likely Benign	VUS	4	OM1,OP1,OP4	0	0	0	0	2	0	0	0	1	0	1	0	0	0	0	0
INSR:p.Gln695Arg	Likely Benign	VUS	4	OM1,OP1,OP4	0	0	0	0	2	0	0	0	1	0	1	0	0	0	0	0
INSR:p.Ile388Thr	VUS	VUS	2	OP1,OP4	0	0	0	0	0	0	0	0	1	0	1	0	0	0	0	0
INSR:p.Leu1000Phe	VUS	VUS	2	OP1,OP4	0	0	0	0	0	0	0	0	1	0	1	0	0	0	0	0
INSR:p.Ser748Leu	VUS	VUS	2	OP1,OP4	0	0	0	0	0	0	0	0	1	0	1	0	0	0	0	0
INSR:p.Thr557Met	VUS	VUS	2	OP1,OP4	0	0	0	0	0	0	0	0	1	0	1	0	0	0	0	0
INSR:p.Val1012Met	Likely Benign	Likely Benign	-4	OP4,SBS1,SBP1	0	0	0	0	0	0	0	0	0	0	1	0	-4	0	-1	0
INSR:p.Val167Leu	VUS	VUS	1	OP4	0	0	0	0	0	0	0	0	0	0	1	0	0	0	0	0
IRF2:p.Ala59Thr	VUS	VUS	4	OM1,OP1,OP4	0	0	0	0	2	0	0	0	1	0	1	0	0	0	0	0
IRF2:p.Arg249Trp	VUS	VUS	1	OP4	0	0	0	0	0	0	0	0	0	0	1	0	0	0	0	0
IRF2:p.Arg253Trp	VUS	VUS	2	OP1,OP4	0	0	0	0	0	0	0	0	1	0	1	0	0	0	0	0
IRF2:p.Thr20Met	VUS	VUS	2	OM1,OP4,SBP1	0	0	0	0	2	0	0	0	0	0	1	0	0	0	-1	0
IRF4:p.Ala242Val	VUS	VUS	0	OP4,SBP1	0	0	0	0	0	0	0	0	0	0	1	0	0	0	-1	0
IRF4:p.Ala246Val	VUS	VUS	2	OP1,OP4	0	0	0	0	0	0	0	0	1	0	1	0	0	0	0	0
IRF4:p.Ala284Ser	Likely Benign	VUS	2	OP1,OP4	0	0	0	0	0	0	0	0	1	0	1	0	0	0	0	0
IRF4:p.Ala341Val	Likely Benign	VUS	2	OP1,OP4	0	0	0	0	0	0	0	0	1	0	1	0	0	0	0	0
IRF4:p.Arg113Gln	VUS	VUS	4	OM1,OP1,OP4	0	0	0	0	2	0	0	0	1	0	1	0	0	0	0	0
IRF4:p.Arg8Gln	VUS	VUS	0	OP4,SBP1	0	0	0	0	0	0	0	0	0	0	1	0	0	0	-1	0
IRF4:p.Arg98Gly	VUS	VUS	2	OM1,OP4,SBP1	0	0	0	0	2	0	0	0	0	0	1	0	0	0	-1	0
IRF4:p.Pro121Leu	VUS	VUS	4	OM1,OP1,OP4	0	0	0	0	2	0	0	0	1	0	1	0	0	0	0	0
IRF4:p.Pro200Ser	VUS	VUS	0	OP4,SBP1	0	0	0	0	0	0	0	0	0	0	1	0	0	0	-1	0
IRF4:p.Pro91Ser	VUS	VUS	4	OM1,OP1,OP4	0	0	0	0	2	0	0	0	1	0	1	0	0	0	0	0
IRF4:p.Ser149Asn	Benign	Benign	-14	OP1,OP4,SBVS1,SBS1,SBS2	0	0	0	0	0	0	0	0	1	0	1	-8	-4	-4	0	0
IRF4:p.Val216Met	VUS	VUS	2	OP1,OP4	0	0	0	0	0	0	0	0	1	0	1	0	0	0	0	0
IRS1:p.Ala512Pro	Benign	Benign	-9	SBS1,SBS2,SBP1	0	0	0	0	0	0	0	0	0	0	0	0	-4	-4	-1	0
IRS1:p.Ala575Thr	VUS	VUS	0	OP4,SBP1	0	0	0	0	0	0	0	0	0	0	1	0	0	0	-1	0
IRS1:p.Ala620Val	VUS	VUS	2	OP1,OP4	0	0	0	0	0	0	0	0	1	0	1	0	0	0	0	0
IRS1:p.Arg439Gln	VUS	VUS	2	OP1,OP4	0	0	0	0	0	0	0	0	1	0	1	0	0	0	0	0
IRS1:p.Arg875Gln	Likely Benign	VUS	0	OP4,SBP1	0	0	0	0	0	0	0	0	0	0	1	0	0	0	-1	0
IRS1:p.Arg986Trp	VUS	VUS	0	OP4,SBP1	0	0	0	0	0	0	0	0	0	0	1	0	0	0	-1	0
IRS1:p.Asn734Ser	VUS	VUS	2	OP1,OP4	0	0	0	0	0	0	0	0	1	0	1	0	0	0	0	0
IRS1:p.Asp1240Tyr	VUS	VUS	2	OP1,OP4	0	0	0	0	0	0	0	0	1	0	1	0	0	0	0	0
IRS1:p.Asp865GlyfsTer36	VUS	VUS	1	OP4	0	0	0	0	0	0	0	0	0	0	1	0	0	0	0	0
IRS1:p.Gln882del	Likely Benign	VUS	3	OM2,OP4	0	0	0	0	0	2	0	0	0	0	1	0	0	0	0	0
IRS1:p.Gly1130Ser	Likely Benign	VUS	0	OP4,SBP1	0	0	0	0	0	0	0	0	0	0	1	0	0	0	-1	0
IRS1:p.Gly597Ala	Likely Benign	VUS	0	OP4,SBP1	0	0	0	0	0	0	0	0	0	0	1	0	0	0	-1	0
IRS1:p.Gly597Glu	Likely Benign	Likely Benign	-4	OP4,SBS2,SBP1	0	0	0	0	0	0	0	0	0	0	1	0	0	-4	-1	0
IRS1:p.Gly722Ser	Likely Benign	VUS	0	OP4,SBP1	0	0	0	0	0	0	0	0	0	0	1	0	0	0	-1	0
IRS1:p.His598AlafsTer13	Likely Pathogenic	VUS	1	OP4	0	0	0	0	0	0	0	0	0	0	1	0	0	0	0	0
IRS1:p.His598ThrfsTer38	Likely Pathogenic	VUS	1	OP4	0	0	0	0	0	0	0	0	0	0	1	0	0	0	0	0
IRS1:p.Ile1019Thr	Likely Benign	VUS	0	OP4,SBP1	0	0	0	0	0	0	0	0	0	0	1	0	0	0	-1	0
IRS1:p.Ile1232Ser	VUS	VUS	2	OP1,OP4	0	0	0	0	0	0	0	0	1	0	1	0	0	0	0	0
IRS1:p.Lys1139Thr	VUS	VUS	2	OP1,OP4	0	0	0	0	0	0	0	0	1	0	1	0	0	0	0	0
IRS1:p.Pro556Ala	VUS	VUS	2	OP1,OP4	0	0	0	0	0	0	0	0	1	0	1	0	0	0	0	0
IRS1:p.Ser1135del	VUS	VUS	3	OM2,OP4	0	0	0	0	0	2	0	0	0	0	1	0	0	0	0	0
IRS1:p.Ser686del	Likely Benign	Likely Benign	-5	OM2,OP4,SBS1,SBS2	0	0	0	0	0	2	0	0	0	0	1	0	-4	-4	0	0
IRS1:p.Ser892Gly	Likely Benign	Likely Benign	-2	OP1,OP4,SBS2	0	0	0	0	0	0	0	0	1	0	1	0	0	-4	0	0
IRS1:p.Thr1030Ala	Likely Benign	VUS	0	OP4,SBP1	0	0	0	0	0	0	0	0	0	0	1	0	0	0	-1	0
IRS1:p.Thr729Ile	Likely Benign	VUS	0	OP4,SBP1	0	0	0	0	0	0	0	0	0	0	1	0	0	0	-1	0
IRS1:p.Tyr551Cys	VUS	VUS	2	OP1,OP4	0	0	0	0	0	0	0	0	1	0	1	0	0	0	0	0
IRS2:p.Ala624Gly	Likely Benign	VUS	0	OP4,SBP1	0	0	0	0	0	0	0	0	0	0	1	0	0	0	-1	0
IRS2:p.Ala812Thr	VUS	VUS	0	OP4,SBP1	0	0	0	0	0	0	0	0	0	0	1	0	0	0	-1	0
IRS2:p.Arg32Ser	VUS	VUS	2	OM1,OP4,SBP1	0	0	0	0	2	0	0	0	0	0	1	0	0	0	-1	0
IRS2:p.Arg572His	VUS	VUS	2	OP1,OP4	0	0	0	0	0	0	0	0	1	0	1	0	0	0	0	0
IRS2:p.Asn24Tyr	VUS	VUS	4	OM1,OP1,OP4	0	0	0	0	2	0	0	0	1	0	1	0	0	0	0	0
IRS2:p.Asn28dup	VUS	VUS	5	OM1,OM2,OP4	0	0	0	0	2	2	0	0	0	0	1	0	0	0	0	0
IRS2:p.Asp1068Asn	Likely Benign	VUS	2	OP1,OP4	0	0	0	0	0	0	0	0	1	0	1	0	0	0	0	0
IRS2:p.Asp819Asn	VUS	VUS	2	OP1,OP4	0	0	0	0	0	0	0	0	1	0	1	0	0	0	0	0
IRS2:p.Gly1223Ala	VUS	VUS	0	OP4,SBP1	0	0	0	0	0	0	0	0	0	0	1	0	0	0	-1	0
IRS2:p.Gly1300Ser	Likely Benign	VUS	0	OP4,SBP1	0	0	0	0	0	0	0	0	0	0	1	0	0	0	-1	0
IRS2:p.Gly748Asp	VUS	VUS	0	OP4,SBP1	0	0	0	0	0	0	0	0	0	0	1	0	0	0	-1	0
IRS2:p.His1328Arg	Likely Benign	VUS	2	OP1,OP4	0	0	0	0	0	0	0	0	1	0	1	0	0	0	0	0
IRS2:p.Leu297Phe	Likely Benign	VUS	4	OM1,OP1,OP4	0	0	0	0	2	0	0	0	1	0	1	0	0	0	0	0
IRS2:p.Met743Val	VUS	VUS	2	OP1,OP4	0	0	0	0	0	0	0	0	1	0	1	0	0	0	0	0
IRS2:p.Phe854Leu	VUS	VUS	0	OP4,SBP1	0	0	0	0	0	0	0	0	0	0	1	0	0	0	-1	0
IRS2:p.Pro1201Ser	VUS	VUS	0	OP4,SBP1	0	0	0	0	0	0	0	0	0	0	1	0	0	0	-1	0
IRS2:p.Pro986del	VUS	VUS	3	OM2,OP4	0	0	0	0	0	2	0	0	0	0	1	0	0	0	0	0
IRS2:p.Ser1064Trp	VUS	VUS	0	OP4,SBP1	0	0	0	0	0	0	0	0	0	0	1	0	0	0	-1	0
IRS2:p.Ser1154Thr	VUS	VUS	2	OP1,OP4	0	0	0	0	0	0	0	0	1	0	1	0	0	0	0	0
JAK1:p.Arg506Cys	Likely Benign	VUS	2	OM1,OP4,SBP1	0	0	0	0	2	0	0	0	0	0	1	0	0	0	-1	0
JAK1:p.Asp258Asn	VUS	VUS	4	OM1,OP1,OP4	0	0	0	0	2	0	0	0	1	0	1	0	0	0	0	0
JAK1:p.Asp947Asp	Likely Benign	VUS	3	OM1,OP4	0	0	0	0	2	0	0	0	0	0	1	0	0	0	0	0
JAK1:p.Glu371Ter	Likely Pathogenic	Oncogenic	12	OVS1,OM1,OP1,OP4	8	0	0	0	2	0	0	0	1	0	1	0	0	0	0	0
JAK1:p.Gly307Ser	Likely Benign	VUS	2	OM1,OP4,SBP1	0	0	0	0	2	0	0	0	0	0	1	0	0	0	-1	0
JAK1:p.Gly741Asp	VUS	VUS	4	OM1,OP1,OP4	0	0	0	0	2	0	0	0	1	0	1	0	0	0	0	0
JAK1:p.Ile62Val	Likely Benign	VUS	0	OM1,OP1,OP4,SBS2	0	0	0	0	2	0	0	0	1	0	1	0	0	-4	0	0
JAK1:p.Pro566Ser	VUS	VUS	4	OM1,OP1,OP4	0	0	0	0	2	0	0	0	1	0	1	0	0	0	0	0
JAK1:p.Pro861ThrfsTer4	Likely Pathogenic	Oncogenic	11	OVS1,OM1,OP4	8	0	0	0	2	0	0	0	0	0	1	0	0	0	0	0
JAK1:p.Ser294Leu	VUS	VUS	4	OM1,OP1,OP4	0	0	0	0	2	0	0	0	1	0	1	0	0	0	0	0
JAK1:p.Ser383Gly	Likely Benign	VUS	0	OM1,OP1,OP4,SBS2	0	0	0	0	2	0	0	0	1	0	1	0	0	-4	0	0
JAK1:p.Val651Met	Likely Benign	VUS	4	OM1,OP1,OP4	0	0	0	0	2	0	0	0	1	0	1	0	0	0	0	0
JAK2:c.1776+1G>A	VUS	VUS	2	OP1,OP4	0	0	0	0	0	0	0	0	1	0	1	0	0	0	0	0
JAK2:p.Ala388Gly	VUS	VUS	2	OP1,OP4	0	0	0	0	0	0	0	0	1	0	1	0	0	0	0	0
JAK2:p.Arg1063His	Likely Benign	VUS	0	OM1,OP1,OP4,SBS2	0	0	0	0	2	0	0	0	1	0	1	0	0	-4	0	0
JAK2:p.Arg122His	Likely Benign	VUS	0	OM1,OP1,OP4,SBS2	0	0	0	0	2	0	0	0	1	0	1	0	0	-4	0	0
JAK2:p.Arg133Trp	VUS	VUS	4	OM1,OP1,OP4	0	0	0	0	2	0	0	0	1	0	1	0	0	0	0	0
JAK2:p.Arg234His	VUS	VUS	4	OM1,OP1,OP4	0	0	0	0	2	0	0	0	1	0	1	0	0	0	0	0
JAK2:p.Arg989Thr	VUS	VUS	4	OM1,OP1,OP4	0	0	0	0	2	0	0	0	1	0	1	0	0	0	0	0
JAK2:p.Asn1108Ser	Likely Benign	VUS	4	OM1,OP1,OP4	0	0	0	0	2	0	0	0	1	0	1	0	0	0	0	0
JAK2:p.Asn337Asp	VUS	VUS	0	OM1,OP1,OP4,SBS2	0	0	0	0	2	0	0	0	1	0	1	0	0	-4	0	0
JAK2:p.Asn622Ile	VUS	VUS	4	OM1,OP1,OP4	0	0	0	0	2	0	0	0	1	0	1	0	0	0	0	0
JAK2:p.Asp584Tyr	VUS	VUS	4	OM1,OP1,OP4	0	0	0	0	2	0	0	0	1	0	1	0	0	0	0	0
JAK2:p.Gln40Glu	VUS	VUS	4	OM1,OP1,OP4	0	0	0	0	2	0	0	0	1	0	1	0	0	0	0	0
JAK2:p.Gln942Ter	Likely Pathogenic	VUS	4	OM1,OP1,OP4	0	0	0	0	2	0	0	0	1	0	1	0	0	0	0	0
JAK2:p.Gly571Ser	Likely Benign	VUS	4	OM1,OP1,OP4	0	0	0	0	2	0	0	0	1	0	1	0	0	0	0	0
JAK2:p.His950Asp	VUS	VUS	4	OM1,OP1,OP4	0	0	0	0	2	0	0	0	1	0	1	0	0	0	0	0
JAK2:p.Ile724Thr	VUS	VUS	0	OM1,OP1,OP4,SBS2	0	0	0	0	2	0	0	0	1	0	1	0	0	-4	0	0
JAK2:p.Leu113Val	Likely Benign	VUS	0	OM1,OP1,OP4,SBS2	0	0	0	0	2	0	0	0	1	0	1	0	0	-4	0	0
JAK2:p.Leu393Val	Benign	Likely Benign	-4	OP4,SBS1,SBP1	0	0	0	0	0	0	0	0	0	0	1	0	-4	0	-1	0
JAK2:p.Leu551Pro	VUS	VUS	4	OM1,OP1,OP4	0	0	0	0	2	0	0	0	1	0	1	0	0	0	0	0
JAK2:p.Met788Ile	VUS	VUS	4	OM1,OP1,OP4	0	0	0	0	2	0	0	0	1	0	1	0	0	0	0	0
JAK2:p.Phe844Leu	VUS	VUS	2	OP1,OP4	0	0	0	0	0	0	0	0	1	0	1	0	0	0	0	0
JAK2:p.Pro97Ser	VUS	VUS	4	OM1,OP1,OP4	0	0	0	0	2	0	0	0	1	0	1	0	0	0	0	0
JAK2:p.Ser833PhefsTer5	Likely Pathogenic	VUS	1	OP4	0	0	0	0	0	0	0	0	0	0	1	0	0	0	0	0
JAK2:p.Val366Met	VUS	VUS	4	OM1,OP1,OP4	0	0	0	0	2	0	0	0	1	0	1	0	0	0	0	0
JAK3:p.Ala650Val	VUS	VUS	4	OM1,OP1,OP4	0	0	0	0	2	0	0	0	1	0	1	0	0	0	0	0
JAK3:p.Arg121Gly	VUS	VUS	4	OM1,OP1,OP4	0	0	0	0	2	0	0	0	1	0	1	0	0	0	0	0
JAK3:p.Arg40His	Likely Benign	VUS	2	OM1,OP4,SBP1	0	0	0	0	2	0	0	0	0	0	1	0	0	0	-1	0
JAK3:p.Cys591Tyr	VUS	VUS	4	OM1,OP1,OP4	0	0	0	0	2	0	0	0	1	0	1	0	0	0	0	0
JAK3:p.Cys945Tyr	VUS	VUS	2	OM1,OP4,SBP1	0	0	0	0	2	0	0	0	0	0	1	0	0	0	-1	0
JAK3:p.Gln932Ter	Likely Pathogenic	VUS	4	OM1,OP1,OP4	0	0	0	0	2	0	0	0	1	0	1	0	0	0	0	0
JAK3:p.Gly642Cys	VUS	VUS	4	OM1,OP1,OP4	0	0	0	0	2	0	0	0	1	0	1	0	0	0	0	0
JAK3:p.Lys876Thr	VUS	VUS	2	OM1,OP4,SBP1	0	0	0	0	2	0	0	0	0	0	1	0	0	0	-1	0
JAK3:p.Pro12Leu	VUS	VUS	0	OP4,SBP1	0	0	0	0	0	0	0	0	0	0	1	0	0	0	-1	0
JAK3:p.Pro151Arg	Likely Benign	Likely Benign	-2	OM1,OP4,SBS2,SBP1	0	0	0	0	2	0	0	0	0	0	1	0	0	-4	-1	0
JAK3:p.Pro396Leu	Benign	Likely Benign	-2	OM1,OP4,SBS2,SBP1	0	0	0	0	2	0	0	0	0	0	1	0	0	-4	-1	0
JAK3:p.Thr1107Ser	Likely Benign	VUS	2	OM1,OP4,SBP1	0	0	0	0	2	0	0	0	0	0	1	0	0	0	-1	0
JAK3:p.Thr381Ile	VUS	VUS	4	OM1,OP1,OP4	0	0	0	0	2	0	0	0	1	0	1	0	0	0	0	0
JAK3:p.Thr551Ala	VUS	VUS	2	OM1,OP4,SBP1	0	0	0	0	2	0	0	0	0	0	1	0	0	0	-1	0
JAK3:p.Tyr399Cys	VUS	VUS	2	OM1,OP4,SBP1	0	0	0	0	2	0	0	0	0	0	1	0	0	0	-1	0
JAK3:p.Val722Ile	VUS	Likely Benign	-4	OS1,OP4,SBS1,SBS2,SBP1	0	4	0	0	0	0	0	0	0	0	1	0	-4	-4	-1	0
JUN:p.Glu112Lys	Likely Pathogenic	VUS	3	OP1,OP3,OP4	0	0	0	0	0	0	0	0	1	1	1	0	0	0	0	0
JUN:p.Gly47Glu	VUS	VUS	2	OP1,OP4	0	0	0	0	0	0	0	0	1	0	1	0	0	0	0	0
JUN:p.Ile33Val	VUS	VUS	2	OP1,OP4	0	0	0	0	0	0	0	0	1	0	1	0	0	0	0	0
JUN:p.Pro220Ala	Likely Benign	VUS	2	OP1,OP4	0	0	0	0	0	0	0	0	1	0	1	0	0	0	0	0
JUN:p.Ser129Arg	VUS	VUS	0	OP4,SBP1	0	0	0	0	0	0	0	0	0	0	1	0	0	0	-1	0
JUN:p.Ser17Pro	VUS	VUS	2	OP1,OP4	0	0	0	0	0	0	0	0	1	0	1	0	0	0	0	0
JUN:p.Val217Glu	VUS	VUS	2	OP1,OP4	0	0	0	0	0	0	0	0	1	0	1	0	0	0	0	0
KAT6A:p.Ala1442Thr	Likely Benign	Likely Benign	-6	OP1,OP4,SBS1,SBS2	0	0	0	0	0	0	0	0	1	0	1	0	-4	-4	0	0
KAT6A:p.Arg1087Cys	VUS	Likely Benign	-4	OP4,SBS2,SBP1	0	0	0	0	0	0	0	0	0	0	1	0	0	-4	-1	0
KAT6A:p.Arg1200Cys	VUS	Likely Benign	-2	OP1,OP4,SBS2	0	0	0	0	0	0	0	0	1	0	1	0	0	-4	0	0
KAT6A:p.Asp1321Gly	VUS	VUS	2	OP1,OP4	0	0	0	0	0	0	0	0	1	0	1	0	0	0	0	0
KAT6A:p.Asp1552Asn	VUS	VUS	2	OP1,OP4	0	0	0	0	0	0	0	0	1	0	1	0	0	0	0	0
KAT6A:p.Glu1109del	Likely Benign	Likely Benign	-5	OM2,OP4,SBS1,SBS2	0	0	0	0	0	2	0	0	0	0	1	0	-4	-4	0	0
KAT6A:p.Glu1287Asp	VUS	VUS	0	OP4,SBP1	0	0	0	0	0	0	0	0	0	0	1	0	0	0	-1	0
KAT6A:p.Glu993del	Likely Benign	Likely Benign	-1	OM2,OP4,SBS2	0	0	0	0	0	2	0	0	0	0	1	0	0	-4	0	0
KAT6A:p.Glu995Lys	Likely Benign	Likely Benign	-2	OP1,OP4,SBS2	0	0	0	0	0	0	0	0	1	0	1	0	0	-4	0	0
KAT6A:p.His144Tyr	VUS	VUS	4	OM1,OP1,OP4	0	0	0	0	2	0	0	0	1	0	1	0	0	0	0	0
KAT6A:p.Leu1450CysfsTer13	Likely Pathogenic	VUS	5	OS2,OP4	0	0	4	0	0	0	0	0	0	0	1	0	0	0	0	0
KAT6A:p.Leu752Arg	VUS	VUS	4	OM1,OP1,OP4	0	0	0	0	2	0	0	0	1	0	1	0	0	0	0	0
KAT6A:p.Met1914Val	Likely Benign	VUS	2	OP1,OP4	0	0	0	0	0	0	0	0	1	0	1	0	0	0	0	0
KAT6A:p.Met1922Ile	VUS	VUS	2	OP1,OP4	0	0	0	0	0	0	0	0	1	0	1	0	0	0	0	0
KAT6A:p.Met1968Val	VUS	VUS	2	OP1,OP4	0	0	0	0	0	0	0	0	1	0	1	0	0	0	0	0
KAT6A:p.Pro1268Ser	Likely Benign	Likely Benign	-2	OP1,OP4,SBS2	0	0	0	0	0	0	0	0	1	0	1	0	0	-4	0	0
KAT6A:p.Pro1531Ser	VUS	VUS	2	OP1,OP4	0	0	0	0	0	0	0	0	1	0	1	0	0	0	0	0
KAT6A:p.Pro1651Leu	Likely Benign	Likely Benign	-4	OP4,SBS2,SBP1	0	0	0	0	0	0	0	0	0	0	1	0	0	-4	-1	0
KAT6A:p.Ser132Pro	VUS	VUS	4	OM1,OP1,OP4	0	0	0	0	2	0	0	0	1	0	1	0	0	0	0	0
KAT6A:p.Ser1645Arg	VUS	VUS	2	OP1,OP4	0	0	0	0	0	0	0	0	1	0	1	0	0	0	0	0
KAT6A:p.Ser818Cys	VUS	VUS	0	OP4,SBP1	0	0	0	0	0	0	0	0	0	0	1	0	0	0	-1	0
KAT6A:p.Thr1819Ser	VUS	VUS	2	OP1,OP4	0	0	0	0	0	0	0	0	1	0	1	0	0	0	0	0
KAT6A:p.Thr909Ile	VUS	VUS	0	OP4,SBP1	0	0	0	0	0	0	0	0	0	0	1	0	0	0	-1	0
KDM5A:p.Ala1611Thr	VUS	VUS	2	OP1,OP4	0	0	0	0	0	0	0	0	1	0	1	0	0	0	0	0
KDM5A:p.Ala510Pro	VUS	VUS	4	OM1,OP1,OP4	0	0	0	0	2	0	0	0	1	0	1	0	0	0	0	0
KDM5A:p.Ala633Thr	Benign	Likely Benign	-6	OP1,OP4,SBS1,SBS2	0	0	0	0	0	0	0	0	1	0	1	0	-4	-4	0	0
KDM5A:p.Arg1467Trp	VUS	VUS	2	OP1,OP4	0	0	0	0	0	0	0	0	1	0	1	0	0	0	0	0
KDM5A:p.Arg604Cys	Likely Benign	VUS	2	OP1,OP4	0	0	0	0	0	0	0	0	1	0	1	0	0	0	0	0
KDM5A:p.Asp1604Asn	VUS	VUS	2	OP1,OP4	0	0	0	0	0	0	0	0	1	0	1	0	0	0	0	0
KDM5A:p.Asp260Gly	VUS	VUS	2	OP1,OP4	0	0	0	0	0	0	0	0	1	0	1	0	0	0	0	0
KDM5A:p.Gln1515His	Likely Benign	VUS	0	OP4,SBP1	0	0	0	0	0	0	0	0	0	0	1	0	0	0	-1	0
KDM5A:p.Glu1558Val	Likely Benign	Likely Benign	-6	OP1,OP4,SBS1,SBS2	0	0	0	0	0	0	0	0	1	0	1	0	-4	-4	0	0
KDM5A:p.Glu777Asp	VUS	VUS	0	OP4,SBP1	0	0	0	0	0	0	0	0	0	0	1	0	0	0	-1	0
KDM5A:p.Gly245Glu	VUS	VUS	2	OP1,OP4	0	0	0	0	0	0	0	0	1	0	1	0	0	0	0	0
KDM5A:p.His808Leu	Benign	Benign	-7	OP1,SBS1,SBS2	0	0	0	0	0	0	0	0	1	0	0	0	-4	-4	0	0
KDM5A:p.Ile492Met	VUS	VUS	4	OM1,OP1,OP4	0	0	0	0	2	0	0	0	1	0	1	0	0	0	0	0
KDM5A:p.Ile878Val	VUS	VUS	0	OP4,SBP1	0	0	0	0	0	0	0	0	0	0	1	0	0	0	-1	0
KDM5A:p.Leu728Val	VUS	VUS	2	OP1,OP4	0	0	0	0	0	0	0	0	1	0	1	0	0	0	0	0
KDM5A:p.Lys713Asn	VUS	VUS	2	OP1,OP4	0	0	0	0	0	0	0	0	1	0	1	0	0	0	0	0
KDM5A:p.Ser1066Cys	VUS	VUS	2	OP1,OP4	0	0	0	0	0	0	0	0	1	0	1	0	0	0	0	0
KDM5A:p.Ser1171Cys	VUS	VUS	2	OP1,OP4	0	0	0	0	0	0	0	0	1	0	1	0	0	0	0	0
KDM5A:p.Ser871Cys	VUS	VUS	2	OP1,OP4	0	0	0	0	0	0	0	0	1	0	1	0	0	0	0	0
KDM5A:p.Val1047Ile	VUS	VUS	2	OP1,OP4	0	0	0	0	0	0	0	0	1	0	1	0	0	0	0	0
KDM5C:p.Arg107Trp	VUS	VUS	4	OM1,OP1,OP4	0	0	0	0	2	0	0	0	1	0	1	0	0	0	0	0
KDM5C:p.Arg1435Cys	Likely Benign	Likely Benign	-2	OP1,OP4,SBS2	0	0	0	0	0	0	0	0	1	0	1	0	0	-4	0	0
KDM5C:p.Arg311Lys	VUS	VUS	4	OM1,OP1,OP4	0	0	0	0	2	0	0	0	1	0	1	0	0	0	0	0
KDM5C:p.Glu1500Ala	VUS	VUS	2	OP1,OP4	0	0	0	0	0	0	0	0	1	0	1	0	0	0	0	0
KDM5C:p.Ile37SerfsTer36	Pathogenic	Oncogenic	11	OVS1,OM1,OP4	8	0	0	0	2	0	0	0	0	0	1	0	0	0	0	0
KDM5C:p.Pro1539Ser	VUS	VUS	0	OP4,SBP1	0	0	0	0	0	0	0	0	0	0	1	0	0	0	-1	0
KDM5C:p.Pro500Arg	Likely Pathogenic	VUS	4	OM1,OP1,OP4	0	0	0	0	2	0	0	0	1	0	1	0	0	0	0	0
KDM5C:p.Thr1088Ala	VUS	VUS	2	OP1,OP4	0	0	0	0	0	0	0	0	1	0	1	0	0	0	0	0
KDM6A:p.Arg571HisfsTer29	Likely Pathogenic	Likely Oncogenic	9	OVS1,OP4	8	0	0	0	0	0	0	0	0	0	1	0	0	0	0	0
KDM6A:p.Asp65GlufsTer19	Likely Pathogenic	Likely Oncogenic	9	OVS1,OP4	8	0	0	0	0	0	0	0	0	0	1	0	0	0	0	0
KDM6A:p.Glu235Asp	VUS	VUS	2	OP1,OP4	0	0	0	0	0	0	0	0	1	0	1	0	0	0	0	0
KDM6A:p.Gly284Asp	VUS	VUS	2	OP1,OP4	0	0	0	0	0	0	0	0	1	0	1	0	0	0	0	0
KDM6A:p.Lys395Asn	VUS	VUS	2	OP1,OP4	0	0	0	0	0	0	0	0	1	0	1	0	0	0	0	0
KDM6A:p.Phe1341LeufsTer3	Likely Pathogenic	Likely Oncogenic	9	OVS1,OP4	8	0	0	0	0	0	0	0	0	0	1	0	0	0	0	0
KDM6A:p.Thr490Ala	VUS	VUS	2	OP1,OP4	0	0	0	0	0	0	0	0	1	0	1	0	0	0	0	0
KDM6A:p.Thr715LeufsTer28	Likely Pathogenic	Likely Oncogenic	9	OVS1,OP4	8	0	0	0	0	0	0	0	0	0	1	0	0	0	0	0
KDM6A:p.Tyr362Ter	Likely Pathogenic	Oncogenic	13	OVS1,OS2,OP4	8	0	4	0	0	0	0	0	0	0	1	0	0	0	0	0
KDR:p.Ala1065Thr	VUS	Likely Oncogenic	6	OS1,OP1,OP4	0	4	0	0	0	0	0	0	1	0	1	0	0	0	0	0
KDR:p.Ala342Val	Likely Benign	VUS	2	OM1,OP4,SBP1	0	0	0	0	2	0	0	0	0	0	1	0	0	0	-1	0
KDR:p.Ala772Val	VUS	VUS	0	OP4,SBP1	0	0	0	0	0	0	0	0	0	0	1	0	0	0	-1	0
KDR:p.Arg1022Gln	VUS	VUS	4	OM1,OP1,OP4	0	0	0	0	2	0	0	0	1	0	1	0	0	0	0	0
KDR:p.Arg347His	Likely Benign	VUS	2	OM1,OP4,SBP1	0	0	0	0	2	0	0	0	0	0	1	0	0	0	-1	0
KDR:p.Arg57Thr	Benign	VUS	4	OM1,OP1,OP4	0	0	0	0	2	0	0	0	1	0	1	0	0	0	0	0
KDR:p.Arg664His	VUS	VUS	0	OP4,SBP1	0	0	0	0	0	0	0	0	0	0	1	0	0	0	-1	0
KDR:p.Asp109Val	VUS	VUS	4	OM1,OP1,OP4	0	0	0	0	2	0	0	0	1	0	1	0	0	0	0	0
KDR:p.Asp173Ala	VUS	VUS	4	OM1,OP1,OP4	0	0	0	0	2	0	0	0	1	0	1	0	0	0	0	0
KDR:p.Cys482Gly	VUS	VUS	4	OM1,OP1,OP4	0	0	0	0	2	0	0	0	1	0	1	0	0	0	0	0
KDR:p.Glu140Ter	Likely Pathogenic	VUS	2	OP1,OP4	0	0	0	0	0	0	0	0	1	0	1	0	0	0	0	0
KDR:p.Glu284Ala	VUS	VUS	2	OM1,OP4,SBP1	0	0	0	0	2	0	0	0	0	0	1	0	0	0	-1	0
KDR:p.Glu372Asp	Likely Benign	Likely Benign	-6	OM1,OP4,SBS1,SBS2,SBP1	0	0	0	0	2	0	0	0	0	0	1	0	-4	-4	-1	0
KDR:p.Glu484Lys	VUS	VUS	4	OM1,OP1,OP4	0	0	0	0	2	0	0	0	1	0	1	0	0	0	0	0
KDR:p.Gly539Arg	Likely Benign	VUS	0	OM1,OP1,OP4,SBS2	0	0	0	0	2	0	0	0	1	0	1	0	0	-4	0	0
KDR:p.His454Gln	Likely Benign	VUS	2	OM1,OP4,SBP1	0	0	0	0	2	0	0	0	0	0	1	0	0	0	-1	0
KDR:p.Ile915Val	Likely Benign	VUS	0	OM1,OP1,OP4,SBS2	0	0	0	0	2	0	0	0	1	0	1	0	0	-4	0	0
KDR:p.Leu462Val	Likely Benign	Likely Benign	-2	OM1,OP4,SBS2,SBP1	0	0	0	0	2	0	0	0	0	0	1	0	0	-4	-1	0
KDR:p.Leu662Val	Likely Benign	VUS	0	OP4,SBP1	0	0	0	0	0	0	0	0	0	0	1	0	0	0	-1	0
KDR:p.Phe321Ile	Likely Benign	VUS	0	OP4,SBP1	0	0	0	0	0	0	0	0	0	0	1	0	0	0	-1	0
KDR:p.Phe778Ser	VUS	VUS	2	OP1,OP4	0	0	0	0	0	0	0	0	1	0	1	0	0	0	0	0
KDR:p.Thr689Met	Benign	Likely Benign	-2	OM1,OP4,SBS2,SBP1	0	0	0	0	2	0	0	0	0	0	1	0	0	-4	-1	0
KDR:p.Thr771Arg	Likely Pathogenic	VUS	2	OP1,OP4	0	0	0	0	0	0	0	0	1	0	1	0	0	0	0	0
KDR:p.Val748Leu	VUS	VUS	2	OM1,OP4,SBP1	0	0	0	0	2	0	0	0	0	0	1	0	0	0	-1	0
KDR:p.Val789Ile	Likely Benign	VUS	2	OP1,OP4	0	0	0	0	0	0	0	0	1	0	1	0	0	0	0	0
KDR:p.Val848Glu	VUS	VUS	4	OM1,OP1,OP4	0	0	0	0	2	0	0	0	1	0	1	0	0	0	0	0
KEAP1:c.1324_1325+5del	Likely Pathogenic	Likely Oncogenic	9	OVS1,OP4	8	0	0	0	0	0	0	0	0	0	1	0	0	0	0	0
KEAP1:c.640-1G>A	Likely Pathogenic	Oncogenic	10	OVS1,OP1,OP4	8	0	0	0	0	0	0	0	1	0	1	0	0	0	0	0
KEAP1:p.Ala376Thr	VUS	VUS	2	OP1,OP4	0	0	0	0	0	0	0	0	1	0	1	0	0	0	0	0
KEAP1:p.Arg15Gln	VUS	VUS	0	OP4,SBP1	0	0	0	0	0	0	0	0	0	0	1	0	0	0	-1	0
KEAP1:p.Arg470Cys	Likely Pathogenic	Likely Oncogenic	7	OS1,OP1,OP3,OP4	0	4	0	0	0	0	0	0	1	1	1	0	0	0	0	0
KEAP1:p.Arg614Gln	VUS	VUS	0	OP4,SBP1	0	0	0	0	0	0	0	0	0	0	1	0	0	0	-1	0
KEAP1:p.Asp87Asn	VUS	VUS	2	OM1,OP4,SBP1	0	0	0	0	2	0	0	0	0	0	1	0	0	0	-1	0
KEAP1:p.Gln620del	Likely Benign	Likely Benign	-1	OM2,OP4,SBS2	0	0	0	0	0	2	0	0	0	0	1	0	0	-4	0	0
KEAP1:p.Glu244Lys	VUS	VUS	2	OM1,OP4,SBP1	0	0	0	0	2	0	0	0	0	0	1	0	0	0	-1	0
KEAP1:p.Gly186Ser	Likely Pathogenic	VUS	4	OM1,OP1,OP4	0	0	0	0	2	0	0	0	1	0	1	0	0	0	0	0
KEAP1:p.Gly477Ser	VUS	VUS	2	OP1,OP4	0	0	0	0	0	0	0	0	1	0	1	0	0	0	0	0
KEAP1:p.Ser224Phe	VUS	VUS	4	OM1,OP1,OP4	0	0	0	0	2	0	0	0	1	0	1	0	0	0	0	0
KEAP1:p.Val369Ala	Likely Benign	Likely Benign	-2	OP1,OP4,SBS2	0	0	0	0	0	0	0	0	1	0	1	0	0	-4	0	0
KEAP1:p.Val547Leu	VUS	VUS	2	OP1,OP4	0	0	0	0	0	0	0	0	1	0	1	0	0	0	0	0
KEL:p.Ala616Thr	VUS	VUS	2	OM1,OP4,SBP1	0	0	0	0	2	0	0	0	0	0	1	0	0	0	-1	0
KEL:p.Arg128Gln	VUS	VUS	2	OM1,OP4,SBP1	0	0	0	0	2	0	0	0	0	0	1	0	0	0	-1	0
KEL:p.Arg130Gln	Likely Benign	VUS	2	OM1,OP4,SBP1	0	0	0	0	2	0	0	0	0	0	1	0	0	0	-1	0
KEL:p.Arg130Trp	VUS	VUS	2	OM1,OP4,SBP1	0	0	0	0	2	0	0	0	0	0	1	0	0	0	-1	0
KEL:p.Arg248Trp	VUS	VUS	2	OM1,OP4,SBP1	0	0	0	0	2	0	0	0	0	0	1	0	0	0	-1	0
KEL:p.Arg281Gln	VUS	VUS	2	OM1,OP4,SBP1	0	0	0	0	2	0	0	0	0	0	1	0	0	0	-1	0
KEL:p.Arg281Trp	Likely Benign	Likely Benign	-2	OM1,OP4,SBS1,SBP1	0	0	0	0	2	0	0	0	0	0	1	0	-4	0	-1	0
KEL:p.Arg700Ter	VUS	VUS	4	OM1,OP1,OP4	0	0	0	0	2	0	0	0	1	0	1	0	0	0	0	0
KEL:p.Arg719Cys	VUS	VUS	2	OM1,OP4,SBP1	0	0	0	0	2	0	0	0	0	0	1	0	0	0	-1	0
KEL:p.Asn724Lys	VUS	VUS	4	OM1,OP1,OP4	0	0	0	0	2	0	0	0	1	0	1	0	0	0	0	0
KEL:p.Asp692Asn	VUS	VUS	2	OM1,OP4,SBP1	0	0	0	0	2	0	0	0	0	0	1	0	0	0	-1	0
KEL:p.His338Arg	VUS	VUS	2	OM1,OP4,SBP1	0	0	0	0	2	0	0	0	0	0	1	0	0	0	-1	0
KEL:p.His548Arg	Likely Benign	VUS	4	OM1,OP1,OP4	0	0	0	0	2	0	0	0	1	0	1	0	0	0	0	0
KEL:p.Leu500Arg	VUS	VUS	4	OM1,OP1,OP4	0	0	0	0	2	0	0	0	1	0	1	0	0	0	0	0
KEL:p.Leu597Pro	Likely Benign	Benign	-14	OM1,OP4,SBVS1,SBS1,SBS2,SBP1	0	0	0	0	2	0	0	0	0	0	1	-8	-4	-4	-1	0
KEL:p.Leu59Phe	VUS	VUS	0	OP4,SBP1	0	0	0	0	0	0	0	0	0	0	1	0	0	0	-1	0
KEL:p.Ser217Pro	Likely Benign	VUS	2	OM1,OP4,SBP1	0	0	0	0	2	0	0	0	0	0	1	0	0	0	-1	0
KEL:p.Ser668Arg	VUS	VUS	2	OM1,OP4,SBP1	0	0	0	0	2	0	0	0	0	0	1	0	0	0	-1	0
KEL:p.Thr193Met	Benign	Likely Benign	-3	OM1,SBS1,SBP1	0	0	0	0	2	0	0	0	0	0	0	0	-4	0	-1	0
KEL:p.Thr464Ile	Likely Benign	VUS	2	OM1,OP4,SBP1	0	0	0	0	2	0	0	0	0	0	1	0	0	0	-1	0
KEL:p.Val302Ala	Likely Benign	VUS	2	OM1,OP4,SBP1	0	0	0	0	2	0	0	0	0	0	1	0	0	0	-1	0
KEL:p.Val539Ile	VUS	Likely Benign	-2	OM1,OP4,SBS2,SBP1	0	0	0	0	2	0	0	0	0	0	1	0	0	-4	-1	0
KIF5B:c.443-2A>G	Likely Pathogenic	VUS	2	OP1,OP4	0	0	0	0	0	0	0	0	1	0	1	0	0	0	0	0
KIF5B:p.Arg50Trp	VUS	VUS	4	OM1,OP1,OP4	0	0	0	0	2	0	0	0	1	0	1	0	0	0	0	0
KIF5B:p.Gln633Ter	Likely Pathogenic	VUS	2	OP1,OP4	0	0	0	0	0	0	0	0	1	0	1	0	0	0	0	0
KIF5B:p.Glu349_Lys350del	VUS	VUS	3	OM1,OP4	0	0	0	0	2	0	0	0	0	0	1	0	0	0	0	0
KIF5B:p.Gly958Glu	VUS	VUS	2	OP1,OP4	0	0	0	0	0	0	0	0	1	0	1	0	0	0	0	0
KIF5B:p.Leu719Phe	VUS	VUS	0	OP4,SBP1	0	0	0	0	0	0	0	0	0	0	1	0	0	0	-1	0
KIF5B:p.Lys32Arg	VUS	VUS	4	OM1,OP1,OP4	0	0	0	0	2	0	0	0	1	0	1	0	0	0	0	0
KIF5B:p.Lys489Thr	VUS	VUS	2	OP1,OP4	0	0	0	0	0	0	0	0	1	0	1	0	0	0	0	0
KIF5B:p.Met543Val	VUS	VUS	2	OP1,OP4	0	0	0	0	0	0	0	0	1	0	1	0	0	0	0	0
KIF5B:p.Met622TrpfsTer8	Likely Pathogenic	VUS	1	OP4	0	0	0	0	0	0	0	0	0	0	1	0	0	0	0	0
KIF5B:p.Ser527Leu	Likely Benign	Likely Benign	-2	OP1,OP4,SBS2	0	0	0	0	0	0	0	0	1	0	1	0	0	-4	0	0
KIF5B:p.Thr373Met	Likely Benign	VUS	2	OP1,OP4	0	0	0	0	0	0	0	0	1	0	1	0	0	0	0	0
KIF5B:p.Thr399Asn	VUS	VUS	0	OP4,SBP1	0	0	0	0	0	0	0	0	0	0	1	0	0	0	-1	0
KIF5B:p.Thr769Met	VUS	VUS	2	OP1,OP4	0	0	0	0	0	0	0	0	1	0	1	0	0	0	0	0
KIT:p.Ala115Val	VUS	VUS	2	OM1,OP4,SBP1	0	0	0	0	2	0	0	0	0	0	1	0	0	0	-1	0
KIT:p.Ala502_Tyr503dup	Pathogenic	Likely Oncogenic	6	OM1,OM2,OP3,OP4	0	0	0	0	2	2	0	0	0	1	1	0	0	0	0	0
KIT:p.Ala755Thr	VUS	VUS	2	OM1,OP4,SBP1	0	0	0	0	2	0	0	0	0	0	1	0	0	0	-1	0
KIT:p.Arg946Gln	Likely Benign	VUS	0	OP4,SBP1	0	0	0	0	0	0	0	0	0	0	1	0	0	0	-1	0
KIT:p.Asn400Ser	Likely Benign	Likely Benign	-2	OM1,OP4,SBS2,SBP1	0	0	0	0	2	0	0	0	0	0	1	0	0	-4	-1	0
KIT:p.Asp765Asn	VUS	VUS	4	OM1,OP1,OP4	0	0	0	0	2	0	0	0	1	0	1	0	0	0	0	0
KIT:p.Asp901Asn	VUS	VUS	4	OM1,OP1,OP4	0	0	0	0	2	0	0	0	1	0	1	0	0	0	0	0
KIT:p.Gln575_Pro577del	Likely Pathogenic	VUS	5	OM1,OM2,OP4	0	0	0	0	2	2	0	0	0	0	1	0	0	0	0	0
KIT:p.Glu128Ter	Likely Pathogenic	VUS	4	OM1,OP1,OP4	0	0	0	0	2	0	0	0	1	0	1	0	0	0	0	0
KIT:p.Glu249Ala	VUS	VUS	2	OM1,OP4,SBP1	0	0	0	0	2	0	0	0	0	0	1	0	0	0	-1	0
KIT:p.Glu386Lys	VUS	VUS	4	OM1,OP1,OP4	0	0	0	0	2	0	0	0	1	0	1	0	0	0	0	0
KIT:p.Ile47Met	VUS	VUS	2	OM1,OP4,SBP1	0	0	0	0	2	0	0	0	0	0	1	0	0	0	-1	0
KIT:p.Pro155Leu	VUS	VUS	2	OM1,OP4,SBP1	0	0	0	0	2	0	0	0	0	0	1	0	0	0	-1	0
KIT:p.Pro733Leu	VUS	VUS	4	OM1,OP1,OP4	0	0	0	0	2	0	0	0	1	0	1	0	0	0	0	0
KIT:p.Pro754Ser	VUS	VUS	2	OM1,OP4,SBP1	0	0	0	0	2	0	0	0	0	0	1	0	0	0	-1	0
KIT:p.Thr22Ala	VUS	VUS	4	OM1,OP1,OP4	0	0	0	0	2	0	0	0	1	0	1	0	0	0	0	0
KIT:p.Tyr646Asp	Likely Pathogenic	VUS	4	OM1,OP1,OP4	0	0	0	0	2	0	0	0	1	0	1	0	0	0	0	0
KLC3:p.Gln388His	VUS	VUS	2	OP1,OP4	0	0	0	0	0	0	0	0	1	0	1	0	0	0	0	0
KLC3:p.His403ProfsTer19	Likely Pathogenic	VUS	1	OP4	0	0	0	0	0	0	0	0	0	0	1	0	0	0	0	0
KLF4:p.Asp441Gly	VUS	VUS	2	OP1,OP4	0	0	0	0	0	0	0	0	1	0	1	0	0	0	0	0
KLF4:p.Cys398Gly	VUS	VUS	2	OP1,OP4	0	0	0	0	0	0	0	0	1	0	1	0	0	0	0	0
KLF4:p.His287Tyr	Likely Benign	Likely Benign	-2	OP1,OP4,SBS2	0	0	0	0	0	0	0	0	1	0	1	0	0	-4	0	0
KLF4:p.Ser313Gly	VUS	VUS	0	OP4,SBP1	0	0	0	0	0	0	0	0	0	0	1	0	0	0	-1	0
KLF4:p.Thr114Asn	Benign	VUS	2	OM1,OP4,SBP1	0	0	0	0	2	0	0	0	0	0	1	0	0	0	-1	0
KLF4:p.Thr114Ile	Likely Benign	VUS	2	OM1,OP4,SBP1	0	0	0	0	2	0	0	0	0	0	1	0	0	0	-1	0
KLHL6:p.Ala9Gly	Likely Benign	VUS	0	OP4,SBP1	0	0	0	0	0	0	0	0	0	0	1	0	0	0	-1	0
KLHL6:p.Arg345Cys	VUS	VUS	2	OP1,OP4	0	0	0	0	0	0	0	0	1	0	1	0	0	0	0	0
KLHL6:p.Asn69_Ala70delinsThrPro	VUS	VUS	3	OM1,OP4	0	0	0	0	2	0	0	0	0	0	1	0	0	0	0	0
KLHL6:p.Lys499Thr	VUS	VUS	2	OP1,OP4	0	0	0	0	0	0	0	0	1	0	1	0	0	0	0	0
KLHL6:p.Met313Ile	VUS	VUS	2	OP1,OP4	0	0	0	0	0	0	0	0	1	0	1	0	0	0	0	0
KLHL6:p.Pro171Ser	VUS	VUS	2	OP1,OP4	0	0	0	0	0	0	0	0	1	0	1	0	0	0	0	0
KLHL6:p.Ser300Cys	VUS	VUS	2	OP1,OP4	0	0	0	0	0	0	0	0	1	0	1	0	0	0	0	0
KLHL6:p.Thr328Met	VUS	VUS	2	OP1,OP4	0	0	0	0	0	0	0	0	1	0	1	0	0	0	0	0
KLHL6:p.Tyr297Asn	VUS	VUS	2	OP1,OP4	0	0	0	0	0	0	0	0	1	0	1	0	0	0	0	0
KLHL6:p.Val47Ile	VUS	VUS	2	OP1,OP4	0	0	0	0	0	0	0	0	1	0	1	0	0	0	0	0
KMT2A:p.Ala2236Thr	VUS	VUS	0	OP4,SBP1	0	0	0	0	0	0	0	0	0	0	1	0	0	0	-1	0
KMT2A:p.Ala89_Ser94dup	VUS	VUS	5	OM1,OM2,OP4	0	0	0	0	2	2	0	0	0	0	1	0	0	0	0	0
KMT2A:p.Arg1532His	VUS	VUS	4	OM1,OP1,OP4	0	0	0	0	2	0	0	0	1	0	1	0	0	0	0	0
KMT2A:p.Arg1630Gln	Likely Benign	VUS	0	OM1,OP1,OP4,SBS2	0	0	0	0	2	0	0	0	1	0	1	0	0	-4	0	0
KMT2A:p.Arg420Gln	VUS	VUS	4	OM1,OP1,OP4	0	0	0	0	2	0	0	0	1	0	1	0	0	0	0	0
KMT2A:p.Arg815Lys	VUS	VUS	2	OP1,OP4	0	0	0	0	0	0	0	0	1	0	1	0	0	0	0	0
KMT2A:p.Arg862Gly	VUS	VUS	2	OP1,OP4	0	0	0	0	0	0	0	0	1	0	1	0	0	0	0	0
KMT2A:p.Asp2759His	VUS	VUS	2	OP1,OP4	0	0	0	0	0	0	0	0	1	0	1	0	0	0	0	0
KMT2A:p.Asp2784ValfsTer6	Likely Pathogenic	Likely Oncogenic	9	OVS1,OP4	8	0	0	0	0	0	0	0	0	0	1	0	0	0	0	0
KMT2A:p.Asp689His	VUS	VUS	2	OP1,OP4	0	0	0	0	0	0	0	0	1	0	1	0	0	0	0	0
KMT2A:p.Gln1341ArgfsTer15	Likely Pathogenic	Likely Oncogenic	9	OVS1,OP4	8	0	0	0	0	0	0	0	0	0	1	0	0	0	0	0
KMT2A:p.Gln1875Ter	Likely Pathogenic	Oncogenic	10	OVS1,OP1,OP4	8	0	0	0	0	0	0	0	1	0	1	0	0	0	0	0
KMT2A:p.Gln554SerfsTer13	Likely Pathogenic	Likely Oncogenic	9	OVS1,OP4	8	0	0	0	0	0	0	0	0	0	1	0	0	0	0	0
KMT2A:p.Glu2989Lys	VUS	Likely Benign	-2	OP1,OP4,SBS2	0	0	0	0	0	0	0	0	1	0	1	0	0	-4	0	0
KMT2A:p.Glu502Lys	Likely Benign	Likely Benign	-2	OP1,OP4,SBS2	0	0	0	0	0	0	0	0	1	0	1	0	0	-4	0	0
KMT2A:p.Gly1418Ala	VUS	VUS	2	OP1,OP4	0	0	0	0	0	0	0	0	1	0	1	0	0	0	0	0
KMT2A:p.Gly2251Glu	VUS	VUS	2	OP1,OP4	0	0	0	0	0	0	0	0	1	0	1	0	0	0	0	0
KMT2A:p.Gly2352Ser	Likely Benign	VUS	0	OP4,SBP1	0	0	0	0	0	0	0	0	0	0	1	0	0	0	-1	0
KMT2A:p.Gly3033Asp	VUS	VUS	2	OP1,OP4	0	0	0	0	0	0	0	0	1	0	1	0	0	0	0	0
KMT2A:p.Gly909Asp	Likely Benign	Likely Benign	-2	OP1,OP4,SBS2	0	0	0	0	0	0	0	0	1	0	1	0	0	-4	0	0
KMT2A:p.His3452Arg	Likely Benign	VUS	0	OP4,SBP1	0	0	0	0	0	0	0	0	0	0	1	0	0	0	-1	0
KMT2A:p.Ile3226Met	VUS	VUS	0	OP4,SBP1	0	0	0	0	0	0	0	0	0	0	1	0	0	0	-1	0
KMT2A:p.Ile3440Val	Likely Benign	Likely Benign	-4	OP4,SBS2,SBP1	0	0	0	0	0	0	0	0	0	0	1	0	0	-4	-1	0
KMT2A:p.Leu3462Phe	VUS	VUS	2	OP1,OP4	0	0	0	0	0	0	0	0	1	0	1	0	0	0	0	0
KMT2A:p.Leu989Phe	Likely Benign	Likely Benign	-2	OP1,OP4,SBS2	0	0	0	0	0	0	0	0	1	0	1	0	0	-4	0	0
KMT2A:p.Lys1265Thr	VUS	VUS	2	OP1,OP4	0	0	0	0	0	0	0	0	1	0	1	0	0	0	0	0
KMT2A:p.Lys1457Glu	Likely Benign	VUS	0	OM1,OP1,OP4,SBS2	0	0	0	0	2	0	0	0	1	0	1	0	0	-4	0	0
KMT2A:p.Pro103Ser	VUS	VUS	2	OM1,OP4,SBP1	0	0	0	0	2	0	0	0	0	0	1	0	0	0	-1	0
KMT2A:p.Pro1673Thr	VUS	VUS	2	OP1,OP4	0	0	0	0	0	0	0	0	1	0	1	0	0	0	0	0
KMT2A:p.Pro1684Leu	VUS	VUS	2	OP1,OP4	0	0	0	0	0	0	0	0	1	0	1	0	0	0	0	0
KMT2A:p.Pro2357Arg	Likely Benign	Likely Benign	-4	OP4,SBS2,SBP1	0	0	0	0	0	0	0	0	0	0	1	0	0	-4	-1	0
KMT2A:p.Ser1295_Ser1299del	VUS	VUS	5	OM1,OM2,OP4	0	0	0	0	2	2	0	0	0	0	1	0	0	0	0	0
KMT2A:p.Ser1342ThrfsTer27	Likely Pathogenic	Likely Oncogenic	9	OVS1,OP4	8	0	0	0	0	0	0	0	0	0	1	0	0	0	0	0
KMT2A:p.Ser1861Arg	VUS	VUS	0	OP4,SBP1	0	0	0	0	0	0	0	0	0	0	1	0	0	0	-1	0
KMT2A:p.Ser2289del	VUS	VUS	3	OM2,OP4	0	0	0	0	0	2	0	0	0	0	1	0	0	0	0	0
KMT2A:p.Ser2395Pro	Likely Benign	Likely Benign	-4	OP4,SBS2,SBP1	0	0	0	0	0	0	0	0	0	0	1	0	0	-4	-1	0
KMT2A:p.Ser2799Tyr	VUS	VUS	2	OP1,OP4	0	0	0	0	0	0	0	0	1	0	1	0	0	0	0	0
KMT2A:p.Ser627Ter	Likely Pathogenic	Oncogenic	10	OVS1,OP1,OP4	8	0	0	0	0	0	0	0	1	0	1	0	0	0	0	0
KMT2A:p.Ser750Cys	VUS	VUS	2	OP1,OP4	0	0	0	0	0	0	0	0	1	0	1	0	0	0	0	0
KMT2A:p.Ser936Pro	VUS	VUS	2	OP1,OP4	0	0	0	0	0	0	0	0	1	0	1	0	0	0	0	0
KMT2A:p.Ser941Phe	VUS	VUS	2	OP1,OP4	0	0	0	0	0	0	0	0	1	0	1	0	0	0	0	0
KMT2A:p.Thr2233Ile	Benign	Likely Benign	-3	OP4,SBS2	0	0	0	0	0	0	0	0	0	0	1	0	0	-4	0	0
KMT2A:p.Val2789Ile	VUS	VUS	2	OP1,OP4	0	0	0	0	0	0	0	0	1	0	1	0	0	0	0	0
KMT2B:c.4779+1G>C	Likely Pathogenic	Oncogenic	10	OVS1,OP1,OP4	8	0	0	0	0	0	0	0	1	0	1	0	0	0	0	0
KMT2B:p.Ala830Asp	Likely Benign	Likely Benign	-2	OM1,OP4,SBS2,SBP1	0	0	0	0	2	0	0	0	0	0	1	0	0	-4	-1	0
KMT2B:p.Arg1488Trp	VUS	Likely Benign	-2	OP1,OP4,SBS2	0	0	0	0	0	0	0	0	1	0	1	0	0	-4	0	0
KMT2B:p.Arg150Ter	Likely Pathogenic	Oncogenic	12	OVS1,OM1,OP1,OP4	8	0	0	0	2	0	0	0	1	0	1	0	0	0	0	0
KMT2B:p.Arg1911AspfsTer23	Likely Pathogenic	Oncogenic	13	OVS1,OS2,OP4	8	0	4	0	0	0	0	0	0	0	1	0	0	0	0	0
KMT2B:p.Arg2339Gln	Likely Benign	Likely Benign	-4	OP4,SBS2,SBP1	0	0	0	0	0	0	0	0	0	0	1	0	0	-4	-1	0
KMT2B:p.Cys1390Arg	VUS	VUS	4	OM1,OP1,OP4	0	0	0	0	2	0	0	0	1	0	1	0	0	0	0	0
KMT2B:p.Gln201Pro	VUS	VUS	2	OP1,OP4	0	0	0	0	0	0	0	0	1	0	1	0	0	0	0	0
KMT2B:p.Gln341LysfsTer46	Likely Pathogenic	Likely Oncogenic	9	OVS1,OP4	8	0	0	0	0	0	0	0	0	0	1	0	0	0	0	0
KMT2B:p.Gln348Pro	Likely Benign	Likely Benign	-4	OP4,SBS2,SBP1	0	0	0	0	0	0	0	0	0	0	1	0	0	-4	-1	0
KMT2B:p.Glu364Lys	Likely Benign	VUS	0	OP4,SBP1	0	0	0	0	0	0	0	0	0	0	1	0	0	0	-1	0
KMT2B:p.Glu373del	Likely Benign	Benign	-13	OM2,OP4,SBVS1,SBS1,SBS2	0	0	0	0	0	2	0	0	0	0	1	-8	-4	-4	0	0
KMT2B:p.His156Gln	VUS	VUS	4	OM1,OP1,OP4	0	0	0	0	2	0	0	0	1	0	1	0	0	0	0	0
KMT2B:p.His1835Leu	Likely Benign	VUS	0	OP4,SBP1	0	0	0	0	0	0	0	0	0	0	1	0	0	0	-1	0
KMT2B:p.Met390Thr	Likely Benign	Benign	-8	OP4,SBS1,SBS2,SBP1	0	0	0	0	0	0	0	0	0	0	1	0	-4	-4	-1	0
KMT2B:p.Pro1197Leu	VUS	VUS	4	OM1,OP1,OP4	0	0	0	0	2	0	0	0	1	0	1	0	0	0	0	0
KMT2B:p.Pro1821HisfsTer74	Likely Pathogenic	Likely Oncogenic	9	OVS1,OP4	8	0	0	0	0	0	0	0	0	0	1	0	0	0	0	0
KMT2B:p.Pro1963Leu	Likely Benign	Likely Benign	-4	OP4,SBS2,SBP1	0	0	0	0	0	0	0	0	0	0	1	0	0	-4	-1	0
KMT2B:p.Pro340Leu	VUS	VUS	0	OP4,SBP1	0	0	0	0	0	0	0	0	0	0	1	0	0	0	-1	0
KMT2B:p.Pro427del	Benign	Likely Benign	-1	OM2,OP4,SBS2	0	0	0	0	0	2	0	0	0	0	1	0	0	-4	0	0
KMT2B:p.Thr667LeufsTer60	Likely Pathogenic	Likely Oncogenic	9	OVS1,OP4	8	0	0	0	0	0	0	0	0	0	1	0	0	0	0	0
KMT2C:c.1012+1G>A	Likely Pathogenic	Oncogenic	10	OVS1,OP1,OP4	8	0	0	0	0	0	0	0	1	0	1	0	0	0	0	0
KMT2C:c.14344-3del	Likely Benign	VUS	1	OP4	0	0	0	0	0	0	0	0	0	0	1	0	0	0	0	0
KMT2C:c.4661-1G>A	Likely Pathogenic	Oncogenic	10	OVS1,OP1,OP4	8	0	0	0	0	0	0	0	1	0	1	0	0	0	0	0
KMT2C:c.849+1G>C	Likely Pathogenic	Oncogenic	10	OVS1,OP1,OP4	8	0	0	0	0	0	0	0	1	0	1	0	0	0	0	0
KMT2C:p.Ala1685Ser	Likely Benign	Likely Benign	-4	OM1,OP1,OP4,SBS1,SBS2	0	0	0	0	2	0	0	0	1	0	1	0	-4	-4	0	0
KMT2C:p.Ala976Thr	Likely Benign	VUS	4	OM1,OP1,OP4	0	0	0	0	2	0	0	0	1	0	1	0	0	0	0	0
KMT2C:p.Arg1634Ter	VUS	Oncogenic	12	OVS1,OM1,OP1,OP4	8	0	0	0	2	0	0	0	1	0	1	0	0	0	0	0
KMT2C:p.Arg2609Gln	Likely Benign	Likely Benign	-4	OP4,SBS2,SBP1	0	0	0	0	0	0	0	0	0	0	1	0	0	-4	-1	0
KMT2C:p.Arg380Leu	Likely Benign	VUS	2	OS3,OP1,OP4,SBS2	0	0	0	4	0	0	0	0	1	0	1	0	0	-4	0	0
KMT2C:p.Arg4806Ter	Likely Pathogenic	Oncogenic	12	OVS1,OM1,OP1,OP4	8	0	0	0	2	0	0	0	1	0	1	0	0	0	0	0
KMT2C:p.Arg4812Gly	VUS	VUS	4	OM1,OP1,OP4	0	0	0	0	2	0	0	0	1	0	1	0	0	0	0	0
KMT2C:p.Arg841Leu	VUS	VUS	2	OP1,OP4	0	0	0	0	0	0	0	0	1	0	1	0	0	0	0	0
KMT2C:p.Arg886Cys	VUS	VUS	2	OP1,OP4	0	0	0	0	0	0	0	0	1	0	1	0	0	0	0	0
KMT2C:p.Arg904Ter	VUS	VUS	4	OVS1,OP4,SBS2,SBP1	8	0	0	0	0	0	0	0	0	0	1	0	0	-4	-1	0
KMT2C:p.Arg909Lys	Benign	Benign	-7	OS3,OP1,SBVS1,SBS1	0	0	0	4	0	0	0	0	1	0	0	-8	-4	0	0	0
KMT2C:p.Asn3347Ser	Likely Benign	Likely Benign	-4	OP4,SBS2,SBP1	0	0	0	0	0	0	0	0	0	0	1	0	0	-4	-1	0
KMT2C:p.Asn4053Lys	Likely Benign	VUS	4	OM1,OP1,OP4	0	0	0	0	2	0	0	0	1	0	1	0	0	0	0	0
KMT2C:p.Asp1319His	Likely Benign	Likely Benign	-4	OM1,OP1,OP4,SBS1,SBS2	0	0	0	0	2	0	0	0	1	0	1	0	-4	-4	0	0
KMT2C:p.Asp238Asn	VUS	VUS	4	OM1,OP1,OP4	0	0	0	0	2	0	0	0	1	0	1	0	0	0	0	0
KMT2C:p.Asp348Asn	VUS	Likely Oncogenic	6	OS3,OP1,OP4	0	0	0	4	0	0	0	0	1	0	1	0	0	0	0	0
KMT2C:p.Cys3677Arg	Likely Benign	VUS	2	OM1,OP4,SBP1	0	0	0	0	2	0	0	0	0	0	1	0	0	0	-1	0
KMT2C:p.Cys960Ter	Likely Pathogenic	Oncogenic	12	OVS1,OM1,OP1,OP4	8	0	0	0	2	0	0	0	1	0	1	0	0	0	0	0
KMT2C:p.Gln1721Ter	Likely Pathogenic	Oncogenic	12	OVS1,OM1,OP1,OP4	8	0	0	0	2	0	0	0	1	0	1	0	0	0	0	0
KMT2C:p.Gln1807GlufsTer20	Likely Pathogenic	Likely Oncogenic	9	OVS1,OP4	8	0	0	0	0	0	0	0	0	0	1	0	0	0	0	0
KMT2C:p.Gln318ArgfsTer37	Likely Pathogenic	Oncogenic	11	OVS1,OM1,OP4	8	0	0	0	2	0	0	0	0	0	1	0	0	0	0	0
KMT2C:p.Gln3478Glu	Likely Benign	Likely Benign	-2	OP1,OP4,SBS2	0	0	0	0	0	0	0	0	1	0	1	0	0	-4	0	0
KMT2C:p.Gln642Ter	Likely Pathogenic	Oncogenic	10	OVS1,OM1,OP4,SBP1	8	0	0	0	2	0	0	0	0	0	1	0	0	0	-1	0
KMT2C:p.Gln755Ter	Likely Benign	VUS	4	OVS1,OP4,SBS1,SBP1	8	0	0	0	0	0	0	0	0	0	1	0	-4	0	-1	0
KMT2C:p.Glu1689LysfsTer28	Likely Pathogenic	Oncogenic	11	OVS1,OM1,OP4	8	0	0	0	2	0	0	0	0	0	1	0	0	0	0	0
KMT2C:p.Glu2231Ter	Likely Pathogenic	Oncogenic	10	OVS1,OP1,OP4	8	0	0	0	0	0	0	0	1	0	1	0	0	0	0	0
KMT2C:p.Glu2426Gln	Likely Benign	VUS	2	OP1,OP4	0	0	0	0	0	0	0	0	1	0	1	0	0	0	0	0
KMT2C:p.Glu257Lys	VUS	VUS	2	OM1,OP4,SBP1	0	0	0	0	2	0	0	0	0	0	1	0	0	0	-1	0
KMT2C:p.Glu2669Ter	Likely Pathogenic	Oncogenic	10	OVS1,OP1,OP4	8	0	0	0	0	0	0	0	1	0	1	0	0	0	0	0
KMT2C:p.Glu4232Gln	VUS	VUS	2	OP1,OP4	0	0	0	0	0	0	0	0	1	0	1	0	0	0	0	0
KMT2C:p.Glu4259Ter	Likely Pathogenic	Oncogenic	12	OVS1,OM1,OP1,OP4	8	0	0	0	2	0	0	0	1	0	1	0	0	0	0	0
KMT2C:p.Gly1624Arg	VUS	VUS	2	OP1,OP4	0	0	0	0	0	0	0	0	1	0	1	0	0	0	0	0
KMT2C:p.Gly315Ser	Benign	Likely Benign	-2	OS3,OP1,OP4,SBS1,SBS2	0	0	0	4	0	0	0	0	1	0	1	0	-4	-4	0	0
KMT2C:p.Gly3438Ala	VUS	VUS	0	OP4,SBP1	0	0	0	0	0	0	0	0	0	0	1	0	0	0	-1	0
KMT2C:p.Gly908Cys	Benign	Likely Benign	-2	OP1,OP4,SBS2	0	0	0	0	0	0	0	0	1	0	1	0	0	-4	0	0
KMT2C:p.His1424His	Likely Benign	Likely Benign	-3	OP4,SBS2	0	0	0	0	0	0	0	0	0	0	1	0	0	-4	0	0
KMT2C:p.His307Arg	VUS	VUS	4	OM1,OP1,OP4	0	0	0	0	2	0	0	0	1	0	1	0	0	0	0	0
KMT2C:p.His365Gln	VUS	VUS	4	OM1,OP1,OP4	0	0	0	0	2	0	0	0	1	0	1	0	0	0	0	0
KMT2C:p.Ile455Met	Benign	Benign	-7	OM1,SBS1,SBS2,SBP1	0	0	0	0	2	0	0	0	0	0	0	0	-4	-4	-1	0
KMT2C:p.Leu2653Val	Benign	Likely Benign	-4	OP4,SBS2,SBP1	0	0	0	0	0	0	0	0	0	0	1	0	0	-4	-1	0
KMT2C:p.Leu2921Ser	VUS	VUS	2	OP1,OP4	0	0	0	0	0	0	0	0	1	0	1	0	0	0	0	0
KMT2C:p.Leu3031Val	VUS	VUS	2	OM1,OP4,SBP1	0	0	0	0	2	0	0	0	0	0	1	0	0	0	-1	0
KMT2C:p.Leu3311Phe	Likely Benign	Likely Benign	-2	OP1,OP4,SBS2	0	0	0	0	0	0	0	0	1	0	1	0	0	-4	0	0
KMT2C:p.Leu4219Val	Benign	Likely Benign	-4	OP4,SBS2,SBP1	0	0	0	0	0	0	0	0	0	0	1	0	0	-4	-1	0
KMT2C:p.Leu804Val	Likely Benign	Likely Benign	-4	OP4,SBS2,SBP1	0	0	0	0	0	0	0	0	0	0	1	0	0	-4	-1	0
KMT2C:p.Leu901Pro	Likely Benign	Likely Benign	-2	OP1,OP4,SBS2	0	0	0	0	0	0	0	0	1	0	1	0	0	-4	0	0
KMT2C:p.Lys2797ArgfsTer26	Likely Pathogenic	Oncogenic	13	OVS1,OS3,OP4	8	0	0	4	0	0	0	0	0	0	1	0	0	0	0	0
KMT2C:p.Lys822ArgfsTer6	Likely Pathogenic	Likely Oncogenic	9	OVS1,OP4	8	0	0	0	0	0	0	0	0	0	1	0	0	0	0	0
KMT2C:p.Met1901Val	VUS	VUS	2	OP1,OP4	0	0	0	0	0	0	0	0	1	0	1	0	0	0	0	0
KMT2C:p.Phe4496LeufsTer21	Likely Pathogenic	Likely Oncogenic	9	OVS1,OP4	8	0	0	0	0	0	0	0	0	0	1	0	0	0	0	0
KMT2C:p.Pro2112GlnfsTer30	Likely Pathogenic	Likely Oncogenic	9	OVS1,OP4	8	0	0	0	0	0	0	0	0	0	1	0	0	0	0	0
KMT2C:p.Pro2412Thr	Benign	Benign	-9	SBS1,SBS2,SBP1	0	0	0	0	0	0	0	0	0	0	0	0	-4	-4	-1	0
KMT2C:p.Pro309Ser	VUS	VUS	2	OS3,OP1,OP4,SBS1	0	0	0	4	0	0	0	0	1	0	1	0	-4	0	0	0
KMT2C:p.Ser3588Leu	Likely Benign	VUS	0	OM1,OP1,OP4,SBS2	0	0	0	0	2	0	0	0	1	0	1	0	0	-4	0	0
KMT2C:p.Ser730Tyr	Likely Benign	VUS	0	OP4,SBP1	0	0	0	0	0	0	0	0	0	0	1	0	0	0	-1	0
KMT2C:p.Ser764Phe	Likely Benign	VUS	2	OP1,OP4	0	0	0	0	0	0	0	0	1	0	1	0	0	0	0	0
KMT2C:p.Ser805ProfsTer50	Likely Pathogenic	Likely Oncogenic	9	OVS1,OP4	8	0	0	0	0	0	0	0	0	0	1	0	0	0	0	0
KMT2C:p.Ser842Tyr	VUS	VUS	2	OP1,OP4	0	0	0	0	0	0	0	0	1	0	1	0	0	0	0	0
KMT2C:p.Thr820Ile	Benign	VUS	2	OP1,OP4	0	0	0	0	0	0	0	0	1	0	1	0	0	0	0	0
KMT2C:p.Tyr987_Cys988delinsTer	VUS	Oncogenic	11	OVS1,OM1,OP4	8	0	0	0	2	0	0	0	0	0	1	0	0	0	0	0
KMT2C:p.Val4525Ile	VUS	VUS	2	OP1,OP4	0	0	0	0	0	0	0	0	1	0	1	0	0	0	0	0
KMT2C:p.Val781Met	Likely Benign	VUS	0	OP4,SBP1	0	0	0	0	0	0	0	0	0	0	1	0	0	0	-1	0
KMT2D:c.1112+1G>C	Likely Pathogenic	Oncogenic	14	OVS1,OS2,OP1,OP4	8	0	4	0	0	0	0	0	1	0	1	0	0	0	0	0
KMT2D:c.177-2A>G	Likely Pathogenic	Oncogenic	14	OVS1,OS2,OP1,OP4	8	0	4	0	0	0	0	0	1	0	1	0	0	0	0	0
KMT2D:p.Ala2379Val	Likely Benign	Likely Benign	-2	OP1,OP4,SBS2	0	0	0	0	0	0	0	0	1	0	1	0	0	-4	0	0
KMT2D:p.Ala2709_Ala2711dup	VUS	VUS	5	OM1,OM2,OP4	0	0	0	0	2	2	0	0	0	0	1	0	0	0	0	0
KMT2D:p.Ala2925Val	Likely Benign	VUS	0	OP4,SBP1	0	0	0	0	0	0	0	0	0	0	1	0	0	0	-1	0
KMT2D:p.Arg1586Gly	VUS	VUS	2	OP1,OP4	0	0	0	0	0	0	0	0	1	0	1	0	0	0	0	0
KMT2D:p.Arg2401His	Likely Benign	Likely Benign	-4	OP4,SBS2,SBP1	0	0	0	0	0	0	0	0	0	0	1	0	0	-4	-1	0
KMT2D:p.Arg2635Pro	Likely Benign	Likely Benign	-2	OP1,OP4,SBS2	0	0	0	0	0	0	0	0	1	0	1	0	0	-4	0	0
KMT2D:p.Arg3167Trp	Likely Benign	VUS	0	OP4,SBP1	0	0	0	0	0	0	0	0	0	0	1	0	0	0	-1	0
KMT2D:p.Arg3321Ter	Likely Pathogenic	Oncogenic	12	OVS1,OS2,OP4,SBP1	8	0	4	0	0	0	0	0	0	0	1	0	0	0	-1	0
KMT2D:p.Arg5266His	Likely Benign	VUS	2	OM1,OP4,SBP1	0	0	0	0	2	0	0	0	0	0	1	0	0	0	-1	0
KMT2D:p.Arg5500Gln	VUS	VUS	0	OM1,OP1,OP4,SBS2	0	0	0	0	2	0	0	0	1	0	1	0	0	-4	0	0
KMT2D:p.Arg598His	Likely Benign	Likely Benign	-4	OP4,SBS2,SBP1	0	0	0	0	0	0	0	0	0	0	1	0	0	-4	-1	0
KMT2D:p.Arg746Gln	Likely Benign	Likely Benign	-4	OP4,SBS2,SBP1	0	0	0	0	0	0	0	0	0	0	1	0	0	-4	-1	0
KMT2D:p.Asn5457Ser	VUS	VUS	4	OM1,OP1,OP4	0	0	0	0	2	0	0	0	1	0	1	0	0	0	0	0
KMT2D:p.Gln3499Ter	Likely Pathogenic	Oncogenic	10	OVS1,OP1,OP4	8	0	0	0	0	0	0	0	1	0	1	0	0	0	0	0
KMT2D:p.Gln3932Arg	Likely Benign	VUS	0	OP4,SBP1	0	0	0	0	0	0	0	0	0	0	1	0	0	0	-1	0
KMT2D:p.Glu1355del	VUS	VUS	3	OM2,OP4	0	0	0	0	0	2	0	0	0	0	1	0	0	0	0	0
KMT2D:p.Glu3097Ter	Likely Pathogenic	Likely Oncogenic	8	OVS1,OP4,SBP1	8	0	0	0	0	0	0	0	0	0	1	0	0	0	-1	0
KMT2D:p.Glu3232Ter	Likely Pathogenic	Oncogenic	10	OVS1,OP1,OP4	8	0	0	0	0	0	0	0	1	0	1	0	0	0	0	0
KMT2D:p.Glu341Lys	VUS	VUS	2	OP1,OP4	0	0	0	0	0	0	0	0	1	0	1	0	0	0	0	0
KMT2D:p.Glu3562Lys	VUS	VUS	2	OP1,OP4	0	0	0	0	0	0	0	0	1	0	1	0	0	0	0	0
KMT2D:p.Glu415Lys	VUS	VUS	2	OP1,OP4	0	0	0	0	0	0	0	0	1	0	1	0	0	0	0	0
KMT2D:p.Glu913Lys	Benign	VUS	0	OP4,SBP1	0	0	0	0	0	0	0	0	0	0	1	0	0	0	-1	0
KMT2D:p.Gly1235ValfsTer95	Likely Pathogenic	Oncogenic	13	OVS1,OS2,OP4	8	0	4	0	0	0	0	0	0	0	1	0	0	0	0	0
KMT2D:p.Gly134Gly	Likely Benign	VUS	3	OM1,OP4	0	0	0	0	2	0	0	0	0	0	1	0	0	0	0	0
KMT2D:p.Gly2279Glu	Likely Benign	Likely Benign	-4	OP4,SBS2,SBP1	0	0	0	0	0	0	0	0	0	0	1	0	0	-4	-1	0
KMT2D:p.Gly3189Val	Likely Benign	VUS	0	OP4,SBP1	0	0	0	0	0	0	0	0	0	0	1	0	0	0	-1	0
KMT2D:p.Ile4744PhefsTer53	Likely Pathogenic	Likely Oncogenic	9	OVS1,OP4	8	0	0	0	0	0	0	0	0	0	1	0	0	0	0	0
KMT2D:p.Leu2245Val	Likely Benign	VUS	0	OP4,SBP1	0	0	0	0	0	0	0	0	0	0	1	0	0	0	-1	0
KMT2D:p.Leu2398Pro	VUS	VUS	0	OP4,SBP1	0	0	0	0	0	0	0	0	0	0	1	0	0	0	-1	0
KMT2D:p.Lys1330Ter	Likely Pathogenic	Oncogenic	10	OVS1,OP1,OP4	8	0	0	0	0	0	0	0	1	0	1	0	0	0	0	0
KMT2D:p.Met3398Val	Likely Benign	Benign	-8	OP4,SBS1,SBS2,SBP1	0	0	0	0	0	0	0	0	0	0	1	0	-4	-4	-1	0
KMT2D:p.Met4227Lys	VUS	VUS	0	OP4,SBP1	0	0	0	0	0	0	0	0	0	0	1	0	0	0	-1	0
KMT2D:p.Pro2545Ala	Likely Benign	VUS	0	OP4,SBP1	0	0	0	0	0	0	0	0	0	0	1	0	0	0	-1	0
KMT2D:p.Pro2557Leu	Benign	Likely Benign	-6	OP1,OP4,SBS1,SBS2	0	0	0	0	0	0	0	0	1	0	1	0	-4	-4	0	0
KMT2D:p.Pro2841LeufsTer10	Pathogenic	Likely Oncogenic	9	OVS1,OP4	8	0	0	0	0	0	0	0	0	0	1	0	0	0	0	0
KMT2D:p.Pro4175Gln	Likely Benign	Likely Benign	-4	OP4,SBS2,SBP1	0	0	0	0	0	0	0	0	0	0	1	0	0	-4	-1	0
KMT2D:p.Pro5343Arg	VUS	VUS	2	OP1,OP4	0	0	0	0	0	0	0	0	1	0	1	0	0	0	0	0
KMT2D:p.Pro692Thr	Likely Benign	Likely Benign	-4	OP4,SBS2,SBP1	0	0	0	0	0	0	0	0	0	0	1	0	0	-4	-1	0
KMT2D:p.Pro998Thr	Likely Benign	VUS	2	OP1,OP4	0	0	0	0	0	0	0	0	1	0	1	0	0	0	0	0
KMT2D:p.Ser1555Phe	VUS	VUS	4	OM1,OP1,OP4	0	0	0	0	2	0	0	0	1	0	1	0	0	0	0	0
KMT2D:p.Ser2251Leu	Likely Benign	Likely Benign	-2	OP1,OP4,SBS1	0	0	0	0	0	0	0	0	1	0	1	0	-4	0	0	0
KMT2D:p.Ser3296Pro	Likely Benign	VUS	0	OP4,SBP1	0	0	0	0	0	0	0	0	0	0	1	0	0	0	-1	0
KMT2D:p.Ser330Ter	Likely Pathogenic	Oncogenic	12	OVS1,OM1,OP1,OP4	8	0	0	0	2	0	0	0	1	0	1	0	0	0	0	0
KMT2D:p.Ser3373Ter	Likely Pathogenic	Likely Oncogenic	8	OVS1,OP4,SBP1	8	0	0	0	0	0	0	0	0	0	1	0	0	0	-1	0
KMT2D:p.Ser4560Thr	VUS	VUS	2	OP1,OP4	0	0	0	0	0	0	0	0	1	0	1	0	0	0	0	0
KMT2D:p.Thr1195HisfsTer12	Likely Pathogenic	Likely Oncogenic	9	OVS1,OP4	8	0	0	0	0	0	0	0	0	0	1	0	0	0	0	0
KMT2D:p.Thr1246Met	Likely Benign	Likely Benign	-2	OP1,OP4,SBS2	0	0	0	0	0	0	0	0	1	0	1	0	0	-4	0	0
KMT2D:p.Thr4938Ala	Likely Benign	VUS	0	OP4,SBP1	0	0	0	0	0	0	0	0	0	0	1	0	0	0	-1	0
KRAS:p.Ala146Thr	Pathogenic	Likely Oncogenic	8	OS1,OM3,OP1,OP4	0	4	0	0	0	0	2	0	1	0	1	0	0	0	0	0
KRAS:p.Ala146Val	Pathogenic	Likely Oncogenic	8	OS1,OM3,OP1,OP4	0	4	0	0	0	0	2	0	1	0	1	0	0	0	0	0
KRAS:p.Gln22Glu	Pathogenic	Oncogenic	12	OS1,OS2,OM3,OP1,OP4	0	4	4	0	0	0	2	0	1	0	1	0	0	0	0	0
KRAS:p.Gln22Lys	Pathogenic	Oncogenic	13	OS1,OS2,OM3,OP1,OP3,OP4	0	4	4	0	0	0	2	0	1	1	1	0	0	0	0	0
KRAS:p.Gln61Arg	Pathogenic	Likely Oncogenic	6	OS1,OP1,OP4	0	4	0	0	0	0	0	0	1	0	1	0	0	0	0	0
KRAS:p.Gln61His	Pathogenic	Likely Oncogenic	8	OS1,OM3,OP1,OP4	0	4	0	0	0	0	2	0	1	0	1	0	0	0	0	0
KRAS:p.Gln61Leu	Pathogenic	Oncogenic	12	OS1,OS2,OM3,OP1,OP4	0	4	4	0	0	0	2	0	1	0	1	0	0	0	0	0
KRAS:p.Gly12Ala	Pathogenic	Oncogenic	10	OS1,OS2,OP1,OP4	0	4	4	0	0	0	0	0	1	0	1	0	0	0	0	0
KRAS:p.Gly12Arg	Pathogenic	Oncogenic	10	OS1,OS2,OP1,OP4	0	4	4	0	0	0	0	0	1	0	1	0	0	0	0	0
KRAS:p.Gly12Asp	Pathogenic	Oncogenic	12	OS1,OS2,OM3,OP1,OP4	0	4	4	0	0	0	2	0	1	0	1	0	0	0	0	0
KRAS:p.Gly12Cys	Pathogenic	Oncogenic	12	OS1,OS2,OM3,OP1,OP4	0	4	4	0	0	0	2	0	1	0	1	0	0	0	0	0
KRAS:p.Gly12Phe	Likely Pathogenic	Likely Oncogenic	8	OS1,OM3,OP3,OP4	0	4	0	0	0	0	2	0	0	1	1	0	0	0	0	0
KRAS:p.Gly12Ser	Pathogenic	Oncogenic	10	OS1,OS2,OP1,OP4	0	4	4	0	0	0	0	0	1	0	1	0	0	0	0	0
KRAS:p.Gly12Val	Pathogenic	Oncogenic	12	OS1,OS2,OM3,OP1,OP4	0	4	4	0	0	0	2	0	1	0	1	0	0	0	0	0
KRAS:p.Gly13Asp	Pathogenic	Likely Oncogenic	8	OS1,OM3,OP1,OP4	0	4	0	0	0	0	2	0	1	0	1	0	0	0	0	0
KRAS:p.Lys117Asn	Pathogenic	Likely Oncogenic	8	OS1,OM4,OP1,OP4	0	4	0	0	0	0	0	2	1	0	1	0	0	0	0	0
KRAS:p.Lys180del	Benign	Likely Benign	-1	OM2,OP4,SBS2	0	0	0	0	0	2	0	0	0	0	1	0	0	-4	0	0
KRAS:p.Tyr137Cys	VUS	VUS	2	OP1,OP4	0	0	0	0	0	0	0	0	1	0	1	0	0	0	0	0
KRAS:p.Val14Ile	Likely Pathogenic	Oncogenic	10	OS1,OS2,OP1,OP4	0	4	4	0	0	0	0	0	1	0	1	0	0	0	0	0
LAMP1:p.Ala26Val	Likely Benign	VUS	0	OP4,SBP1	0	0	0	0	0	0	0	0	0	0	1	0	0	0	-1	0
LAMP1:p.Arg77His	VUS	VUS	0	OP4,SBP1	0	0	0	0	0	0	0	0	0	0	1	0	0	0	-1	0
LAMP1:p.Asn228_Thr230del	VUS	VUS	1	OP4	0	0	0	0	0	0	0	0	0	0	1	0	0	0	0	0
LAMP1:p.Ile149Thr	VUS	VUS	2	OP1,OP4	0	0	0	0	0	0	0	0	1	0	1	0	0	0	0	0
LAMP1:p.Leu18Pro	VUS	VUS	0	OP4,SBP1	0	0	0	0	0	0	0	0	0	0	1	0	0	0	-1	0
LAMP1:p.Leu306Phe	VUS	VUS	0	OP4,SBP1	0	0	0	0	0	0	0	0	0	0	1	0	0	0	-1	0
LAMP1:p.Ser185del	Likely Benign	Likely Benign	-3	OP4,SBS1	0	0	0	0	0	0	0	0	0	0	1	0	-4	0	0	0
LAMP1:p.Thr189Ser	Likely Benign	Likely Benign	-4	OP4,SBS1,SBP1	0	0	0	0	0	0	0	0	0	0	1	0	-4	0	-1	0
LAMP1:p.Thr251Met	Likely Benign	VUS	0	OP4,SBP1	0	0	0	0	0	0	0	0	0	0	1	0	0	0	-1	0
LATS1:p.Arg370Trp	VUS	VUS	2	OP1,OP4	0	0	0	0	0	0	0	0	1	0	1	0	0	0	0	0
LATS1:p.Arg886Gln	VUS	VUS	4	OM1,OP1,OP4	0	0	0	0	2	0	0	0	1	0	1	0	0	0	0	0
LATS1:p.Arg96Trp	Likely Benign	Likely Benign	-4	OP4,SBS2,SBP1	0	0	0	0	0	0	0	0	0	0	1	0	0	-4	-1	0
LATS1:p.Asn1067Asp	VUS	VUS	4	OM1,OP1,OP4	0	0	0	0	2	0	0	0	1	0	1	0	0	0	0	0
LATS1:p.Asn1092ThrfsTer9	Likely Pathogenic	Likely Oncogenic	9	OVS1,OP4	8	0	0	0	0	0	0	0	0	0	1	0	0	0	0	0
LATS1:p.Asn471Lys	VUS	VUS	0	OP4,SBP1	0	0	0	0	0	0	0	0	0	0	1	0	0	0	-1	0
LATS1:p.Gln241Glu	VUS	VUS	2	OP1,OP4	0	0	0	0	0	0	0	0	1	0	1	0	0	0	0	0
LATS1:p.Glu763Lys	VUS	VUS	4	OM1,OP1,OP4	0	0	0	0	2	0	0	0	1	0	1	0	0	0	0	0
LATS1:p.Gly180Cys	VUS	VUS	2	OP1,OP4	0	0	0	0	0	0	0	0	1	0	1	0	0	0	0	0
LATS1:p.His1007Tyr	VUS	VUS	4	OM1,OP1,OP4	0	0	0	0	2	0	0	0	1	0	1	0	0	0	0	0
LATS1:p.Ile1030Val	VUS	VUS	4	OM1,OP1,OP4	0	0	0	0	2	0	0	0	1	0	1	0	0	0	0	0
LATS1:p.Ile131Val	Likely Benign	VUS	4	OM1,OP1,OP4	0	0	0	0	2	0	0	0	1	0	1	0	0	0	0	0
LATS1:p.Lys182Ile	VUS	VUS	2	OP1,OP4	0	0	0	0	0	0	0	0	1	0	1	0	0	0	0	0
LATS1:p.Pro1028Ser	VUS	VUS	4	OM1,OP1,OP4	0	0	0	0	2	0	0	0	1	0	1	0	0	0	0	0
LATS1:p.Pro192Leu	Likely Benign	VUS	2	OP1,OP4	0	0	0	0	0	0	0	0	1	0	1	0	0	0	0	0
LATS1:p.Pro266Ala	Likely Benign	VUS	0	OP4,SBP1	0	0	0	0	0	0	0	0	0	0	1	0	0	0	-1	0
LATS1:p.Pro497Ser	VUS	VUS	2	OP1,OP4	0	0	0	0	0	0	0	0	1	0	1	0	0	0	0	0
LATS1:p.Pro531Ser	Likely Benign	Likely Benign	-2	OP1,OP4,SBS2	0	0	0	0	0	0	0	0	1	0	1	0	0	-4	0	0
LATS1:p.Ser1104Thr	VUS	VUS	0	OP4,SBP1	0	0	0	0	0	0	0	0	0	0	1	0	0	0	-1	0
LATS1:p.Ser204Gly	Likely Benign	Benign	-14	OP1,OP4,SBVS1,SBS1,SBS2	0	0	0	0	0	0	0	0	1	0	1	-8	-4	-4	0	0
LATS1:p.Ser221Ter	Likely Pathogenic	Oncogenic	10	OVS1,OP1,OP4	8	0	0	0	0	0	0	0	1	0	1	0	0	0	0	0
LATS1:p.Ser27Gly	VUS	VUS	2	OP1,OP4	0	0	0	0	0	0	0	0	1	0	1	0	0	0	0	0
LATS1:p.Ser596Gly	Likely Benign	VUS	0	OP4,SBP1	0	0	0	0	0	0	0	0	0	0	1	0	0	0	-1	0
LATS1:p.Val570Leu	Likely Benign	VUS	0	OP4,SBP1	0	0	0	0	0	0	0	0	0	0	1	0	0	0	-1	0
LATS2:p.Ala1014Gly	Likely Benign	VUS	2	OM1,OP4,SBP1	0	0	0	0	2	0	0	0	0	0	1	0	0	0	-1	0
LATS2:p.Ala203Val	Benign	Likely Benign	-5	SBS1,SBP1	0	0	0	0	0	0	0	0	0	0	0	0	-4	0	-1	0
LATS2:p.Arg151Gln	Likely Benign	VUS	2	OP1,OP4	0	0	0	0	0	0	0	0	1	0	1	0	0	0	0	0
LATS2:p.Arg169Gln	Likely Benign	VUS	0	OP4,SBP1	0	0	0	0	0	0	0	0	0	0	1	0	0	0	-1	0
LATS2:p.Arg255Trp	VUS	VUS	0	OP4,SBP1	0	0	0	0	0	0	0	0	0	0	1	0	0	0	-1	0
LATS2:p.Arg624AlafsTer14	Likely Pathogenic	Likely Oncogenic	9	OVS1,OP4	8	0	0	0	0	0	0	0	0	0	1	0	0	0	0	0
LATS2:p.Asn930Ser	Likely Benign	Likely Benign	-2	OM1,OP4,SBS2,SBP1	0	0	0	0	2	0	0	0	0	0	1	0	0	-4	-1	0
LATS2:p.Gln574ArgfsTer85	Likely Pathogenic	Likely Oncogenic	9	OVS1,OP4	8	0	0	0	0	0	0	0	0	0	1	0	0	0	0	0
LATS2:p.Glu630Gln	VUS	VUS	2	OP1,OP4	0	0	0	0	0	0	0	0	1	0	1	0	0	0	0	0
LATS2:p.Gly385Ser	Likely Benign	VUS	2	OP1,OP4	0	0	0	0	0	0	0	0	1	0	1	0	0	0	0	0
LATS2:p.Ile799Val	Likely Benign	VUS	0	OM1,OP1,OP4,SBS1	0	0	0	0	2	0	0	0	1	0	1	0	-4	0	0	0
LATS2:p.Leu777GlyfsTer3	Likely Pathogenic	Oncogenic	11	OVS1,OM1,OP4	8	0	0	0	2	0	0	0	0	0	1	0	0	0	0	0
LATS2:p.Leu914TrpfsTer10	Likely Pathogenic	Oncogenic	11	OVS1,OM1,OP4	8	0	0	0	2	0	0	0	0	0	1	0	0	0	0	0
LATS2:p.Pro418Ser	Likely Benign	VUS	0	OP4,SBP1	0	0	0	0	0	0	0	0	0	0	1	0	0	0	-1	0
LATS2:p.Pro515Leu	VUS	VUS	2	OP1,OP4	0	0	0	0	0	0	0	0	1	0	1	0	0	0	0	0
LATS2:p.Ser33Leu	VUS	VUS	0	OP4,SBP1	0	0	0	0	0	0	0	0	0	0	1	0	0	0	-1	0
LATS2:p.Ser91Leu	VUS	VUS	2	OP1,OP4	0	0	0	0	0	0	0	0	1	0	1	0	0	0	0	0
LATS2:p.Val219Ala	VUS	VUS	0	OP4,SBP1	0	0	0	0	0	0	0	0	0	0	1	0	0	0	-1	0
LMO1:p.Asn134Ser	VUS	VUS	4	OM1,OP1,OP4	0	0	0	0	2	0	0	0	1	0	1	0	0	0	0	0
LRP1B:c.2888-1G>T	Likely Pathogenic	Oncogenic	10	OVS1,OP1,OP4	8	0	0	0	0	0	0	0	1	0	1	0	0	0	0	0
LRP1B:c.4170-10_4170-3del	Likely Benign	VUS	1	OP4	0	0	0	0	0	0	0	0	0	0	1	0	0	0	0	0
LRP1B:p.Ala1553Asp	VUS	VUS	4	OM1,OP1,OP4	0	0	0	0	2	0	0	0	1	0	1	0	0	0	0	0
LRP1B:p.Ala1555Val	VUS	VUS	4	OM1,OP1,OP4	0	0	0	0	2	0	0	0	1	0	1	0	0	0	0	0
LRP1B:p.Ala1902Ser	VUS	VUS	2	OP1,OP4	0	0	0	0	0	0	0	0	1	0	1	0	0	0	0	0
LRP1B:p.Ala2169Thr	VUS	VUS	4	OM1,OP1,OP4	0	0	0	0	2	0	0	0	1	0	1	0	0	0	0	0
LRP1B:p.Ala2275Val	VUS	VUS	2	OP1,OP4	0	0	0	0	0	0	0	0	1	0	1	0	0	0	0	0
LRP1B:p.Ala267SerfsTer7	Likely Pathogenic	Likely Oncogenic	9	OVS1,OP4	8	0	0	0	0	0	0	0	0	0	1	0	0	0	0	0
LRP1B:p.Ala3178Thr	Likely Benign	Likely Benign	-6	OP1,OP4,SBS1,SBS2	0	0	0	0	0	0	0	0	1	0	1	0	-4	-4	0	0
LRP1B:p.Ala3816Val	VUS	VUS	0	OM1,OP1,OP4,SBS2	0	0	0	0	2	0	0	0	1	0	1	0	0	-4	0	0
LRP1B:p.Ala4563Thr	VUS	Likely Benign	-2	OP1,OP4,SBS2	0	0	0	0	0	0	0	0	1	0	1	0	0	-4	0	0
LRP1B:p.Ala924Gly	Likely Benign	VUS	2	OP1,OP4	0	0	0	0	0	0	0	0	1	0	1	0	0	0	0	0
LRP1B:p.Arg1661His	VUS	VUS	2	OP1,OP4	0	0	0	0	0	0	0	0	1	0	1	0	0	0	0	0
LRP1B:p.Arg1936Thr	VUS	VUS	2	OP1,OP4	0	0	0	0	0	0	0	0	1	0	1	0	0	0	0	0
LRP1B:p.Arg2060His	VUS	VUS	2	OP1,OP4	0	0	0	0	0	0	0	0	1	0	1	0	0	0	0	0
LRP1B:p.Arg2161Gln	VUS	VUS	4	OM1,OP1,OP4	0	0	0	0	2	0	0	0	1	0	1	0	0	0	0	0
LRP1B:p.Arg2219Cys	Likely Benign	Likely Benign	-4	OP4,SBS2,SBP1	0	0	0	0	0	0	0	0	0	0	1	0	0	-4	-1	0
LRP1B:p.Arg2302Trp	VUS	VUS	0	OP4,SBP1	0	0	0	0	0	0	0	0	0	0	1	0	0	0	-1	0
LRP1B:p.Arg2346Lys	VUS	VUS	2	OP1,OP4	0	0	0	0	0	0	0	0	1	0	1	0	0	0	0	0
LRP1B:p.Arg2373His	VUS	VUS	0	OP4,SBP1	0	0	0	0	0	0	0	0	0	0	1	0	0	0	-1	0
LRP1B:p.Arg2495Gln	VUS	VUS	4	OM1,OP1,OP4	0	0	0	0	2	0	0	0	1	0	1	0	0	0	0	0
LRP1B:p.Arg3069His	VUS	VUS	2	OP1,OP4	0	0	0	0	0	0	0	0	1	0	1	0	0	0	0	0
LRP1B:p.Arg3783Gln	Likely Benign	VUS	2	OM1,OP4,SBP1	0	0	0	0	2	0	0	0	0	0	1	0	0	0	-1	0
LRP1B:p.Arg3797Ile	VUS	VUS	4	OM1,OP1,OP4	0	0	0	0	2	0	0	0	1	0	1	0	0	0	0	0
LRP1B:p.Arg3970Ser	VUS	VUS	0	OP4,SBP1	0	0	0	0	0	0	0	0	0	0	1	0	0	0	-1	0
LRP1B:p.Arg4139Ter	Likely Pathogenic	Oncogenic	10	OVS1,OP1,OP4	8	0	0	0	0	0	0	0	1	0	1	0	0	0	0	0
LRP1B:p.Arg4166His	Likely Benign	Likely Benign	-2	OP1,OP4,SBS2	0	0	0	0	0	0	0	0	1	0	1	0	0	-4	0	0
LRP1B:p.Arg4471Lys	Likely Benign	VUS	2	OP1,OP4	0	0	0	0	0	0	0	0	1	0	1	0	0	0	0	0
LRP1B:p.Arg4573Gln	VUS	VUS	2	OP1,OP4	0	0	0	0	0	0	0	0	1	0	1	0	0	0	0	0
LRP1B:p.Arg851Cys	VUS	VUS	4	OM1,OP1,OP4	0	0	0	0	2	0	0	0	1	0	1	0	0	0	0	0
LRP1B:p.Asn1041Ser	VUS	VUS	4	OM1,OP1,OP4	0	0	0	0	2	0	0	0	1	0	1	0	0	0	0	0
LRP1B:p.Asn2814Asp	VUS	VUS	4	OM1,OP1,OP4	0	0	0	0	2	0	0	0	1	0	1	0	0	0	0	0
LRP1B:p.Asn3280Ser	VUS	VUS	4	OM1,OP1,OP4	0	0	0	0	2	0	0	0	1	0	1	0	0	0	0	0
LRP1B:p.Asn3417Ile	VUS	VUS	4	OM1,OP1,OP4	0	0	0	0	2	0	0	0	1	0	1	0	0	0	0	0
LRP1B:p.Asn4372Tyr	Likely Benign	VUS	0	OM1,OP1,OP4,SBS2	0	0	0	0	2	0	0	0	1	0	1	0	0	-4	0	0
LRP1B:p.Asn4559Ser	Likely Benign	VUS	2	OP1,OP4	0	0	0	0	0	0	0	0	1	0	1	0	0	0	0	0
LRP1B:p.Asn568Asp	VUS	VUS	4	OM1,OP1,OP4	0	0	0	0	2	0	0	0	1	0	1	0	0	0	0	0
LRP1B:p.Asp1588Asn	VUS	VUS	2	OP1,OP4	0	0	0	0	0	0	0	0	1	0	1	0	0	0	0	0
LRP1B:p.Asp1693Tyr	VUS	VUS	2	OP1,OP4	0	0	0	0	0	0	0	0	1	0	1	0	0	0	0	0
LRP1B:p.Asp2615Asn	VUS	VUS	4	OM1,OP1,OP4	0	0	0	0	2	0	0	0	1	0	1	0	0	0	0	0
LRP1B:p.Asp2621His	VUS	VUS	4	OM1,OP1,OP4	0	0	0	0	2	0	0	0	1	0	1	0	0	0	0	0
LRP1B:p.Asp3095Asn	VUS	VUS	2	OP1,OP4	0	0	0	0	0	0	0	0	1	0	1	0	0	0	0	0
LRP1B:p.Asp334Tyr	VUS	VUS	4	OM1,OP1,OP4	0	0	0	0	2	0	0	0	1	0	1	0	0	0	0	0
LRP1B:p.Asp4156Gly	VUS	VUS	2	OP1,OP4	0	0	0	0	0	0	0	0	1	0	1	0	0	0	0	0
LRP1B:p.Asp574Glu	VUS	VUS	4	OM1,OP1,OP4	0	0	0	0	2	0	0	0	1	0	1	0	0	0	0	0
LRP1B:p.Asp671Glu	VUS	VUS	2	OP1,OP4	0	0	0	0	0	0	0	0	1	0	1	0	0	0	0	0
LRP1B:p.Asp755His	VUS	VUS	2	OP1,OP4	0	0	0	0	0	0	0	0	1	0	1	0	0	0	0	0
LRP1B:p.Cys2154Phe	VUS	VUS	4	OM1,OP1,OP4	0	0	0	0	2	0	0	0	1	0	1	0	0	0	0	0
LRP1B:p.Cys2830Phe	VUS	VUS	4	OM1,OP1,OP4	0	0	0	0	2	0	0	0	1	0	1	0	0	0	0	0
LRP1B:p.Cys3403Tyr	VUS	VUS	4	OM1,OP1,OP4	0	0	0	0	2	0	0	0	1	0	1	0	0	0	0	0
LRP1B:p.Cys4369Phe	VUS	VUS	4	OM1,OP1,OP4	0	0	0	0	2	0	0	0	1	0	1	0	0	0	0	0
LRP1B:p.Gln1059His	VUS	VUS	2	OM1,OP4,SBP1	0	0	0	0	2	0	0	0	0	0	1	0	0	0	-1	0
LRP1B:p.Gln2355Ter	Likely Pathogenic	Oncogenic	10	OVS1,OP1,OP4	8	0	0	0	0	0	0	0	1	0	1	0	0	0	0	0
LRP1B:p.Gln2839Leu	VUS	VUS	3	OM1,OP4	0	0	0	0	2	0	0	0	0	0	1	0	0	0	0	0
LRP1B:p.Gln287Glu	VUS	VUS	2	OP1,OP4	0	0	0	0	0	0	0	0	1	0	1	0	0	0	0	0
LRP1B:p.Glu1319LysfsTer22	Likely Pathogenic	Likely Oncogenic	9	OVS1,OP4	8	0	0	0	0	0	0	0	0	0	1	0	0	0	0	0
LRP1B:p.Glu2014Gln	VUS	VUS	2	OP1,OP4	0	0	0	0	0	0	0	0	1	0	1	0	0	0	0	0
LRP1B:p.Glu2327Lys	VUS	VUS	2	OP1,OP4	0	0	0	0	0	0	0	0	1	0	1	0	0	0	0	0
LRP1B:p.Glu234Gly	Likely Benign	Likely Benign	-2	OP1,OP4,SBS2	0	0	0	0	0	0	0	0	1	0	1	0	0	-4	0	0
LRP1B:p.Glu2548Ter	Likely Pathogenic	Oncogenic	12	OVS1,OM1,OP1,OP4	8	0	0	0	2	0	0	0	1	0	1	0	0	0	0	0
LRP1B:p.Glu2742Ala	VUS	VUS	4	OM1,OP1,OP4	0	0	0	0	2	0	0	0	1	0	1	0	0	0	0	0
LRP1B:p.Glu3480Gly	VUS	VUS	4	OM1,OP1,OP4	0	0	0	0	2	0	0	0	1	0	1	0	0	0	0	0
LRP1B:p.Glu3625Lys	VUS	VUS	4	OM1,OP1,OP4	0	0	0	0	2	0	0	0	1	0	1	0	0	0	0	0
LRP1B:p.Glu4054Ala	Likely Benign	Likely Benign	-2	OP1,OP4,SBS2	0	0	0	0	0	0	0	0	1	0	1	0	0	-4	0	0
LRP1B:p.Glu4246Gln	VUS	VUS	4	OM1,OP1,OP4	0	0	0	0	2	0	0	0	1	0	1	0	0	0	0	0
LRP1B:p.Glu454Asp	Likely Benign	VUS	4	OM1,OP1,OP4	0	0	0	0	2	0	0	0	1	0	1	0	0	0	0	0
LRP1B:p.Glu74Asp	Likely Benign	VUS	4	OM1,OP1,OP4	0	0	0	0	2	0	0	0	1	0	1	0	0	0	0	0
LRP1B:p.Gly1087Ser	Likely Benign	VUS	2	OM1,OP4,SBP1	0	0	0	0	2	0	0	0	0	0	1	0	0	0	-1	0
LRP1B:p.Gly1637Arg	VUS	VUS	2	OP1,OP4	0	0	0	0	0	0	0	0	1	0	1	0	0	0	0	0
LRP1B:p.Gly1984Ala	VUS	VUS	2	OP1,OP4	0	0	0	0	0	0	0	0	1	0	1	0	0	0	0	0
LRP1B:p.Gly2474Ser	Likely Benign	VUS	0	OM1,OP1,OP4,SBS2	0	0	0	0	2	0	0	0	1	0	1	0	0	-4	0	0
LRP1B:p.Gly2710ValfsTer39	Likely Pathogenic	Oncogenic	11	OVS1,OM1,OP4	8	0	0	0	2	0	0	0	0	0	1	0	0	0	0	0
LRP1B:p.Gly2833Ser	VUS	VUS	4	OM1,OP1,OP4	0	0	0	0	2	0	0	0	1	0	1	0	0	0	0	0
LRP1B:p.Gly2901Asp	VUS	VUS	4	OM1,OP1,OP4	0	0	0	0	2	0	0	0	1	0	1	0	0	0	0	0
LRP1B:p.Gly3581Glu	VUS	VUS	4	OM1,OP1,OP4	0	0	0	0	2	0	0	0	1	0	1	0	0	0	0	0
LRP1B:p.Gly3615Ala	Likely Benign	Likely Benign	-5	OM1,OP1,SBS1,SBS2	0	0	0	0	2	0	0	0	1	0	0	0	-4	-4	0	0
LRP1B:p.Gly3743Ser	Likely Benign	Likely Benign	-4	OM1,OP1,OP4,SBS1,SBS2	0	0	0	0	2	0	0	0	1	0	1	0	-4	-4	0	0
LRP1B:p.Gly4485Ter	Likely Pathogenic	Oncogenic	10	OVS1,OP1,OP4	8	0	0	0	0	0	0	0	1	0	1	0	0	0	0	0
LRP1B:p.Gly4525Glu	Likely Benign	VUS	2	OP1,OP4	0	0	0	0	0	0	0	0	1	0	1	0	0	0	0	0
LRP1B:p.Gly783Val	VUS	VUS	2	OP1,OP4	0	0	0	0	0	0	0	0	1	0	1	0	0	0	0	0
LRP1B:p.His1542Tyr	VUS	VUS	4	OM1,OP1,OP4	0	0	0	0	2	0	0	0	1	0	1	0	0	0	0	0
LRP1B:p.His2567Arg	Likely Benign	VUS	2	OM1,OP4,SBP1	0	0	0	0	2	0	0	0	0	0	1	0	0	0	-1	0
LRP1B:p.His3750Tyr	VUS	VUS	4	OM1,OP1,OP4	0	0	0	0	2	0	0	0	1	0	1	0	0	0	0	0
LRP1B:p.His4368AlafsTer6	Likely Pathogenic	Oncogenic	11	OVS1,OM1,OP4	8	0	0	0	2	0	0	0	0	0	1	0	0	0	0	0
LRP1B:p.Ile1688Thr	VUS	VUS	2	OP1,OP4	0	0	0	0	0	0	0	0	1	0	1	0	0	0	0	0
LRP1B:p.Ile1689Asn	VUS	VUS	2	OP1,OP4	0	0	0	0	0	0	0	0	1	0	1	0	0	0	0	0
LRP1B:p.Ile669Val	Likely Benign	Likely Benign	-6	OP1,OP4,SBS1,SBS2	0	0	0	0	0	0	0	0	1	0	1	0	-4	-4	0	0
LRP1B:p.Ile731Met	Likely Benign	VUS	0	OP4,SBP1	0	0	0	0	0	0	0	0	0	0	1	0	0	0	-1	0
LRP1B:p.Ile844Met	Likely Benign	Likely Benign	-6	OM1,OP4,SBS1,SBS2,SBP1	0	0	0	0	2	0	0	0	0	0	1	0	-4	-4	-1	0
LRP1B:p.Leu1317Val	VUS	VUS	2	OP1,OP4	0	0	0	0	0	0	0	0	1	0	1	0	0	0	0	0
LRP1B:p.Leu1364Gln	VUS	VUS	2	OP1,OP4	0	0	0	0	0	0	0	0	1	0	1	0	0	0	0	0
LRP1B:p.Leu1995Pro	VUS	VUS	2	OP1,OP4	0	0	0	0	0	0	0	0	1	0	1	0	0	0	0	0
LRP1B:p.Leu2253Phe	VUS	VUS	2	OP1,OP4	0	0	0	0	0	0	0	0	1	0	1	0	0	0	0	0
LRP1B:p.Leu38Ile	VUS	VUS	4	OM1,OP1,OP4	0	0	0	0	2	0	0	0	1	0	1	0	0	0	0	0
LRP1B:p.Leu4021His	VUS	VUS	2	OP1,OP4	0	0	0	0	0	0	0	0	1	0	1	0	0	0	0	0
LRP1B:p.Leu4184Ile	VUS	VUS	4	OM1,OP1,OP4	0	0	0	0	2	0	0	0	1	0	1	0	0	0	0	0
LRP1B:p.Leu766Ter	Likely Pathogenic	Oncogenic	10	OVS1,OP1,OP4	8	0	0	0	0	0	0	0	1	0	1	0	0	0	0	0
LRP1B:p.Lys1497Thr	VUS	VUS	2	OP1,OP4	0	0	0	0	0	0	0	0	1	0	1	0	0	0	0	0
LRP1B:p.Lys2623Arg	VUS	VUS	4	OM1,OP1,OP4	0	0	0	0	2	0	0	0	1	0	1	0	0	0	0	0
LRP1B:p.Lys2990Met	VUS	VUS	4	OM1,OP1,OP4	0	0	0	0	2	0	0	0	1	0	1	0	0	0	0	0
LRP1B:p.Lys329Asn	VUS	VUS	2	OM1,OP4,SBP1	0	0	0	0	2	0	0	0	0	0	1	0	0	0	-1	0
LRP1B:p.Lys984Glu	VUS	VUS	4	OM1,OP1,OP4	0	0	0	0	2	0	0	0	1	0	1	0	0	0	0	0
LRP1B:p.Met2122Val	VUS	VUS	2	OP1,OP4	0	0	0	0	0	0	0	0	1	0	1	0	0	0	0	0
LRP1B:p.Met2897TyrfsTer17	Likely Pathogenic	Oncogenic	11	OVS1,OM1,OP4	8	0	0	0	2	0	0	0	0	0	1	0	0	0	0	0
LRP1B:p.Met797Thr	Likely Benign	VUS	4	OM1,OP1,OP4	0	0	0	0	2	0	0	0	1	0	1	0	0	0	0	0
LRP1B:p.Pro1142Thr	VUS	VUS	4	OM1,OP1,OP4	0	0	0	0	2	0	0	0	1	0	1	0	0	0	0	0
LRP1B:p.Pro1153Ser	VUS	VUS	4	OM1,OP1,OP4	0	0	0	0	2	0	0	0	1	0	1	0	0	0	0	0
LRP1B:p.Pro2566Ser	VUS	VUS	4	OM1,OP1,OP4	0	0	0	0	2	0	0	0	1	0	1	0	0	0	0	0
LRP1B:p.Pro2690Leu	VUS	VUS	4	OM1,OP1,OP4	0	0	0	0	2	0	0	0	1	0	1	0	0	0	0	0
LRP1B:p.Pro3292Ala	VUS	VUS	4	OM1,OP1,OP4	0	0	0	0	2	0	0	0	1	0	1	0	0	0	0	0
LRP1B:p.Pro4016Leu	VUS	Likely Benign	-2	OP1,OP4,SBS2	0	0	0	0	0	0	0	0	1	0	1	0	0	-4	0	0
LRP1B:p.Pro4241Ser	VUS	VUS	4	OM1,OP1,OP4	0	0	0	0	2	0	0	0	1	0	1	0	0	0	0	0
LRP1B:p.Pro4480Ser	VUS	Likely Benign	-2	OP1,OP4,SBS1	0	0	0	0	0	0	0	0	1	0	1	0	-4	0	0	0
LRP1B:p.Pro4538Gln	VUS	VUS	0	OP4,SBP1	0	0	0	0	0	0	0	0	0	0	1	0	0	0	-1	0
LRP1B:p.Pro4587Ser	VUS	VUS	2	OP1,OP4	0	0	0	0	0	0	0	0	1	0	1	0	0	0	0	0
LRP1B:p.Pro519Thr	VUS	VUS	4	OM1,OP1,OP4	0	0	0	0	2	0	0	0	1	0	1	0	0	0	0	0
LRP1B:p.Ser1446Ter	Likely Pathogenic	Oncogenic	10	OVS1,OP1,OP4	8	0	0	0	0	0	0	0	1	0	1	0	0	0	0	0
LRP1B:p.Ser1510Arg	VUS	VUS	0	OP4,SBP1	0	0	0	0	0	0	0	0	0	0	1	0	0	0	-1	0
LRP1B:p.Ser1819Phe	VUS	VUS	2	OP1,OP4	0	0	0	0	0	0	0	0	1	0	1	0	0	0	0	0
LRP1B:p.Ser2691Gly	VUS	VUS	4	OM1,OP1,OP4	0	0	0	0	2	0	0	0	1	0	1	0	0	0	0	0
LRP1B:p.Ser3009Leu	VUS	VUS	2	OP1,OP4	0	0	0	0	0	0	0	0	1	0	1	0	0	0	0	0
LRP1B:p.Ser3386Tyr	VUS	VUS	4	OM1,OP1,OP4	0	0	0	0	2	0	0	0	1	0	1	0	0	0	0	0
LRP1B:p.Ser3961Gly	Likely Benign	VUS	2	OP1,OP4	0	0	0	0	0	0	0	0	1	0	1	0	0	0	0	0
LRP1B:p.Ser3989Phe	VUS	VUS	2	OP1,OP4	0	0	0	0	0	0	0	0	1	0	1	0	0	0	0	0
LRP1B:p.Ser4274Arg	Likely Benign	VUS	2	OM1,OP4,SBP1	0	0	0	0	2	0	0	0	0	0	1	0	0	0	-1	0
LRP1B:p.Ser961Cys	VUS	VUS	4	OM1,OP1,OP4	0	0	0	0	2	0	0	0	1	0	1	0	0	0	0	0
LRP1B:p.Thr1043Ser	Benign	VUS	0	OM1,OP1,OP4,SBS2	0	0	0	0	2	0	0	0	1	0	1	0	0	-4	0	0
LRP1B:p.Thr1629Ala	Likely Benign	VUS	2	OP1,OP4	0	0	0	0	0	0	0	0	1	0	1	0	0	0	0	0
LRP1B:p.Thr2119Met	Likely Benign	VUS	0	OP4,SBP1	0	0	0	0	0	0	0	0	0	0	1	0	0	0	-1	0
LRP1B:p.Thr2698Ala	VUS	VUS	4	OM1,OP1,OP4	0	0	0	0	2	0	0	0	1	0	1	0	0	0	0	0
LRP1B:p.Thr369Ala	Likely Benign	VUS	4	OM1,OP1,OP4	0	0	0	0	2	0	0	0	1	0	1	0	0	0	0	0
LRP1B:p.Thr3939Ser	VUS	Likely Benign	-2	OP1,OP4,SBS2	0	0	0	0	0	0	0	0	1	0	1	0	0	-4	0	0
LRP1B:p.Thr4298Asn	Likely Benign	VUS	4	OM1,OP1,OP4	0	0	0	0	2	0	0	0	1	0	1	0	0	0	0	0
LRP1B:p.Thr4298Ser	Likely Benign	VUS	0	OM1,OP1,OP4,SBS1	0	0	0	0	2	0	0	0	1	0	1	0	-4	0	0	0
LRP1B:p.Thr4410Lys	VUS	VUS	4	OM1,OP1,OP4	0	0	0	0	2	0	0	0	1	0	1	0	0	0	0	0
LRP1B:p.Thr44Ser	VUS	VUS	4	OM1,OP1,OP4	0	0	0	0	2	0	0	0	1	0	1	0	0	0	0	0
LRP1B:p.Tyr1968Phe	VUS	VUS	2	OP1,OP4	0	0	0	0	0	0	0	0	1	0	1	0	0	0	0	0
LRP1B:p.Tyr4129TrpfsTer5	Likely Pathogenic	Likely Oncogenic	9	OVS1,OP4	8	0	0	0	0	0	0	0	0	0	1	0	0	0	0	0
LRP1B:p.Val1308Ter	Likely Pathogenic	Likely Oncogenic	9	OVS1,OP4	8	0	0	0	0	0	0	0	0	0	1	0	0	0	0	0
LRP1B:p.Val1608Ile	VUS	VUS	2	OP1,OP4	0	0	0	0	0	0	0	0	1	0	1	0	0	0	0	0
LRP1B:p.Val2146Phe	Benign	Likely Benign	-6	OM1,OP4,SBS1,SBS2,SBP1	0	0	0	0	2	0	0	0	0	0	1	0	-4	-4	-1	0
LRP1B:p.Val2967Ile	VUS	VUS	4	OM1,OP1,OP4	0	0	0	0	2	0	0	0	1	0	1	0	0	0	0	0
LRP1B:p.Val3125Asp	VUS	VUS	2	OP1,OP4	0	0	0	0	0	0	0	0	1	0	1	0	0	0	0	0
LRP1B:p.Val3412Glu	VUS	VUS	2	OM1,OP4,SBP1	0	0	0	0	2	0	0	0	0	0	1	0	0	0	-1	0
LRP1B:p.Val4107Ile	VUS	VUS	0	OP4,SBP1	0	0	0	0	0	0	0	0	0	0	1	0	0	0	-1	0
LRP1B:p.Val4109Ile	Likely Benign	VUS	0	OP4,SBP1	0	0	0	0	0	0	0	0	0	0	1	0	0	0	-1	0
LRP1B:p.Val4264Ile	Likely Benign	Likely Benign	-2	OM1,OP4,SBS2,SBP1	0	0	0	0	2	0	0	0	0	0	1	0	0	-4	-1	0
LRP1B:p.Val4264Leu	Benign	Benign	-7	OM1,SBS1,SBS2,SBP1	0	0	0	0	2	0	0	0	0	0	0	0	-4	-4	-1	0
LRP1B:p.Val4358Phe	VUS	VUS	4	OM1,OP1,OP4	0	0	0	0	2	0	0	0	1	0	1	0	0	0	0	0
LRP1B:p.Val437Ile	Likely Benign	Benign	-8	OP4,SBS1,SBS2,SBP1	0	0	0	0	0	0	0	0	0	0	1	0	-4	-4	-1	0
LRP1B:p.Val690CysfsTer24	Likely Pathogenic	Oncogenic	11	OVS1,OM1,OP4	8	0	0	0	2	0	0	0	0	0	1	0	0	0	0	0
LYN:p.Arg304Ser	VUS	VUS	2	OM1,OP4,SBP1	0	0	0	0	2	0	0	0	0	0	1	0	0	0	-1	0
LYN:p.Arg360Leu	VUS	VUS	4	OM1,OP1,OP4	0	0	0	0	2	0	0	0	1	0	1	0	0	0	0	0
LYN:p.Asn416Thr	VUS	VUS	4	OM1,OP1,OP4	0	0	0	0	2	0	0	0	1	0	1	0	0	0	0	0
LYN:p.Asp18Tyr	VUS	VUS	2	OP1,OP4	0	0	0	0	0	0	0	0	1	0	1	0	0	0	0	0
LYN:p.Gly163Gly	Likely Benign	Likely Benign	-1	OM1,OP4,SBS2	0	0	0	0	2	0	0	0	0	0	1	0	0	-4	0	0
LYN:p.His96Arg	Likely Benign	VUS	2	OM1,OP4,SBP1	0	0	0	0	2	0	0	0	0	0	1	0	0	0	-1	0
LYN:p.Thr30Ala	VUS	VUS	2	OP1,OP4	0	0	0	0	0	0	0	0	1	0	1	0	0	0	0	0
LYN:p.Trp480Ter	Likely Pathogenic	VUS	4	OM1,OP1,OP4	0	0	0	0	2	0	0	0	1	0	1	0	0	0	0	0
LZTR1:c.2220-1G>C	Likely Pathogenic	Oncogenic	14	OVS1,OS2,OP1,OP4	8	0	4	0	0	0	0	0	1	0	1	0	0	0	0	0
LZTR1:p.Ala662Val	Likely Benign	Likely Benign	-4	OP4,SBS2,SBP1	0	0	0	0	0	0	0	0	0	0	1	0	0	-4	-1	0
LZTR1:p.Arg118His	VUS	VUS	2	OP1,OP4	0	0	0	0	0	0	0	0	1	0	1	0	0	0	0	0
LZTR1:p.Arg340Ter	Likely Pathogenic	Likely Oncogenic	8	OVS1,OP4,SBP1	8	0	0	0	0	0	0	0	0	0	1	0	0	0	-1	0
LZTR1:p.Arg412Cys	VUS	VUS	2	OP1,OP4	0	0	0	0	0	0	0	0	1	0	1	0	0	0	0	0
LZTR1:p.Arg514Trp	VUS	VUS	4	OM1,OP1,OP4	0	0	0	0	2	0	0	0	1	0	1	0	0	0	0	0
LZTR1:p.Arg630Trp	VUS	VUS	0	OP4,SBP1	0	0	0	0	0	0	0	0	0	0	1	0	0	0	-1	0
LZTR1:p.Arg688His	Likely Pathogenic	VUS	4	OM1,OP1,OP4	0	0	0	0	2	0	0	0	1	0	1	0	0	0	0	0
LZTR1:p.Gly195Ser	VUS	VUS	2	OP1,OP4	0	0	0	0	0	0	0	0	1	0	1	0	0	0	0	0
LZTR1:p.Gly405Val	VUS	VUS	2	OP1,OP4	0	0	0	0	0	0	0	0	1	0	1	0	0	0	0	0
LZTR1:p.Gly711Arg	VUS	VUS	4	OM1,OP1,OP4	0	0	0	0	2	0	0	0	1	0	1	0	0	0	0	0
LZTR1:p.Leu274Phe	VUS	VUS	2	OP1,OP4	0	0	0	0	0	0	0	0	1	0	1	0	0	0	0	0
LZTR1:p.Lys789Thr	VUS	VUS	2	OP1,OP4	0	0	0	0	0	0	0	0	1	0	1	0	0	0	0	0
LZTR1:p.Met655Arg	VUS	VUS	2	OP1,OP4	0	0	0	0	0	0	0	0	1	0	1	0	0	0	0	0
LZTR1:p.Val770Ala	VUS	VUS	2	OP1,OP4	0	0	0	0	0	0	0	0	1	0	1	0	0	0	0	0
MAGI2:p.Ala912Thr	Likely Benign	VUS	0	OP4,SBP1	0	0	0	0	0	0	0	0	0	0	1	0	0	0	-1	0
MAGI2:p.Arg564Gln	VUS	VUS	4	OM1,OP1,OP4	0	0	0	0	2	0	0	0	1	0	1	0	0	0	0	0
MAGI2:p.Arg738Gln	Likely Benign	Likely Benign	-2	OP1,OP4,SBS2	0	0	0	0	0	0	0	0	1	0	1	0	0	-4	0	0
MAGI2:p.Arg783Ser	VUS	VUS	2	OM1,OP4,SBP1	0	0	0	0	2	0	0	0	0	0	1	0	0	0	-1	0
MAGI2:p.Arg815Lys	VUS	VUS	4	OM1,OP1,OP4	0	0	0	0	2	0	0	0	1	0	1	0	0	0	0	0
MAGI2:p.Arg815Thr	VUS	VUS	4	OM1,OP1,OP4	0	0	0	0	2	0	0	0	1	0	1	0	0	0	0	0
MAGI2:p.Gln1313His	VUS	VUS	2	OP1,OP4	0	0	0	0	0	0	0	0	1	0	1	0	0	0	0	0
MAGI2:p.Gln577His	VUS	VUS	2	OM1,OP4,SBP1	0	0	0	0	2	0	0	0	0	0	1	0	0	0	-1	0
MAGI2:p.Glu545Lys	VUS	VUS	4	OM1,OP1,OP4	0	0	0	0	2	0	0	0	1	0	1	0	0	0	0	0
MAGI2:p.Gly1304Asp	Likely Benign	Likely Benign	-2	OP1,OP4,SBS2	0	0	0	0	0	0	0	0	1	0	1	0	0	-4	0	0
MAGI2:p.Gly422GlufsTer8	Likely Pathogenic	VUS	3	OM1,OP4	0	0	0	0	2	0	0	0	0	0	1	0	0	0	0	0
MAGI2:p.Gly805Ala	VUS	VUS	4	OM1,OP1,OP4	0	0	0	0	2	0	0	0	1	0	1	0	0	0	0	0
MAGI2:p.Gly865Gly	VUS	Likely Benign	-3	OP4,SBS2	0	0	0	0	0	0	0	0	0	0	1	0	0	-4	0	0
MAGI2:p.Ile357Val	VUS	VUS	4	OM1,OP1,OP4	0	0	0	0	2	0	0	0	1	0	1	0	0	0	0	0
MAGI2:p.Ile86Thr	VUS	VUS	4	OM1,OP1,OP4	0	0	0	0	2	0	0	0	1	0	1	0	0	0	0	0
MAGI2:p.Ile958Thr	VUS	VUS	4	OM1,OP1,OP4	0	0	0	0	2	0	0	0	1	0	1	0	0	0	0	0
MAGI2:p.Leu450Pro	VUS	VUS	4	OM1,OP1,OP4	0	0	0	0	2	0	0	0	1	0	1	0	0	0	0	0
MAGI2:p.Leu65Pro	VUS	VUS	4	OM1,OP1,OP4	0	0	0	0	2	0	0	0	1	0	1	0	0	0	0	0
MAGI2:p.Leu77Pro	VUS	VUS	4	OM1,OP1,OP4	0	0	0	0	2	0	0	0	1	0	1	0	0	0	0	0
MAGI2:p.Lys14Thr	VUS	VUS	4	OM1,OP1,OP4	0	0	0	0	2	0	0	0	1	0	1	0	0	0	0	0
MAGI2:p.Lys291Glu	VUS	VUS	4	OM1,OP1,OP4	0	0	0	0	2	0	0	0	1	0	1	0	0	0	0	0
MAGI2:p.Lys739Thr	VUS	VUS	2	OP1,OP4	0	0	0	0	0	0	0	0	1	0	1	0	0	0	0	0
MAGI2:p.Pro188Leu	VUS	VUS	3	OM1,OP4	0	0	0	0	2	0	0	0	0	0	1	0	0	0	0	0
MAGI2:p.Pro271Leu	VUS	VUS	4	OM1,OP1,OP4	0	0	0	0	2	0	0	0	1	0	1	0	0	0	0	0
MAGI2:p.Pro295Leu	VUS	VUS	4	OM1,OP1,OP4	0	0	0	0	2	0	0	0	1	0	1	0	0	0	0	0
MAGI2:p.Pro519Ser	VUS	VUS	4	OM1,OP1,OP4	0	0	0	0	2	0	0	0	1	0	1	0	0	0	0	0
MAGI2:p.Pro714Leu	VUS	VUS	2	OP1,OP4	0	0	0	0	0	0	0	0	1	0	1	0	0	0	0	0
MAGI2:p.Pro908Arg	VUS	VUS	2	OP1,OP4	0	0	0	0	0	0	0	0	1	0	1	0	0	0	0	0
MAGI2:p.Ser961Asn	VUS	VUS	4	OM1,OP1,OP4	0	0	0	0	2	0	0	0	1	0	1	0	0	0	0	0
MAGI2:p.Thr599Ile	VUS	VUS	4	OM1,OP1,OP4	0	0	0	0	2	0	0	0	1	0	1	0	0	0	0	0
MAGI2:p.Val862Met	VUS	VUS	2	OP1,OP4	0	0	0	0	0	0	0	0	1	0	1	0	0	0	0	0
MALT1:c.1475+1G>A	Likely Pathogenic	Likely Oncogenic	6	OS2,OP1,OP4	0	0	4	0	0	0	0	0	1	0	1	0	0	0	0	0
MALT1:p.Arg217Gly	Benign	Benign	-15	OM1,SBVS1,SBS1,SBS2,SBP1	0	0	0	0	2	0	0	0	0	0	0	-8	-4	-4	-1	0
MALT1:p.Glu549Asp	VUS	VUS	2	OP1,OP4	0	0	0	0	0	0	0	0	1	0	1	0	0	0	0	0
MALT1:p.His797Leu	Likely Benign	VUS	0	OP4,SBP1	0	0	0	0	0	0	0	0	0	0	1	0	0	0	-1	0
MALT1:p.Lys226Arg	Likely Benign	Likely Benign	-2	OM1,OP4,SBS2,SBP1	0	0	0	0	2	0	0	0	0	0	1	0	0	-4	-1	0
MALT1:p.Ser436Phe	VUS	VUS	2	OP1,OP4	0	0	0	0	0	0	0	0	1	0	1	0	0	0	0	0
MALT1:p.Ser740Phe	VUS	VUS	0	OP4,SBP1	0	0	0	0	0	0	0	0	0	0	1	0	0	0	-1	0
MAP2K1:p.Gln58_Glu62del	Likely Pathogenic	Likely Oncogenic	9	OS2,OM1,OM2,OP4	0	0	4	0	2	2	0	0	0	0	1	0	0	0	0	0
MAP2K1:p.Lys269Ter	Likely Pathogenic	VUS	4	OM1,OP1,OP4	0	0	0	0	2	0	0	0	1	0	1	0	0	0	0	0
MAP2K1:p.Lys57Asn	Pathogenic	Oncogenic	12	OS1,OS2,OM3,OP1,OP4	0	4	4	0	0	0	2	0	1	0	1	0	0	0	0	0
MAP2K1:p.Lys57Gln	Likely Pathogenic	Likely Oncogenic	8	OS2,OM1,OP1,OP4	0	0	4	0	2	0	0	0	1	0	1	0	0	0	0	0
MAP2K1:p.Met302Ile	VUS	VUS	4	OM1,OP1,OP4	0	0	0	0	2	0	0	0	1	0	1	0	0	0	0	0
MAP2K1:p.Phe53_Gln58delinsLeu	Likely Pathogenic	VUS	5	OM1,OM2,OP4	0	0	0	0	2	2	0	0	0	0	1	0	0	0	0	0
MAP2K1:p.Phe53Cys	Likely Pathogenic	Likely Oncogenic	9	OS1,OM3,OP1,OP3,OP4	0	4	0	0	0	0	2	0	1	1	1	0	0	0	0	0
MAP2K1:p.Pro124Ser	Likely Pathogenic	Oncogenic	12	OS1,OS2,OM4,OP1,OP4	0	4	4	0	0	0	0	2	1	0	1	0	0	0	0	0
MAP2K1:p.Val60Met	VUS	Likely Oncogenic	6	OS1,OP1,OP4	0	4	0	0	0	0	0	0	1	0	1	0	0	0	0	0
MAP2K2:p.Arg313Gln	VUS	VUS	4	OM1,OP1,OP4	0	0	0	0	2	0	0	0	1	0	1	0	0	0	0	0
MAP2K2:p.Arg397Cys	VUS	VUS	2	OP1,OP4	0	0	0	0	0	0	0	0	1	0	1	0	0	0	0	0
MAP2K2:p.Gly381Ser	VUS	VUS	2	OP1,OP4	0	0	0	0	0	0	0	0	1	0	1	0	0	0	0	0
MAP2K2:p.Lys51Gln	VUS	VUS	0	OP4,SBP1	0	0	0	0	0	0	0	0	0	0	1	0	0	0	-1	0
MAP2K2:p.Phe368Leu	VUS	VUS	4	OM1,OP1,OP4	0	0	0	0	2	0	0	0	1	0	1	0	0	0	0	0
MAP2K2:p.Ser127Leu	VUS	VUS	4	OM1,OP1,OP4	0	0	0	0	2	0	0	0	1	0	1	0	0	0	0	0
MAP2K4:c.219-2A>C	Likely Pathogenic	Oncogenic	10	OVS1,OP1,OP4	8	0	0	0	0	0	0	0	1	0	1	0	0	0	0	0
MAP2K4:c.513+1G>T	Likely Pathogenic	Oncogenic	10	OVS1,OP1,OP4	8	0	0	0	0	0	0	0	1	0	1	0	0	0	0	0
MAP2K4:p.Phe340LeufsTer23	Likely Pathogenic	Oncogenic	11	OVS1,OM1,OP4	8	0	0	0	2	0	0	0	0	0	1	0	0	0	0	0
MAP3K1:p.Ala552Thr	VUS	VUS	2	OP1,OP4	0	0	0	0	0	0	0	0	1	0	1	0	0	0	0	0
MAP3K1:p.Arg1296Thr	VUS	VUS	4	OM1,OP1,OP4	0	0	0	0	2	0	0	0	1	0	1	0	0	0	0	0
MAP3K1:p.Arg1385Thr	VUS	VUS	4	OM1,OP1,OP4	0	0	0	0	2	0	0	0	1	0	1	0	0	0	0	0
MAP3K1:p.Arg248Gln	Likely Benign	Likely Benign	-2	OP1,OP4,SBS2	0	0	0	0	0	0	0	0	1	0	1	0	0	-4	0	0
MAP3K1:p.Arg288Ter	Pathogenic	Likely Oncogenic	8	OVS1,OP4,SBP1	8	0	0	0	0	0	0	0	0	0	1	0	0	0	-1	0
MAP3K1:p.Arg364Pro	VUS	VUS	2	OP1,OP4	0	0	0	0	0	0	0	0	1	0	1	0	0	0	0	0
MAP3K1:p.Arg532Ter	Likely Pathogenic	Oncogenic	10	OVS1,OP1,OP4	8	0	0	0	0	0	0	0	1	0	1	0	0	0	0	0
MAP3K1:p.Arg763CysfsTer35	Likely Pathogenic	Likely Oncogenic	9	OVS1,OP4	8	0	0	0	0	0	0	0	0	0	1	0	0	0	0	0
MAP3K1:p.Asn255Ser	Benign	Benign	-7	OP1,SBS1,SBS2	0	0	0	0	0	0	0	0	1	0	0	0	-4	-4	0	0
MAP3K1:p.Asn899Ile	Likely Benign	VUS	0	OP4,SBP1	0	0	0	0	0	0	0	0	0	0	1	0	0	0	-1	0
MAP3K1:p.Asp1123His	VUS	VUS	2	OP1,OP4	0	0	0	0	0	0	0	0	1	0	1	0	0	0	0	0
MAP3K1:p.Asp762Val	Likely Pathogenic	VUS	2	OP1,OP4	0	0	0	0	0	0	0	0	1	0	1	0	0	0	0	0
MAP3K1:p.Gln520Leu	VUS	VUS	2	OP1,OP4	0	0	0	0	0	0	0	0	1	0	1	0	0	0	0	0
MAP3K1:p.Gln700Ter	Likely Pathogenic	Oncogenic	10	OVS1,OP1,OP4	8	0	0	0	0	0	0	0	1	0	1	0	0	0	0	0
MAP3K1:p.Glu1286Val	Likely Benign	VUS	4	OM1,OP1,OP4	0	0	0	0	2	0	0	0	1	0	1	0	0	0	0	0
MAP3K1:p.Glu1293Ter	Likely Pathogenic	Oncogenic	12	OVS1,OM1,OP1,OP4	8	0	0	0	2	0	0	0	1	0	1	0	0	0	0	0
MAP3K1:p.Glu504Lys	VUS	VUS	2	OP1,OP4	0	0	0	0	0	0	0	0	1	0	1	0	0	0	0	0
MAP3K1:p.Gly1407Glu	VUS	VUS	4	OM1,OP1,OP4	0	0	0	0	2	0	0	0	1	0	1	0	0	0	0	0
MAP3K1:p.Gly449Ser	VUS	VUS	2	OP1,OP4	0	0	0	0	0	0	0	0	1	0	1	0	0	0	0	0
MAP3K1:p.Ile761Leu	Likely Pathogenic	VUS	2	OP1,OP4	0	0	0	0	0	0	0	0	1	0	1	0	0	0	0	0
MAP3K1:p.Leu1421Ile	VUS	VUS	4	OM1,OP1,OP4	0	0	0	0	2	0	0	0	1	0	1	0	0	0	0	0
MAP3K1:p.Lys272Ile	VUS	VUS	2	OP1,OP4	0	0	0	0	0	0	0	0	1	0	1	0	0	0	0	0
MAP3K1:p.Met442Ile	VUS	VUS	2	OP1,OP4	0	0	0	0	0	0	0	0	1	0	1	0	0	0	0	0
MAP3K1:p.Pro15Ala	Likely Benign	VUS	0	OP4,SBP1	0	0	0	0	0	0	0	0	0	0	1	0	0	0	-1	0
MAP3K1:p.Pro15Arg	Likely Benign	VUS	2	OP1,OP4	0	0	0	0	0	0	0	0	1	0	1	0	0	0	0	0
MAP3K1:p.Ser1157Phe	VUS	VUS	2	OP1,OP4	0	0	0	0	0	0	0	0	1	0	1	0	0	0	0	0
MAP3K1:p.Ser264Ter	Likely Pathogenic	Likely Oncogenic	9	OVS1,OP4	8	0	0	0	0	0	0	0	0	0	1	0	0	0	0	0
MAP3K1:p.Ser778Arg	VUS	VUS	2	OP1,OP4	0	0	0	0	0	0	0	0	1	0	1	0	0	0	0	0
MAP3K1:p.Ser939Cys	Benign	Benign	-9	SBS1,SBS2,SBP1	0	0	0	0	0	0	0	0	0	0	0	0	-4	-4	-1	0
MAP3K13:p.Ala416Thr	VUS	VUS	2	OP1,OP4	0	0	0	0	0	0	0	0	1	0	1	0	0	0	0	0
MAP3K13:p.Ala427Ala	Likely Benign	Benign	-12	SBVS1,SBS1	0	0	0	0	0	0	0	0	0	0	0	-8	-4	0	0	0
MAP3K13:p.Ala96Val	Likely Benign	VUS	2	OM1,OP4,SBP1	0	0	0	0	2	0	0	0	0	0	1	0	0	0	-1	0
MAP3K13:p.Arg326Gln	VUS	VUS	4	OM1,OP1,OP4	0	0	0	0	2	0	0	0	1	0	1	0	0	0	0	0
MAP3K13:p.Arg474Trp	VUS	VUS	0	OP4,SBP1	0	0	0	0	0	0	0	0	0	0	1	0	0	0	-1	0
MAP3K13:p.Gln809His	Likely Benign	VUS	0	OP4,SBP1	0	0	0	0	0	0	0	0	0	0	1	0	0	0	-1	0
MAP3K13:p.Gln809Ter	Likely Pathogenic	Likely Oncogenic	8	OVS1,OP4,SBP1	8	0	0	0	0	0	0	0	0	0	1	0	0	0	-1	0
MAP3K13:p.Glu328Ter	Likely Pathogenic	Oncogenic	12	OVS1,OM1,OP1,OP4	8	0	0	0	2	0	0	0	1	0	1	0	0	0	0	0
MAP3K13:p.Glu44Lys	Likely Benign	Likely Benign	-2	OM1,OP4,SBS2,SBP1	0	0	0	0	2	0	0	0	0	0	1	0	0	-4	-1	0
MAP3K13:p.Glu453Gln	VUS	VUS	2	OP1,OP4	0	0	0	0	0	0	0	0	1	0	1	0	0	0	0	0
MAP3K13:p.Glu477Gln	VUS	VUS	2	OP1,OP4	0	0	0	0	0	0	0	0	1	0	1	0	0	0	0	0
MAP3K13:p.Glu494Gln	VUS	VUS	2	OP1,OP4	0	0	0	0	0	0	0	0	1	0	1	0	0	0	0	0
MAP3K13:p.Glu561Lys	VUS	VUS	2	OP1,OP4	0	0	0	0	0	0	0	0	1	0	1	0	0	0	0	0
MAP3K13:p.Glu712Lys	Likely Benign	VUS	0	OP4,SBP1	0	0	0	0	0	0	0	0	0	0	1	0	0	0	-1	0
MAP3K13:p.Glu738Lys	VUS	VUS	2	OP1,OP4	0	0	0	0	0	0	0	0	1	0	1	0	0	0	0	0
MAP3K13:p.Gly107Glu	VUS	VUS	4	OM1,OP1,OP4	0	0	0	0	2	0	0	0	1	0	1	0	0	0	0	0
MAP3K13:p.Gly35Glu	Likely Benign	VUS	4	OM1,OP1,OP4	0	0	0	0	2	0	0	0	1	0	1	0	0	0	0	0
MAP3K13:p.Gly693Ser	VUS	VUS	2	OP1,OP4	0	0	0	0	0	0	0	0	1	0	1	0	0	0	0	0
MAP3K13:p.His15Arg	Likely Benign	VUS	2	OM1,OP4,SBP1	0	0	0	0	2	0	0	0	0	0	1	0	0	0	-1	0
MAP3K13:p.Ile144Thr	VUS	VUS	4	OM1,OP1,OP4	0	0	0	0	2	0	0	0	1	0	1	0	0	0	0	0
MAP3K13:p.Ile899Leu	VUS	VUS	2	OP1,OP4	0	0	0	0	0	0	0	0	1	0	1	0	0	0	0	0
MAP3K13:p.Lys475Glu	VUS	VUS	2	OP1,OP4	0	0	0	0	0	0	0	0	1	0	1	0	0	0	0	0
MAP3K13:p.Phe219Leu	VUS	VUS	4	OM1,OP1,OP4	0	0	0	0	2	0	0	0	1	0	1	0	0	0	0	0
MAP3K13:p.Ser649Pro	VUS	VUS	0	OP4,SBP1	0	0	0	0	0	0	0	0	0	0	1	0	0	0	-1	0
MAP3K13:p.Tyr641Ter	VUS	Oncogenic	10	OVS1,OP1,OP4	8	0	0	0	0	0	0	0	1	0	1	0	0	0	0	0
MAP3K13:p.Val60Met	Benign	VUS	2	OM1,OP4,SBP1	0	0	0	0	2	0	0	0	0	0	1	0	0	0	-1	0
MAP3K14:p.Arg218Gln	Likely Benign	VUS	2	OM1,OP4,SBP1	0	0	0	0	2	0	0	0	0	0	1	0	0	0	-1	0
MAP3K14:p.Gln207Lys	Likely Benign	VUS	4	OM1,OP1,OP4	0	0	0	0	2	0	0	0	1	0	1	0	0	0	0	0
MAP3K14:p.Pro30Leu	VUS	VUS	2	OM1,OP4,SBP1	0	0	0	0	2	0	0	0	0	0	1	0	0	0	-1	0
MAP3K14:p.Ser140Asn	Benign	Likely Benign	-4	OM1,OP1,OP4,SBS1,SBS2	0	0	0	0	2	0	0	0	1	0	1	0	-4	-4	0	0
MAP3K14:p.Val45Met	VUS	VUS	2	OM1,OP4,SBP1	0	0	0	0	2	0	0	0	0	0	1	0	0	0	-1	0
MAP3K4:p.Ala207Thr	VUS	VUS	2	OM1,OP4,SBP1	0	0	0	0	2	0	0	0	0	0	1	0	0	0	-1	0
MAP3K4:p.Ala899Val	VUS	VUS	2	OP1,OP4	0	0	0	0	0	0	0	0	1	0	1	0	0	0	0	0
MAP3K4:p.Arg1088Lys	VUS	VUS	2	OP1,OP4	0	0	0	0	0	0	0	0	1	0	1	0	0	0	0	0
MAP3K4:p.Arg1204Trp	VUS	VUS	2	OP1,OP4	0	0	0	0	0	0	0	0	1	0	1	0	0	0	0	0
MAP3K4:p.Arg312Thr	Likely Benign	VUS	2	OM1,OP4,SBP1	0	0	0	0	2	0	0	0	0	0	1	0	0	0	-1	0
MAP3K4:p.Arg911Cys	VUS	VUS	0	OP4,SBP1	0	0	0	0	0	0	0	0	0	0	1	0	0	0	-1	0
MAP3K4:p.Asn1003Lys	Likely Benign	Benign	-8	OP4,SBS1,SBS2,SBP1	0	0	0	0	0	0	0	0	0	0	1	0	-4	-4	-1	0
MAP3K4:p.Asn160MetfsTer8	VUS	VUS	3	OM1,OP4	0	0	0	0	2	0	0	0	0	0	1	0	0	0	0	0
MAP3K4:p.Asn195His	Likely Benign	VUS	0	OM1,OP1,OP4,SBS1	0	0	0	0	2	0	0	0	1	0	1	0	-4	0	0	0
MAP3K4:p.Asp313Gly	Likely Benign	VUS	4	OM1,OP1,OP4	0	0	0	0	2	0	0	0	1	0	1	0	0	0	0	0
MAP3K4:p.Asp825Asp	Benign	Likely Benign	-3	OP4,SBS1	0	0	0	0	0	0	0	0	0	0	1	0	-4	0	0	0
MAP3K4:p.Gln584His	Likely Benign	Likely Benign	-2	OP1,OP4,SBS2	0	0	0	0	0	0	0	0	1	0	1	0	0	-4	0	0
MAP3K4:p.Glu262Lys	VUS	VUS	4	OM1,OP1,OP4	0	0	0	0	2	0	0	0	1	0	1	0	0	0	0	0
MAP3K4:p.Glu460Gln	VUS	VUS	4	OM1,OP1,OP4	0	0	0	0	2	0	0	0	1	0	1	0	0	0	0	0
MAP3K4:p.Glu767Gly	VUS	VUS	2	OP1,OP4	0	0	0	0	0	0	0	0	1	0	1	0	0	0	0	0
MAP3K4:p.Glu871Lys	VUS	VUS	0	OP4,SBP1	0	0	0	0	0	0	0	0	0	0	1	0	0	0	-1	0
MAP3K4:p.Gly1226Cys	VUS	VUS	2	OP1,OP4	0	0	0	0	0	0	0	0	1	0	1	0	0	0	0	0
MAP3K4:p.His906Pro	Benign	Likely Benign	-3	OP1,SBS1	0	0	0	0	0	0	0	0	1	0	0	0	-4	0	0	0
MAP3K4:p.Ile1062Thr	Likely Benign	VUS	2	OP1,OP4	0	0	0	0	0	0	0	0	1	0	1	0	0	0	0	0
MAP3K4:p.Ile206Val	VUS	VUS	2	OM1,OP4,SBP1	0	0	0	0	2	0	0	0	0	0	1	0	0	0	-1	0
MAP3K4:p.Leu659Pro	VUS	VUS	2	OP1,OP4	0	0	0	0	0	0	0	0	1	0	1	0	0	0	0	0
MAP3K4:p.Lys436Arg	VUS	VUS	2	OM1,OP4,SBP1	0	0	0	0	2	0	0	0	0	0	1	0	0	0	-1	0
MAP3K4:p.Met204Ile	Likely Benign	VUS	4	OM1,OP1,OP4	0	0	0	0	2	0	0	0	1	0	1	0	0	0	0	0
MAP3K4:p.Met970Thr	VUS	VUS	2	OP1,OP4	0	0	0	0	0	0	0	0	1	0	1	0	0	0	0	0
MAP3K4:p.Ser457Gly	Likely Benign	VUS	4	OM1,OP1,OP4	0	0	0	0	2	0	0	0	1	0	1	0	0	0	0	0
MAP3K4:p.Ser592Phe	VUS	VUS	0	OP4,SBP1	0	0	0	0	0	0	0	0	0	0	1	0	0	0	-1	0
MAP3K4:p.Ser96Ter	Likely Pathogenic	VUS	4	OM1,OP1,OP4	0	0	0	0	2	0	0	0	1	0	1	0	0	0	0	0
MAP3K4:p.Val104Met	Likely Benign	VUS	2	OM1,OP4,SBP1	0	0	0	0	2	0	0	0	0	0	1	0	0	0	-1	0
MAPK1:p.Thr94Ala	Likely Benign	Likely Benign	-2	OM1,OP4,SBS2,SBP1	0	0	0	0	2	0	0	0	0	0	1	0	0	-4	-1	0
MAPK1:p.Tyr102ThrfsTer11	Likely Pathogenic	VUS	3	OM1,OP4	0	0	0	0	2	0	0	0	0	0	1	0	0	0	0	0
MAPK3:c.543+1G>A	Likely Pathogenic	VUS	2	OP1,OP4	0	0	0	0	0	0	0	0	1	0	1	0	0	0	0	0
MAPK3:p.Arg84Cys	VUS	VUS	4	OM1,OP1,OP4	0	0	0	0	2	0	0	0	1	0	1	0	0	0	0	0
MAPK3:p.Glu323Lys	Likely Benign	VUS	0	OM1,OP1,OP4,SBS2	0	0	0	0	2	0	0	0	1	0	1	0	0	-4	0	0
MAPK3:p.His158Tyr	VUS	VUS	4	OM1,OP1,OP4	0	0	0	0	2	0	0	0	1	0	1	0	0	0	0	0
MAPK3:p.Pro243Leu	VUS	VUS	4	OM1,OP1,OP4	0	0	0	0	2	0	0	0	1	0	1	0	0	0	0	0
MAX:c.36+2T>C	Likely Pathogenic	Oncogenic	10	OVS1,OP1,OP4	8	0	0	0	0	0	0	0	1	0	1	0	0	0	0	0
MAX:p.Ala67GlyfsTer20	Likely Pathogenic	Oncogenic	11	OVS1,OM1,OP4	8	0	0	0	2	0	0	0	0	0	1	0	0	0	0	0
MAX:p.Arg100Cys	Likely Benign	VUS	2	OP1,OP4	0	0	0	0	0	0	0	0	1	0	1	0	0	0	0	0
MAX:p.Gln112Ter	Likely Pathogenic	Oncogenic	10	OVS1,OP1,OP4	8	0	0	0	0	0	0	0	1	0	1	0	0	0	0	0
MAX:p.Leu65AlafsTer?	VUS	Oncogenic	11	OVS1,OM1,OP4	8	0	0	0	2	0	0	0	0	0	1	0	0	0	0	0
MAX:p.Phe43Cys	VUS	VUS	4	OM1,OP1,OP4	0	0	0	0	2	0	0	0	1	0	1	0	0	0	0	0
MAX:p.Ser129GlnfsTer17	Likely Pathogenic	Likely Oncogenic	9	OVS1,OP4	8	0	0	0	0	0	0	0	0	0	1	0	0	0	0	0
MAX:p.Val60Ile	Likely Benign	VUS	2	OM1,OP4,SBP1	0	0	0	0	2	0	0	0	0	0	1	0	0	0	-1	0
MCL1:p.Ala227Val	Likely Benign	Likely Benign	-2	OP1,OP4,SBS1	0	0	0	0	0	0	0	0	1	0	1	0	-4	0	0	0
MCL1:p.Ala63Thr	VUS	VUS	2	OM1,OP4,SBP1	0	0	0	0	2	0	0	0	0	0	1	0	0	0	-1	0
MCL1:p.Arg184Gly	VUS	VUS	2	OP1,OP4	0	0	0	0	0	0	0	0	1	0	1	0	0	0	0	0
MCL1:p.Asp72Gly	Likely Benign	VUS	2	OM1,OP4,SBP1	0	0	0	0	2	0	0	0	0	0	1	0	0	0	-1	0
MCL1:p.Glu41Gly	VUS	VUS	2	OM1,OP4,SBP1	0	0	0	0	2	0	0	0	0	0	1	0	0	0	-1	0
MCL1:p.Gly158Glu	VUS	VUS	2	OM1,OP4,SBP1	0	0	0	0	2	0	0	0	0	0	1	0	0	0	-1	0
MCL1:p.Leu144Pro	Likely Benign	VUS	2	OM1,OP4,SBP1	0	0	0	0	2	0	0	0	0	0	1	0	0	0	-1	0
MCL1:p.Phe252Leu	VUS	VUS	0	OP4,SBP1	0	0	0	0	0	0	0	0	0	0	1	0	0	0	-1	0
MCL1:p.Val299Gly	VUS	VUS	2	OP1,OP4	0	0	0	0	0	0	0	0	1	0	1	0	0	0	0	0
MDC1:p.Ala1676Gly	VUS	VUS	0	OP4,SBP1	0	0	0	0	0	0	0	0	0	0	1	0	0	0	-1	0
MDC1:p.Ala1734Thr	Likely Benign	Likely Benign	-4	OP4,SBS1,SBP1	0	0	0	0	0	0	0	0	0	0	1	0	-4	0	-1	0
MDC1:p.Ala333Val	Likely Benign	Likely Benign	-4	OP4,SBS1,SBP1	0	0	0	0	0	0	0	0	0	0	1	0	-4	0	-1	0
MDC1:p.Ala608Ser	VUS	VUS	0	OP4,SBP1	0	0	0	0	0	0	0	0	0	0	1	0	0	0	-1	0
MDC1:p.Arg1292Gln	Likely Benign	VUS	0	OP4,SBP1	0	0	0	0	0	0	0	0	0	0	1	0	0	0	-1	0
MDC1:p.Arg1299Gln	Benign	Benign	-8	OP4,SBS1,SBS2,SBP1	0	0	0	0	0	0	0	0	0	0	1	0	-4	-4	-1	0
MDC1:p.Arg1349Gln	Likely Benign	VUS	0	OP4,SBP1	0	0	0	0	0	0	0	0	0	0	1	0	0	0	-1	0
MDC1:p.Arg1644Ser	Likely Benign	Likely Benign	-4	OP4,SBS1,SBP1	0	0	0	0	0	0	0	0	0	0	1	0	-4	0	-1	0
MDC1:p.Arg179Cys	Benign	Benign	-13	SBVS1,SBS1,SBP1	0	0	0	0	0	0	0	0	0	0	0	-8	-4	0	-1	0
MDC1:p.Arg1883Gln	Likely Benign	Benign	-9	SBS1,SBS2,SBP1	0	0	0	0	0	0	0	0	0	0	0	0	-4	-4	-1	0
MDC1:p.Arg1943Trp	VUS	VUS	4	OM1,OP1,OP4	0	0	0	0	2	0	0	0	1	0	1	0	0	0	0	0
MDC1:p.Arg58Gln	VUS	VUS	4	OM1,OP1,OP4	0	0	0	0	2	0	0	0	1	0	1	0	0	0	0	0
MDC1:p.Arg842Ser	Benign	Likely Benign	-4	OP4,SBS1,SBP1	0	0	0	0	0	0	0	0	0	0	1	0	-4	0	-1	0
MDC1:p.Arg917Ser	Likely Benign	Benign	-13	SBVS1,SBS1,SBP1	0	0	0	0	0	0	0	0	0	0	0	-8	-4	0	-1	0
MDC1:p.Asn1233Ser	Likely Benign	VUS	0	OP4,SBP1	0	0	0	0	0	0	0	0	0	0	1	0	0	0	-1	0
MDC1:p.Asp1216Gly	Likely Benign	VUS	0	OP4,SBP1	0	0	0	0	0	0	0	0	0	0	1	0	0	0	-1	0
MDC1:p.Asp1667Glu	Likely Benign	Likely Benign	-4	OP4,SBS1,SBP1	0	0	0	0	0	0	0	0	0	0	1	0	-4	0	-1	0
MDC1:p.Asp1738Val	VUS	Likely Benign	-4	OP4,SBS2,SBP1	0	0	0	0	0	0	0	0	0	0	1	0	0	-4	-1	0
MDC1:p.Asp1855Glu	Likely Benign	Benign	-13	SBVS1,SBS1,SBP1	0	0	0	0	0	0	0	0	0	0	0	-8	-4	0	-1	0
MDC1:p.Asp769Tyr	VUS	VUS	0	OP4,SBP1	0	0	0	0	0	0	0	0	0	0	1	0	0	0	-1	0
MDC1:p.Gln1251Arg	Likely Benign	VUS	0	OP4,SBP1	0	0	0	0	0	0	0	0	0	0	1	0	0	0	-1	0
MDC1:p.Gln738Arg	Likely Benign	VUS	0	OP4,SBP1	0	0	0	0	0	0	0	0	0	0	1	0	0	0	-1	0
MDC1:p.Glu1454Asp	Likely Benign	VUS	0	OP4,SBP1	0	0	0	0	0	0	0	0	0	0	1	0	0	0	-1	0
MDC1:p.Glu1509Asp	Likely Benign	Benign	-13	SBVS1,SBS1,SBP1	0	0	0	0	0	0	0	0	0	0	0	-8	-4	0	-1	0
MDC1:p.Glu1536Ala	Likely Benign	Likely Benign	-4	OP4,SBS1,SBP1	0	0	0	0	0	0	0	0	0	0	1	0	-4	0	-1	0
MDC1:p.Glu224Ter	Likely Pathogenic	VUS	0	OP4,SBP1	0	0	0	0	0	0	0	0	0	0	1	0	0	0	-1	0
MDC1:p.Glu251Lys	Likely Benign	Likely Benign	-4	OP4,SBS2,SBP1	0	0	0	0	0	0	0	0	0	0	1	0	0	-4	-1	0
MDC1:p.Glu709Glu	VUS	VUS	1	OP4	0	0	0	0	0	0	0	0	0	0	1	0	0	0	0	0
MDC1:p.Gly207_Phe214del	VUS	Likely Benign	-1	OM1,OP4,SBS2	0	0	0	0	2	0	0	0	0	0	1	0	0	-4	0	0
MDC1:p.Ile327Thr	VUS	VUS	0	OP4,SBP1	0	0	0	0	0	0	0	0	0	0	1	0	0	0	-1	0
MDC1:p.Ile426Thr	Likely Benign	Likely Benign	-4	OP4,SBS1,SBP1	0	0	0	0	0	0	0	0	0	0	1	0	-4	0	-1	0
MDC1:p.Ile536Met	Likely Benign	Likely Benign	-4	OP4,SBS1,SBP1	0	0	0	0	0	0	0	0	0	0	1	0	-4	0	-1	0
MDC1:p.Leu1207Pro	Likely Benign	Benign	-8	OP4,SBS1,SBS2,SBP1	0	0	0	0	0	0	0	0	0	0	1	0	-4	-4	-1	0
MDC1:p.Leu122Val	Likely Benign	VUS	2	OP1,OP4	0	0	0	0	0	0	0	0	1	0	1	0	0	0	0	0
MDC1:p.Leu1767Val	Likely Benign	VUS	0	OP4,SBP1	0	0	0	0	0	0	0	0	0	0	1	0	0	0	-1	0
MDC1:p.Leu480Phe	Likely Benign	VUS	0	OP4,SBP1	0	0	0	0	0	0	0	0	0	0	1	0	0	0	-1	0
MDC1:p.Lys1806Met	VUS	VUS	0	OP4,SBP1	0	0	0	0	0	0	0	0	0	0	1	0	0	0	-1	0
MDC1:p.Lys1835Asn	VUS	VUS	0	OP4,SBP1	0	0	0	0	0	0	0	0	0	0	1	0	0	0	-1	0
MDC1:p.Lys913Glu	Likely Benign	VUS	0	OP4,SBP1	0	0	0	0	0	0	0	0	0	0	1	0	0	0	-1	0
MDC1:p.Met1316Thr	Likely Benign	Benign	-13	SBVS1,SBS1,SBP1	0	0	0	0	0	0	0	0	0	0	0	-8	-4	0	-1	0
MDC1:p.Pro1100Ala	Likely Benign	Benign	-13	SBVS1,SBS1,SBP1	0	0	0	0	0	0	0	0	0	0	0	-8	-4	0	-1	0
MDC1:p.Pro1160Gln	Likely Benign	VUS	0	OP4,SBP1	0	0	0	0	0	0	0	0	0	0	1	0	0	0	-1	0
MDC1:p.Pro1177Ser	Likely Benign	VUS	1	OP4	0	0	0	0	0	0	0	0	0	0	1	0	0	0	0	0
MDC1:p.Pro1259Ser	Likely Benign	VUS	1	OP4	0	0	0	0	0	0	0	0	0	0	1	0	0	0	0	0
MDC1:p.Pro1283Thr	Likely Benign	Benign	-13	SBVS1,SBS1,SBP1	0	0	0	0	0	0	0	0	0	0	0	-8	-4	0	-1	0
MDC1:p.Pro1289Thr	VUS	VUS	1	OP4	0	0	0	0	0	0	0	0	0	0	1	0	0	0	0	0
MDC1:p.Pro1718Leu	Likely Benign	Likely Benign	-4	OP4,SBS1,SBP1	0	0	0	0	0	0	0	0	0	0	1	0	-4	0	-1	0
MDC1:p.Pro1745Arg	Likely Benign	Benign	-13	SBVS1,SBS1,SBP1	0	0	0	0	0	0	0	0	0	0	0	-8	-4	0	-1	0
MDC1:p.Ser1112Phe	Likely Benign	Benign	-13	SBVS1,SBS1,SBP1	0	0	0	0	0	0	0	0	0	0	0	-8	-4	0	-1	0
MDC1:p.Ser1419Phe	Likely Benign	VUS	0	OP4,SBP1	0	0	0	0	0	0	0	0	0	0	1	0	0	0	-1	0
MDC1:p.Ser1878Asn	VUS	Likely Benign	-4	OP4,SBS2,SBP1	0	0	0	0	0	0	0	0	0	0	1	0	0	-4	-1	0
MDC1:p.Ser1915Gly	VUS	VUS	2	OM1,OP4,SBP1	0	0	0	0	2	0	0	0	0	0	1	0	0	0	-1	0
MDC1:p.Ser586Ala	Benign	Likely Benign	-4	OP4,SBS2,SBP1	0	0	0	0	0	0	0	0	0	0	1	0	0	-4	-1	0
MDC1:p.Thr1201Pro	Likely Benign	Benign	-8	OP4,SBS1,SBS2,SBP1	0	0	0	0	0	0	0	0	0	0	1	0	-4	-4	-1	0
MDC1:p.Thr1328Ile	VUS	VUS	0	OP4,SBP1	0	0	0	0	0	0	0	0	0	0	1	0	0	0	-1	0
MDC1:p.Thr1664Ser	Likely Benign	Likely Benign	-4	OP4,SBS1,SBP1	0	0	0	0	0	0	0	0	0	0	1	0	-4	0	-1	0
MDC1:p.Thr1716Ile	Likely Benign	VUS	0	OP4,SBP1	0	0	0	0	0	0	0	0	0	0	1	0	0	0	-1	0
MDC1:p.Thr946Ile	Likely Benign	VUS	0	OP4,SBP1	0	0	0	0	0	0	0	0	0	0	1	0	0	0	-1	0
MDC1:p.Tyr1266Ser	Benign	Benign	-13	SBVS1,SBS1,SBP1	0	0	0	0	0	0	0	0	0	0	0	-8	-4	0	-1	0
MDC1:p.Val1186Ala	Likely Benign	Likely Benign	-4	OP4,SBS1,SBP1	0	0	0	0	0	0	0	0	0	0	1	0	-4	0	-1	0
MDC1:p.Val1524Leu	Likely Benign	VUS	0	OP4,SBP1	0	0	0	0	0	0	0	0	0	0	1	0	0	0	-1	0
MDC1:p.Val1791Glu	Likely Benign	Benign	-13	SBVS1,SBS1,SBP1	0	0	0	0	0	0	0	0	0	0	0	-8	-4	0	-1	0
MDM2:p.Ala19Val	VUS	VUS	2	OM1,OP4,SBP1	0	0	0	0	2	0	0	0	0	0	1	0	0	0	-1	0
MDM2:p.Gln283His	VUS	VUS	4	OM1,OP1,OP4	0	0	0	0	2	0	0	0	1	0	1	0	0	0	0	0
MDM2:p.Leu205Met	VUS	VUS	4	OM1,OP1,OP4	0	0	0	0	2	0	0	0	1	0	1	0	0	0	0	0
MDM2:p.Leu321ProfsTer13	Likely Pathogenic	VUS	1	OP4	0	0	0	0	0	0	0	0	0	0	1	0	0	0	0	0
MDM4:p.Gln404Arg	VUS	VUS	0	OP4,SBP1	0	0	0	0	0	0	0	0	0	0	1	0	0	0	-1	0
MDM4:p.Ile175Thr	Likely Benign	Benign	-10	OP1,OP4,SBVS1,SBS1	0	0	0	0	0	0	0	0	1	0	1	-8	-4	0	0	0
MDM4:p.Ile19Met	VUS	VUS	0	OP4,SBP1	0	0	0	0	0	0	0	0	0	0	1	0	0	0	-1	0
MDM4:p.Lys374Gln	Likely Benign	VUS	0	OM1,OP1,OP4,SBS2	0	0	0	0	2	0	0	0	1	0	1	0	0	-4	0	0
MDM4:p.Pro315Ala	VUS	VUS	2	OP1,OP4	0	0	0	0	0	0	0	0	1	0	1	0	0	0	0	0
MDM4:p.Ser367Ala	VUS	VUS	4	OM1,OP1,OP4	0	0	0	0	2	0	0	0	1	0	1	0	0	0	0	0
MED12:c.1485+1G>A	Likely Pathogenic	Oncogenic	10	OVS1,OP1,OP4	8	0	0	0	0	0	0	0	1	0	1	0	0	0	0	0
MED12:p.Arg605Gln	VUS	VUS	2	OP1,OP4	0	0	0	0	0	0	0	0	1	0	1	0	0	0	0	0
MED12:p.Asp23Tyr	VUS	VUS	4	OM1,OP1,OP4	0	0	0	0	2	0	0	0	1	0	1	0	0	0	0	0
MED12:p.Asp54_Gly57del	VUS	VUS	5	OM1,OM2,OP4	0	0	0	0	2	2	0	0	0	0	1	0	0	0	0	0
MED12:p.Asp891Asn	VUS	VUS	2	OP1,OP4	0	0	0	0	0	0	0	0	1	0	1	0	0	0	0	0
MED12:p.Gln2076del	Benign	Likely Benign	-1	OM2,OP4,SBS2	0	0	0	0	0	2	0	0	0	0	1	0	0	-4	0	0
MED12:p.Gln2086del	Benign	VUS	3	OM2,OP4	0	0	0	0	0	2	0	0	0	0	1	0	0	0	0	0
MED12:p.Gln2120His	VUS	VUS	0	OP4,SBP1	0	0	0	0	0	0	0	0	0	0	1	0	0	0	-1	0
MED12:p.Gln834Ter	Likely Pathogenic	Oncogenic	10	OVS1,OP1,OP4	8	0	0	0	0	0	0	0	1	0	1	0	0	0	0	0
MED12:p.Glu1556Lys	VUS	VUS	2	OP1,OP4	0	0	0	0	0	0	0	0	1	0	1	0	0	0	0	0
MED12:p.Glu1652Lys	VUS	VUS	2	OP1,OP4	0	0	0	0	0	0	0	0	1	0	1	0	0	0	0	0
MED12:p.Glu743Lys	VUS	VUS	2	OP1,OP4	0	0	0	0	0	0	0	0	1	0	1	0	0	0	0	0
MED12:p.Gly44Ser	Pathogenic	Likely Oncogenic	7	OS1,OP1,OP3,OP4	0	4	0	0	0	0	0	0	1	1	1	0	0	0	0	0
MED12:p.His2116_Gln2119dup	Likely Benign	Likely Benign	-4	OM1,OM2,SBS1,SBS2	0	0	0	0	2	2	0	0	0	0	0	0	-4	-4	0	0
MED12:p.Leu1482Ser	VUS	VUS	2	OP1,OP4	0	0	0	0	0	0	0	0	1	0	1	0	0	0	0	0
MED12:p.Leu1700Phe	VUS	VUS	2	OP1,OP4	0	0	0	0	0	0	0	0	1	0	1	0	0	0	0	0
MED12:p.Pro1818Leu	Likely Benign	Likely Benign	-2	OP1,OP4,SBS2	0	0	0	0	0	0	0	0	1	0	1	0	0	-4	0	0
MED12:p.Pro1972Ala	VUS	VUS	2	OP1,OP4	0	0	0	0	0	0	0	0	1	0	1	0	0	0	0	0
MED12:p.Pro713Ser	Likely Benign	VUS	0	OP4,SBP1	0	0	0	0	0	0	0	0	0	0	1	0	0	0	-1	0
MED12:p.Ser340Asn	VUS	VUS	4	OM1,OP1,OP4	0	0	0	0	2	0	0	0	1	0	1	0	0	0	0	0
MED12:p.Thr173Asn	VUS	VUS	4	OM1,OP1,OP4	0	0	0	0	2	0	0	0	1	0	1	0	0	0	0	0
MED12:p.Val24Asp	VUS	VUS	4	OM1,OP1,OP4	0	0	0	0	2	0	0	0	1	0	1	0	0	0	0	0
MED12:p.Val312Leu	Likely Benign	Likely Benign	-2	OM1,OP4,SBS2,SBP1	0	0	0	0	2	0	0	0	0	0	1	0	0	-4	-1	0
MEF2B:p.Arg219Gln	VUS	VUS	0	OP4,SBP1	0	0	0	0	0	0	0	0	0	0	1	0	0	0	-1	0
MEF2B:p.Glu119Lys	VUS	VUS	2	OP1,OP4	0	0	0	0	0	0	0	0	1	0	1	0	0	0	0	0
MEF2B:p.Pro199Gln	VUS	VUS	2	OP1,OP4	0	0	0	0	0	0	0	0	1	0	1	0	0	0	0	0
MEF2B:p.Ser346Phe	VUS	VUS	0	OP4,SBP1	0	0	0	0	0	0	0	0	0	0	1	0	0	0	-1	0
MEN1:p.Asp70ThrfsTer49	Likely Pathogenic	Oncogenic	13	OVS1,OS2,OP4	8	0	4	0	0	0	0	0	0	0	1	0	0	0	0	0
MEN1:p.Glu26Val	VUS	VUS	2	OP1,OP4	0	0	0	0	0	0	0	0	1	0	1	0	0	0	0	0
MEN1:p.Leu105SerfsTer14	Likely Pathogenic	Likely Oncogenic	9	OVS1,OP4	8	0	0	0	0	0	0	0	0	0	1	0	0	0	0	0
MEN1:p.Leu83ProfsTer34	Likely Pathogenic	Likely Oncogenic	9	OVS1,OP4	8	0	0	0	0	0	0	0	0	0	1	0	0	0	0	0
MET:p.Ala320Val	Likely Benign	VUS	0	OM1,OP1,OP4,SBS2	0	0	0	0	2	0	0	0	1	0	1	0	0	-4	0	0
MET:p.Ala3ProfsTer28	Likely Pathogenic	VUS	1	OP4	0	0	0	0	0	0	0	0	0	0	1	0	0	0	0	0
MET:p.Arg359Gln	Likely Benign	VUS	4	OM1,OP1,OP4	0	0	0	0	2	0	0	0	1	0	1	0	0	0	0	0
MET:p.Asp339Asn	VUS	VUS	4	OM1,OP1,OP4	0	0	0	0	2	0	0	0	1	0	1	0	0	0	0	0
MET:p.Glu168Asp	Likely Benign	VUS	4	OS1,OP4,SBP1	0	4	0	0	0	0	0	0	0	0	1	0	0	0	-1	0
MET:p.Gly408Ser	VUS	VUS	2	OM1,OP4,SBP1	0	0	0	0	2	0	0	0	0	0	1	0	0	0	-1	0
MET:p.His748Asn	VUS	VUS	2	OM1,OP4,SBP1	0	0	0	0	2	0	0	0	0	0	1	0	0	0	-1	0
MET:p.Ile638Met	VUS	VUS	2	OM1,OP4,SBP1	0	0	0	0	2	0	0	0	0	0	1	0	0	0	-1	0
MET:p.Phe569SerfsTer13	Likely Pathogenic	VUS	3	OM1,OP4	0	0	0	0	2	0	0	0	0	0	1	0	0	0	0	0
MET:p.Thr273IlefsTer6	Likely Pathogenic	VUS	3	OM1,OP4	0	0	0	0	2	0	0	0	0	0	1	0	0	0	0	0
MET:p.Tyr125Cys	VUS	VUS	4	OM1,OP1,OP4	0	0	0	0	2	0	0	0	1	0	1	0	0	0	0	0
MFSD11:c.-72G>A	Likely Benign	Benign	-10	OP1,OP4,SBVS1,SBS1	0	0	0	0	0	0	0	0	1	0	1	-8	-4	0	0	0
MGA:p.Arg291Gln	VUS	VUS	1	OP4	0	0	0	0	0	0	0	0	0	0	1	0	0	0	0	0
MGA:p.Arg330Gly	Benign	Likely Benign	-3	OP4,SBS2	0	0	0	0	0	0	0	0	0	0	1	0	0	-4	0	0
MGA:p.Asn416LysfsTer3	Likely Pathogenic	Likely Oncogenic	9	OVS1,OP4	8	0	0	0	0	0	0	0	0	0	1	0	0	0	0	0
MGA:p.Asn431IlefsTer31	Likely Pathogenic	Likely Oncogenic	9	OVS1,OP4	8	0	0	0	0	0	0	0	0	0	1	0	0	0	0	0
MGA:p.Asn431Thr	Likely Pathogenic	VUS	1	OP4	0	0	0	0	0	0	0	0	0	0	1	0	0	0	0	0
MGA:p.Glu280Gln	VUS	VUS	2	OP1,OP4	0	0	0	0	0	0	0	0	1	0	1	0	0	0	0	0
MGA:p.Thr401Ala	Likely Benign	VUS	1	OP4	0	0	0	0	0	0	0	0	0	0	1	0	0	0	0	0
MGA:p.Val174Ile	VUS	VUS	4	OM1,OP1,OP4	0	0	0	0	2	0	0	0	1	0	1	0	0	0	0	0
MITF:p.Ala38Thr	VUS	VUS	3	OM1,OP4	0	0	0	0	2	0	0	0	0	0	1	0	0	0	0	0
MITF:p.Arg324del	Pathogenic	Likely Oncogenic	9	OS2,OM1,OM2,OP4	0	0	4	0	2	2	0	0	0	0	1	0	0	0	0	0
MITF:p.Arg386Trp	VUS	VUS	2	OP1,OP4	0	0	0	0	0	0	0	0	1	0	1	0	0	0	0	0
MITF:p.Asp416Val	VUS	VUS	2	OP1,OP4	0	0	0	0	0	0	0	0	1	0	1	0	0	0	0	0
MITF:p.Cys444Phe	VUS	VUS	2	OP1,OP4	0	0	0	0	0	0	0	0	1	0	1	0	0	0	0	0
MITF:p.Gln132Lys	Likely Benign	VUS	2	OP1,OP4	0	0	0	0	0	0	0	0	1	0	1	0	0	0	0	0
MITF:p.Gln222His	VUS	VUS	2	OP1,OP4	0	0	0	0	0	0	0	0	1	0	1	0	0	0	0	0
MITF:p.Glu425Lys	Likely Pathogenic	Likely Oncogenic	6	OS2,OP1,OP4	0	0	4	0	0	0	0	0	1	0	1	0	0	0	0	0
MITF:p.His18Gln	VUS	VUS	3	OM1,OP4	0	0	0	0	2	0	0	0	0	0	1	0	0	0	0	0
MITF:p.Pro247Ser	Likely Benign	VUS	2	OP1,OP4	0	0	0	0	0	0	0	0	1	0	1	0	0	0	0	0
MITF:p.Thr463Asn	Likely Benign	Likely Benign	-2	OP1,OP4,SBS2	0	0	0	0	0	0	0	0	1	0	1	0	0	-4	0	0
MITF:p.Val427Phe	Likely Benign	VUS	0	OP4,SBP1	0	0	0	0	0	0	0	0	0	0	1	0	0	0	-1	0
MLH1:p.Ala441Thr	Likely Benign	Likely Benign	-2	OM1,OP4,SBS2,SBP1	0	0	0	0	2	0	0	0	0	0	1	0	0	-4	-1	0
MLH1:p.Arg325Gln	Likely Benign	VUS	0	OM1,OP1,OP4,SBS2	0	0	0	0	2	0	0	0	1	0	1	0	0	-4	0	0
MLH1:p.Arg499Lys	VUS	VUS	4	OM1,OP1,OP4	0	0	0	0	2	0	0	0	1	0	1	0	0	0	0	0
MLH1:p.Gln689Arg	Benign	Likely Benign	-2	OP1,OP4,SBS2	0	0	0	0	0	0	0	0	1	0	1	0	0	-4	0	0
MLH1:p.Glu53Lys	VUS	VUS	4	OM1,OP1,OP4	0	0	0	0	2	0	0	0	1	0	1	0	0	0	0	0
MLH1:p.Glu599Gln	Likely Benign	VUS	2	OP1,OP4	0	0	0	0	0	0	0	0	1	0	1	0	0	0	0	0
MLH1:p.Gly22Ala	Likely Benign	VUS	0	OM1,OP1,OP4,SBS2	0	0	0	0	2	0	0	0	1	0	1	0	0	-4	0	0
MLH1:p.Ile655Thr	Likely Benign	VUS	2	OP1,OP4	0	0	0	0	0	0	0	0	1	0	1	0	0	0	0	0
MLH1:p.Lys361Glu	Likely Benign	VUS	4	OM1,OP1,OP4	0	0	0	0	2	0	0	0	1	0	1	0	0	0	0	0
MLH1:p.Lys618Ala	Likely Benign	Likely Benign	-1	OM3,OP4,SBS2	0	0	0	0	0	0	2	0	0	0	1	0	0	-4	0	0
MLH1:p.Lys618Glu	Likely Benign	VUS	4	OM3,OP1,OP4	0	0	0	0	0	0	2	0	1	0	1	0	0	0	0	0
MLH1:p.Ser406Asn	Likely Benign	Likely Benign	-2	OM1,OP4,SBS2,SBP1	0	0	0	0	2	0	0	0	0	0	1	0	0	-4	-1	0
MLH1:p.Thr364del	VUS	VUS	5	OM1,OM2,OP4	0	0	0	0	2	2	0	0	0	0	1	0	0	0	0	0
MLH1:p.Val716Met	Benign	Likely Benign	-2	OP1,OP4,SBS2	0	0	0	0	0	0	0	0	1	0	1	0	0	-4	0	0
MLLT3:p.Asp289Gly	Likely Benign	VUS	2	OP1,OP4	0	0	0	0	0	0	0	0	1	0	1	0	0	0	0	0
MLLT3:p.Lys50Arg	VUS	VUS	4	OM1,OP1,OP4	0	0	0	0	2	0	0	0	1	0	1	0	0	0	0	0
MLLT3:p.Pro466Thr	VUS	VUS	2	OP1,OP4	0	0	0	0	0	0	0	0	1	0	1	0	0	0	0	0
MLLT3:p.Ser390_Ser391dup	VUS	VUS	5	OM1,OM2,OP4	0	0	0	0	2	2	0	0	0	0	1	0	0	0	0	0
MPL:c.1653+1del	Likely Pathogenic	Likely Oncogenic	6	OS2,OP1,OP4	0	0	4	0	0	0	0	0	1	0	1	0	0	0	0	0
MPL:p.Ala418Pro	VUS	VUS	4	OM1,OP1,OP4	0	0	0	0	2	0	0	0	1	0	1	0	0	0	0	0
MPL:p.Arg102Pro	Pathogenic	Likely Oncogenic	6	OS2,OP1,OP4	0	0	4	0	0	0	0	0	1	0	1	0	0	0	0	0
MPL:p.Arg174Gly	VUS	VUS	2	OM1,OP4,SBP1	0	0	0	0	2	0	0	0	0	0	1	0	0	0	-1	0
MPL:p.Gln198Arg	Likely Benign	VUS	2	OM1,OP4,SBP1	0	0	0	0	2	0	0	0	0	0	1	0	0	0	-1	0
MPL:p.Lys39Asn	Likely Benign	Benign	-8	OP4,SBS1,SBS2,SBP1	0	0	0	0	0	0	0	0	0	0	1	0	-4	-4	-1	0
MPL:p.Val114Met	Likely Benign	Likely Benign	-5	SBS1,SBP1	0	0	0	0	0	0	0	0	0	0	0	0	-4	0	-1	0
MPL:p.Val556Phe	Likely Benign	VUS	0	OP4,SBP1	0	0	0	0	0	0	0	0	0	0	1	0	0	0	-1	0
MRE11:p.Ala492Asp	Likely Benign	VUS	2	OP1,OP4	0	0	0	0	0	0	0	0	1	0	1	0	0	0	0	0
MRE11:p.Arg349Trp	VUS	VUS	4	OM1,OP1,OP4	0	0	0	0	2	0	0	0	1	0	1	0	0	0	0	0
MRE11:p.Arg488Cys	VUS	VUS	2	OP1,OP4	0	0	0	0	0	0	0	0	1	0	1	0	0	0	0	0
MRE11:p.Arg502Cys	VUS	VUS	2	OP1,OP4	0	0	0	0	0	0	0	0	1	0	1	0	0	0	0	0
MRE11:p.Ile312Val	Likely Benign	Likely Benign	-1	OM1,OP4,SBS2	0	0	0	0	2	0	0	0	0	0	1	0	0	-4	0	0
MRE11:p.Ser273Tyr	VUS	VUS	2	OP1,OP4	0	0	0	0	0	0	0	0	1	0	1	0	0	0	0	0
MRE11:p.Ser702Phe	VUS	VUS	1	OP4	0	0	0	0	0	0	0	0	0	0	1	0	0	0	0	0
MRE11:p.Thr512Ala	VUS	VUS	1	OP4	0	0	0	0	0	0	0	0	0	0	1	0	0	0	0	0
MSH2:c.942+24_942+29del	Likely Benign	Likely Benign	-3	OP4,SBS2	0	0	0	0	0	0	0	0	0	0	1	0	0	-4	0	0
MSH2:p.Ala272Val	Likely Benign	Likely Benign	-2	OP1,OP4,SBS2	0	0	0	0	0	0	0	0	1	0	1	0	0	-4	0	0
MSH2:p.Ala689Asp	Likely Pathogenic	VUS	2	OP1,OP4	0	0	0	0	0	0	0	0	1	0	1	0	0	0	0	0
MSH2:p.Arg340Thr	VUS	VUS	4	OM1,OP1,OP4	0	0	0	0	2	0	0	0	1	0	1	0	0	0	0	0
MSH2:p.Asn127Ser	Benign	Benign	-14	OP1,OP4,SBVS1,SBS1,SBS2	0	0	0	0	0	0	0	0	1	0	1	-8	-4	-4	0	0
MSH2:p.Asn583Ser	Likely Benign	VUS	2	OP1,OP4	0	0	0	0	0	0	0	0	1	0	1	0	0	0	0	0
MSH2:p.Asp603_Ala604del	Likely Pathogenic	VUS	5	OM1,OM2,OP4	0	0	0	0	2	2	0	0	0	0	1	0	0	0	0	0
MSH2:p.Gln337Ter	Pathogenic	Oncogenic	18	OVS1,OS1,OS2,OP1,OP4	8	4	4	0	0	0	0	0	1	0	1	0	0	0	0	0
MSH2:p.Gln402His	Likely Benign	VUS	4	OM1,OP1,OP4	0	0	0	0	2	0	0	0	1	0	1	0	0	0	0	0
MSH2:p.Gln846Lys	Likely Benign	VUS	2	OP1,OP4	0	0	0	0	0	0	0	0	1	0	1	0	0	0	0	0
MSH2:p.Glu480Ter	Pathogenic	Oncogenic	16	OVS1,OS2,OM1,OP1,OP4	8	0	4	0	2	0	0	0	1	0	1	0	0	0	0	0
MSH2:p.Glu7Ter	VUS	Oncogenic	10	OVS1,OP1,OP4	8	0	0	0	0	0	0	0	1	0	1	0	0	0	0	0
MSH2:p.Ile145Met	Likely Benign	VUS	0	OP4,SBP1	0	0	0	0	0	0	0	0	0	0	1	0	0	0	-1	0
MSH2:p.Ile577Thr	Likely Benign	Likely Benign	-2	OP1,OP4,SBS2	0	0	0	0	0	0	0	0	1	0	1	0	0	-4	0	0
MSH2:p.Ile708Met	VUS	VUS	0	OP4,SBP1	0	0	0	0	0	0	0	0	0	0	1	0	0	0	-1	0
MSH2:p.Ile746HisfsTer2	Pathogenic	Oncogenic	11	OVS1,OM1,OP4	8	0	0	0	2	0	0	0	0	0	1	0	0	0	0	0
MSH2:p.Leu496Ter	Pathogenic	Oncogenic	18	OVS1,OS1,OS2,OP1,OP4	8	4	4	0	0	0	0	0	1	0	1	0	0	0	0	0
MSH2:p.Lys197Glu	VUS	VUS	2	OP1,OP4	0	0	0	0	0	0	0	0	1	0	1	0	0	0	0	0
MSH2:p.Lys248Glu	Likely Benign	VUS	2	OP1,OP4	0	0	0	0	0	0	0	0	1	0	1	0	0	0	0	0
MSH2:p.Pro30Gln	VUS	VUS	2	OP1,OP4	0	0	0	0	0	0	0	0	1	0	1	0	0	0	0	0
MSH2:p.Pro5Arg	VUS	VUS	2	OP1,OP4	0	0	0	0	0	0	0	0	1	0	1	0	0	0	0	0
MSH2:p.Pro5Gln	Likely Benign	VUS	2	OP1,OP4	0	0	0	0	0	0	0	0	1	0	1	0	0	0	0	0
MSH2:p.Ser185Cys	VUS	VUS	2	OP1,OP4	0	0	0	0	0	0	0	0	1	0	1	0	0	0	0	0
MSH2:p.Ser607Arg	VUS	VUS	0	OP4,SBP1	0	0	0	0	0	0	0	0	0	0	1	0	0	0	-1	0
MSH2:p.Thr33Pro	VUS	VUS	2	OP1,OP4	0	0	0	0	0	0	0	0	1	0	1	0	0	0	0	0
MSH2:p.Thr8Met	Benign	Likely Benign	-6	OP1,OP4,SBS1,SBS2	0	0	0	0	0	0	0	0	1	0	1	0	-4	-4	0	0
MSH2:p.Tyr588MetfsTer2	Likely Pathogenic	Likely Oncogenic	9	OVS1,OP4	8	0	0	0	0	0	0	0	0	0	1	0	0	0	0	0
MSH2:p.Val605Gly	VUS	VUS	2	OP1,OP4	0	0	0	0	0	0	0	0	1	0	1	0	0	0	0	0
MSH2:p.Val617Phe	VUS	VUS	2	OP1,OP4	0	0	0	0	0	0	0	0	1	0	1	0	0	0	0	0
MSH2:p.Val915Ala	VUS	VUS	2	OP1,OP4	0	0	0	0	0	0	0	0	1	0	1	0	0	0	0	0
MSH3:c.359-1G>C	Likely Pathogenic	Oncogenic	14	OVS1,OS2,OP1,OP4	8	0	4	0	0	0	0	0	1	0	1	0	0	0	0	0
MSH3:p.Arg574Gln	VUS	VUS	4	OM1,OP1,OP4	0	0	0	0	2	0	0	0	1	0	1	0	0	0	0	0
MSH3:p.Asn690Ser	VUS	VUS	4	OM1,OP1,OP4	0	0	0	0	2	0	0	0	1	0	1	0	0	0	0	0
MSH3:p.Asp875Asn	VUS	VUS	2	OP1,OP4	0	0	0	0	0	0	0	0	1	0	1	0	0	0	0	0
MSH3:p.Asp887Asn	VUS	VUS	2	OP1,OP4	0	0	0	0	0	0	0	0	1	0	1	0	0	0	0	0
MSH3:p.Cys370Gly	VUS	VUS	2	OP1,OP4	0	0	0	0	0	0	0	0	1	0	1	0	0	0	0	0
MSH3:p.Glu474ValfsTer8	Likely Pathogenic	Likely Oncogenic	9	OVS1,OP4	8	0	0	0	0	0	0	0	0	0	1	0	0	0	0	0
MSH3:p.Glu523Lys	Likely Benign	Likely Benign	-6	OP1,OP4,SBS1,SBS2	0	0	0	0	0	0	0	0	1	0	1	0	-4	-4	0	0
MSH3:p.Gly384Asp	VUS	VUS	2	OP1,OP4	0	0	0	0	0	0	0	0	1	0	1	0	0	0	0	0
MSH3:p.Gly896Ter	Pathogenic	Oncogenic	16	OVS1,OS2,OM1,OP1,OP4	8	0	4	0	2	0	0	0	1	0	1	0	0	0	0	0
MSH3:p.Ile754Met	VUS	VUS	4	OM1,OP1,OP4	0	0	0	0	2	0	0	0	1	0	1	0	0	0	0	0
MSH3:p.Ile987Phe	VUS	VUS	2	OP1,OP4	0	0	0	0	0	0	0	0	1	0	1	0	0	0	0	0
MSH3:p.Leu792Val	VUS	VUS	4	OM1,OP1,OP4	0	0	0	0	2	0	0	0	1	0	1	0	0	0	0	0
MSH3:p.Lys308Met	VUS	VUS	2	OP1,OP4	0	0	0	0	0	0	0	0	1	0	1	0	0	0	0	0
MSH3:p.Met953Leu	VUS	VUS	2	OP1,OP4	0	0	0	0	0	0	0	0	1	0	1	0	0	0	0	0
MSH3:p.Phe1032Ser	VUS	VUS	2	OP1,OP4	0	0	0	0	0	0	0	0	1	0	1	0	0	0	0	0
MSH3:p.Pro681Ser	Likely Benign	VUS	4	OM1,OP1,OP4	0	0	0	0	2	0	0	0	1	0	1	0	0	0	0	0
MSH3:p.Pro6Ser	Likely Benign	VUS	2	OM1,OP4,SBP1	0	0	0	0	2	0	0	0	0	0	1	0	0	0	-1	0
MSH3:p.Ser173Gly	VUS	VUS	0	OP4,SBP1	0	0	0	0	0	0	0	0	0	0	1	0	0	0	-1	0
MSH3:p.Ter1138SerextTer13	VUS	Likely Oncogenic	8	OVS1,OP4,SBP1	8	0	0	0	0	0	0	0	0	0	1	0	0	0	-1	0
MSH3:p.Tyr465Cys	VUS	VUS	2	OP1,OP4	0	0	0	0	0	0	0	0	1	0	1	0	0	0	0	0
MSH3:p.Val642Ala	VUS	VUS	4	OM1,OP1,OP4	0	0	0	0	2	0	0	0	1	0	1	0	0	0	0	0
MSH3:p.Val671Ile	Likely Benign	VUS	2	OM1,OP4,SBP1	0	0	0	0	2	0	0	0	0	0	1	0	0	0	-1	0
MSH3:p.Val682Leu	VUS	VUS	4	OM1,OP1,OP4	0	0	0	0	2	0	0	0	1	0	1	0	0	0	0	0
MSH6:c.3172+1G>A	Likely Pathogenic	Oncogenic	14	OVS1,OS2,OP1,OP4	8	0	4	0	0	0	0	0	1	0	1	0	0	0	0	0
MSH6:c.4001+12_4001+15del	Benign	Likely Oncogenic	9	OVS1,OP4	8	0	0	0	0	0	0	0	0	0	1	0	0	0	0	0
MSH6:p.Ala724Gly	Likely Benign	VUS	2	OP1,OP4	0	0	0	0	0	0	0	0	1	0	1	0	0	0	0	0
MSH6:p.Arg1024Trp	VUS	VUS	2	OP1,OP4	0	0	0	0	0	0	0	0	1	0	1	0	0	0	0	0
MSH6:p.Arg1068Ter	Pathogenic	Oncogenic	18	OVS1,OS1,OS2,OP1,OP4	8	4	4	0	0	0	0	0	1	0	1	0	0	0	0	0
MSH6:p.Arg1172LysfsTer5	Pathogenic	Oncogenic	17	OVS1,OS1,OS2,OP4	8	4	4	0	0	0	0	0	0	0	1	0	0	0	0	0
MSH6:p.Arg901His	VUS	VUS	0	OP4,SBP1	0	0	0	0	0	0	0	0	0	0	1	0	0	0	-1	0
MSH6:p.Gln160Ter	Likely Pathogenic	Oncogenic	12	OVS1,OS2,OP4,SBP1	8	0	4	0	0	0	0	0	0	0	1	0	0	0	-1	0
MSH6:p.Glu220Asp	Likely Benign	Likely Benign	-4	OP4,SBS2,SBP1	0	0	0	0	0	0	0	0	0	0	1	0	0	-4	-1	0
MSH6:p.Gly529Ser	VUS	VUS	2	OP1,OP4	0	0	0	0	0	0	0	0	1	0	1	0	0	0	0	0
MSH6:p.Gly557TrpfsTer6	VUS	Likely Oncogenic	9	OVS1,OP4	8	0	0	0	0	0	0	0	0	0	1	0	0	0	0	0
MSH6:p.His1250Asn	VUS	VUS	2	OP1,OP4	0	0	0	0	0	0	0	0	1	0	1	0	0	0	0	0
MSH6:p.Ile1054Phe	Likely Benign	Likely Benign	-2	OP1,OP4,SBS2	0	0	0	0	0	0	0	0	1	0	1	0	0	-4	0	0
MSH6:p.Ile245Leu	VUS	VUS	0	OP4,SBP1	0	0	0	0	0	0	0	0	0	0	1	0	0	0	-1	0
MSH6:p.Leu396Val	Benign	Likely Benign	-4	OP4,SBS2,SBP1	0	0	0	0	0	0	0	0	0	0	1	0	0	-4	-1	0
MSH6:p.Lys1358AspfsTer2	Likely Benign	VUS	1	OVS1,OP4,SBS1,SBS2	8	0	0	0	0	0	0	0	0	0	1	0	-4	-4	0	0
MSH6:p.Lys692Arg	VUS	VUS	2	OP1,OP4	0	0	0	0	0	0	0	0	1	0	1	0	0	0	0	0
MSH6:p.Lys693AsnfsTer43	Pathogenic	Oncogenic	13	OVS1,OS2,OP4	8	0	4	0	0	0	0	0	0	0	1	0	0	0	0	0
MSH6:p.Lys854Met	Likely Benign	VUS	2	OP1,OP4	0	0	0	0	0	0	0	0	1	0	1	0	0	0	0	0
MSH6:p.Phe1104TrpfsTer3	Pathogenic	Oncogenic	17	OVS1,OS1,OS2,OP4	8	4	4	0	0	0	0	0	0	0	1	0	0	0	0	0
MSH6:p.Pro1073Ser	Likely Benign	Likely Benign	-2	OP1,OP4,SBS2	0	0	0	0	0	0	0	0	1	0	1	0	0	-4	0	0
MSH6:p.Pro1086His	VUS	VUS	0	OP4,SBP1	0	0	0	0	0	0	0	0	0	0	1	0	0	0	-1	0
MSH6:p.Pro1087Ser	Likely Benign	VUS	2	OP1,OP4	0	0	0	0	0	0	0	0	1	0	1	0	0	0	0	0
MSH6:p.Ser1185Ala	VUS	VUS	2	OP1,OP4	0	0	0	0	0	0	0	0	1	0	1	0	0	0	0	0
MSH6:p.Ser1329Leu	Likely Benign	Likely Benign	-2	OP1,OP4,SBS2	0	0	0	0	0	0	0	0	1	0	1	0	0	-4	0	0
MSH6:p.Ser998Cys	VUS	VUS	2	OP1,OP4	0	0	0	0	0	0	0	0	1	0	1	0	0	0	0	0
MSH6:p.Trp628Ter	Likely Pathogenic	Oncogenic	14	OVS1,OS2,OP1,OP4	8	0	4	0	0	0	0	0	1	0	1	0	0	0	0	0
MSH6:p.Tyr1128Ser	Likely Benign	VUS	0	OP4,SBP1	0	0	0	0	0	0	0	0	0	0	1	0	0	0	-1	0
MSH6:p.Val352Ile	Likely Benign	VUS	0	OP4,SBP1	0	0	0	0	0	0	0	0	0	0	1	0	0	0	-1	0
MSH6:p.Val878Ala	Likely Benign	Likely Benign	-4	OP4,SBS2,SBP1	0	0	0	0	0	0	0	0	0	0	1	0	0	-4	-1	0
MST1:c.607+1G>T	Likely Pathogenic	Oncogenic	10	OVS1,OP1,OP4	8	0	0	0	0	0	0	0	1	0	1	0	0	0	0	0
MST1:p.Ala203Ala	Likely Benign	VUS	1	OP4	0	0	0	0	0	0	0	0	0	0	1	0	0	0	0	0
MST1:p.Arg299Ser	Likely Benign	VUS	0	OM1,OP1,OP4,SBS1	0	0	0	0	2	0	0	0	1	0	1	0	-4	0	0	0
MST1:p.Arg493Leu	Benign	Benign	-13	SBVS1,SBS1,SBP1	0	0	0	0	0	0	0	0	0	0	0	-8	-4	0	-1	0
MST1:p.Arg497His	VUS	VUS	2	OP1,OP4	0	0	0	0	0	0	0	0	1	0	1	0	0	0	0	0
MST1:p.Arg651Ter	Likely Benign	VUS	4	OVS1,OM1,OP1,OP4,SBS1,SBS2	8	0	0	0	2	0	0	0	1	0	1	0	-4	-4	0	0
MST1:p.Arg653Cys	VUS	VUS	4	OM1,OP1,OP4	0	0	0	0	2	0	0	0	1	0	1	0	0	0	0	0
MST1:p.Asp490SerfsTer35	Likely Pathogenic	Likely Oncogenic	9	OVS1,OP4	8	0	0	0	0	0	0	0	0	0	1	0	0	0	0	0
MST1:p.Cys338Arg	Benign	Benign	-9	OM1,OP1,SBVS1,SBS1	0	0	0	0	2	0	0	0	1	0	0	-8	-4	0	0	0
MST1:p.Gln146Arg	VUS	VUS	4	OM1,OP1,OP4	0	0	0	0	2	0	0	0	1	0	1	0	0	0	0	0
MST1:p.Gln406_Arg407del	Likely Benign	VUS	5	OM1,OM2,OP4	0	0	0	0	2	2	0	0	0	0	1	0	0	0	0	0
MST1:p.Glu645Lys	VUS	VUS	4	OM1,OP1,OP4	0	0	0	0	2	0	0	0	1	0	1	0	0	0	0	0
MST1:p.Gly673Ser	VUS	VUS	5	OM1,OP1,OP3,OP4	0	0	0	0	2	0	0	0	1	1	1	0	0	0	0	0
MST1:p.Pro678Leu	VUS	VUS	4	OM1,OP1,OP4	0	0	0	0	2	0	0	0	1	0	1	0	0	0	0	0
MST1:p.Ser524LeufsTer2	Likely Pathogenic	Oncogenic	11	OVS1,OM1,OP4	8	0	0	0	2	0	0	0	0	0	1	0	0	0	0	0
MST1:p.Thr546Met	Likely Benign	VUS	2	OM1,OP4,SBP1	0	0	0	0	2	0	0	0	0	0	1	0	0	0	-1	0
MST1:p.Val498Met	Likely Benign	VUS	2	OM1,OP4,SBP1	0	0	0	0	2	0	0	0	0	0	1	0	0	0	-1	0
MST1R:c.1231-1G>C	Likely Pathogenic	VUS	2	OP1,OP4	0	0	0	0	0	0	0	0	1	0	1	0	0	0	0	0
MST1R:p.Ala745Thr	VUS	VUS	4	OM1,OP1,OP4	0	0	0	0	2	0	0	0	1	0	1	0	0	0	0	0
MST1R:p.Arg1053Trp	Likely Benign	VUS	0	OP4,SBP1	0	0	0	0	0	0	0	0	0	0	1	0	0	0	-1	0
MST1R:p.Arg1289Cys	Likely Benign	VUS	4	OM1,OP1,OP4	0	0	0	0	2	0	0	0	1	0	1	0	0	0	0	0
MST1R:p.Arg1374Cys	VUS	VUS	0	OP4,SBP1	0	0	0	0	0	0	0	0	0	0	1	0	0	0	-1	0
MST1R:p.Arg1398Trp	Likely Benign	VUS	0	OP4,SBP1	0	0	0	0	0	0	0	0	0	0	1	0	0	0	-1	0
MST1R:p.Arg322Gln	Benign	Benign	-15	OM1,SBVS1,SBS1,SBS2,SBP1	0	0	0	0	2	0	0	0	0	0	0	-8	-4	-4	-1	0
MST1R:p.Arg384His	Likely Benign	VUS	2	OM1,OP4,SBP1	0	0	0	0	2	0	0	0	0	0	1	0	0	0	-1	0
MST1R:p.Arg728Gln	Likely Benign	VUS	2	OM1,OP4,SBP1	0	0	0	0	2	0	0	0	0	0	1	0	0	0	-1	0
MST1R:p.Asn1139His	VUS	VUS	4	OM1,OP1,OP4	0	0	0	0	2	0	0	0	1	0	1	0	0	0	0	0
MST1R:p.Asn440Ser	Likely Benign	Benign	-12	OM1,OP1,OP4,SBVS1,SBS1,SBS2	0	0	0	0	2	0	0	0	1	0	1	-8	-4	-4	0	0
MST1R:p.Asn778Thr	Likely Benign	Likely Benign	-2	OM1,OP4,SBS2,SBP1	0	0	0	0	2	0	0	0	0	0	1	0	0	-4	-1	0
MST1R:p.Asp176Asn	VUS	VUS	4	OM1,OP1,OP4	0	0	0	0	2	0	0	0	1	0	1	0	0	0	0	0
MST1R:p.Asp64Asn	Likely Benign	VUS	2	OM1,OP4,SBP1	0	0	0	0	2	0	0	0	0	0	1	0	0	0	-1	0
MST1R:p.Gln1321Ter	VUS	VUS	2	OM1,OP4,SBP1	0	0	0	0	2	0	0	0	0	0	1	0	0	0	-1	0
MST1R:p.Gln613Pro	Benign	Likely Benign	-6	OM1,OP4,SBS1,SBS2,SBP1	0	0	0	0	2	0	0	0	0	0	1	0	-4	-4	-1	0
MST1R:p.Glu149Lys	VUS	VUS	2	OM1,OP4,SBP1	0	0	0	0	2	0	0	0	0	0	1	0	0	0	-1	0
MST1R:p.Gly1099Leu	VUS	VUS	3	OM1,OP4	0	0	0	0	2	0	0	0	0	0	1	0	0	0	0	0
MST1R:p.Gly1385Val	Likely Benign	VUS	0	OP4,SBP1	0	0	0	0	0	0	0	0	0	0	1	0	0	0	-1	0
MST1R:p.Gly605Glu	Likely Benign	VUS	2	OM1,OP4,SBP1	0	0	0	0	2	0	0	0	0	0	1	0	0	0	-1	0
MST1R:p.His529Tyr	VUS	VUS	2	OP1,OP4	0	0	0	0	0	0	0	0	1	0	1	0	0	0	0	0
MST1R:p.His785Tyr	Likely Benign	VUS	2	OM1,OP4,SBP1	0	0	0	0	2	0	0	0	0	0	1	0	0	0	-1	0
MST1R:p.Leu398Pro	VUS	VUS	4	OM1,OP1,OP4	0	0	0	0	2	0	0	0	1	0	1	0	0	0	0	0
MST1R:p.Leu734Phe	VUS	VUS	2	OM1,OP4,SBP1	0	0	0	0	2	0	0	0	0	0	1	0	0	0	-1	0
MST1R:p.Leu924Phe	Likely Benign	VUS	0	OP4,SBP1	0	0	0	0	0	0	0	0	0	0	1	0	0	0	-1	0
MST1R:p.Pro1396Ser	VUS	VUS	2	OP1,OP4	0	0	0	0	0	0	0	0	1	0	1	0	0	0	0	0
MST1R:p.Pro777Leu	VUS	VUS	4	OM1,OP1,OP4	0	0	0	0	2	0	0	0	1	0	1	0	0	0	0	0
MST1R:p.Pro827_Tyr829del	Likely Pathogenic	VUS	5	OM1,OM2,OP4	0	0	0	0	2	2	0	0	0	0	1	0	0	0	0	0
MST1R:p.Ser434Leu	Likely Benign	Likely Benign	-2	OM1,OP4,SBS2,SBP1	0	0	0	0	2	0	0	0	0	0	1	0	0	-4	-1	0
MST1R:p.Thr1282Lys	VUS	VUS	4	OM1,OP1,OP4	0	0	0	0	2	0	0	0	1	0	1	0	0	0	0	0
MST1R:p.Thr957Met	Likely Benign	Benign	-12	OP4,SBVS1,SBS1,SBP1	0	0	0	0	0	0	0	0	0	0	1	-8	-4	0	-1	0
MST1R:p.Val207Met	VUS	VUS	2	OM1,OP4,SBP1	0	0	0	0	2	0	0	0	0	0	1	0	0	0	-1	0
MST1R:p.Val233CysfsTer16	Likely Pathogenic	VUS	3	OM1,OP4	0	0	0	0	2	0	0	0	0	0	1	0	0	0	0	0
MST1R:p.Val366Phe	VUS	VUS	2	OM1,OP4,SBP1	0	0	0	0	2	0	0	0	0	0	1	0	0	0	-1	0
MST1R:p.Val675Met	Likely Benign	VUS	0	OP4,SBP1	0	0	0	0	0	0	0	0	0	0	1	0	0	0	-1	0
MST1R:p.Val831AspfsTer7	Likely Pathogenic	VUS	3	OM1,OP4	0	0	0	0	2	0	0	0	0	0	1	0	0	0	0	0
MTOR:p.Ala212Val	VUS	VUS	2	OP1,OP4	0	0	0	0	0	0	0	0	1	0	1	0	0	0	0	0
MTOR:p.Ala329Thr	Likely Benign	Likely Benign	-2	OP1,OP4,SBS2	0	0	0	0	0	0	0	0	1	0	1	0	0	-4	0	0
MTOR:p.Arg1002Ter	Likely Pathogenic	VUS	4	OM1,OP1,OP4	0	0	0	0	2	0	0	0	1	0	1	0	0	0	0	0
MTOR:p.Arg1616Cys	Likely Benign	VUS	0	OM1,OP1,OP4,SBS2	0	0	0	0	2	0	0	0	1	0	1	0	0	-4	0	0
MTOR:p.Arg604His	VUS	VUS	2	OP1,OP4	0	0	0	0	0	0	0	0	1	0	1	0	0	0	0	0
MTOR:p.Arg62His	VUS	VUS	0	OM1,OP1,OP4,SBS2	0	0	0	0	2	0	0	0	1	0	1	0	0	-4	0	0
MTOR:p.Asp1224Gly	VUS	VUS	2	OP1,OP4	0	0	0	0	0	0	0	0	1	0	1	0	0	0	0	0
MTOR:p.Gln411Glu	VUS	VUS	2	OP1,OP4	0	0	0	0	0	0	0	0	1	0	1	0	0	0	0	0
MTOR:p.Glu1766Gln	VUS	VUS	4	OM1,OP1,OP4	0	0	0	0	2	0	0	0	1	0	1	0	0	0	0	0
MTOR:p.Glu447Gln	VUS	VUS	2	OP1,OP4	0	0	0	0	0	0	0	0	1	0	1	0	0	0	0	0
MTOR:p.Gly344Glu	Likely Benign	Likely Benign	-4	OP4,SBS2,SBP1	0	0	0	0	0	0	0	0	0	0	1	0	0	-4	-1	0
MTOR:p.His1647Gln	Benign	Likely Benign	-2	OM1,OP4,SBS2,SBP1	0	0	0	0	2	0	0	0	0	0	1	0	0	-4	-1	0
MTOR:p.Ile1216Val	Likely Benign	Likely Benign	-2	OP1,OP4,SBS2	0	0	0	0	0	0	0	0	1	0	1	0	0	-4	0	0
MTOR:p.Ile637Val	Likely Benign	Likely Benign	-2	OP1,OP4,SBS2	0	0	0	0	0	0	0	0	1	0	1	0	0	-4	0	0
MTOR:p.Leu2354Gln	VUS	VUS	4	OM1,OP1,OP4	0	0	0	0	2	0	0	0	1	0	1	0	0	0	0	0
MTOR:p.Ser1093Ala	VUS	VUS	2	OP1,OP4	0	0	0	0	0	0	0	0	1	0	1	0	0	0	0	0
MTOR:p.Ser2413Ile	Likely Pathogenic	Likely Oncogenic	8	OS2,OM1,OP1,OP4	0	0	4	0	2	0	0	0	1	0	1	0	0	0	0	0
MTOR:p.Thr1834Met	Benign	Likely Benign	-2	OM1,OP4,SBS2,SBP1	0	0	0	0	2	0	0	0	0	0	1	0	0	-4	-1	0
MTOR:p.Tyr1151Cys	Likely Benign	VUS	2	OP1,OP4	0	0	0	0	0	0	0	0	1	0	1	0	0	0	0	0
MTOR:p.Val1461Ala	Likely Benign	VUS	4	OM1,OP1,OP4	0	0	0	0	2	0	0	0	1	0	1	0	0	0	0	0
MTOR:p.Val21Ile	Likely Benign	VUS	0	OM1,OP1,OP4,SBS2	0	0	0	0	2	0	0	0	1	0	1	0	0	-4	0	0
MUTYH:p.Ala445Thr	VUS	VUS	4	OM1,OP1,OP4	0	0	0	0	2	0	0	0	1	0	1	0	0	0	0	0
MUTYH:p.Leu408Pro	VUS	VUS	4	OM1,OP1,OP4	0	0	0	0	2	0	0	0	1	0	1	0	0	0	0	0
MUTYH:p.Ser487Phe	Benign	Likely Benign	-6	OM1,OP4,SBS1,SBS2,SBP1	0	0	0	0	2	0	0	0	0	0	1	0	-4	-4	-1	0
MUTYH:p.Thr406Met	Likely Benign	VUS	2	OM1,OP4,SBP1	0	0	0	0	2	0	0	0	0	0	1	0	0	0	-1	0
MUTYH:p.Thr449Met	VUS	VUS	4	OM1,OP1,OP4	0	0	0	0	2	0	0	0	1	0	1	0	0	0	0	0
MUTYH:p.Trp124_Met125insIleTrp	Pathogenic	Likely Oncogenic	9	OS2,OM1,OM2,OP4	0	0	4	0	2	2	0	0	0	0	1	0	0	0	0	0
MUTYH:p.Tyr151Cys	Pathogenic	Likely Oncogenic	8	OS2,OM1,OP1,OP4	0	0	4	0	2	0	0	0	1	0	1	0	0	0	0	0
MYB:c.1710-1G>C	Likely Pathogenic	VUS	2	OP1,OP4	0	0	0	0	0	0	0	0	1	0	1	0	0	0	0	0
MYB:c.2169+3A>G	VUS	VUS	1	OP4	0	0	0	0	0	0	0	0	0	0	1	0	0	0	0	0
MYB:p.Ala205Pro	VUS	VUS	2	OP1,OP4	0	0	0	0	0	0	0	0	1	0	1	0	0	0	0	0
MYB:p.Asp559Glu	VUS	VUS	0	OP4,SBP1	0	0	0	0	0	0	0	0	0	0	1	0	0	0	-1	0
MYB:p.Gln274Glu	VUS	VUS	2	OP1,OP4	0	0	0	0	0	0	0	0	1	0	1	0	0	0	0	0
MYB:p.Gly93Asp	VUS	VUS	4	OM1,OP1,OP4	0	0	0	0	2	0	0	0	1	0	1	0	0	0	0	0
MYB:p.Leu301Phe	VUS	VUS	2	OP1,OP4	0	0	0	0	0	0	0	0	1	0	1	0	0	0	0	0
MYB:p.Met537Thr	Likely Benign	VUS	2	OP1,OP4	0	0	0	0	0	0	0	0	1	0	1	0	0	0	0	0
MYB:p.Pro238Ser	VUS	VUS	0	OP4,SBP1	0	0	0	0	0	0	0	0	0	0	1	0	0	0	-1	0
MYB:p.Pro449ArgfsTer6	Likely Pathogenic	VUS	1	OP4	0	0	0	0	0	0	0	0	0	0	1	0	0	0	0	0
MYB:p.Pro612Arg	VUS	VUS	2	OP1,OP4	0	0	0	0	0	0	0	0	1	0	1	0	0	0	0	0
MYB:p.Ser658Leu	VUS	VUS	0	OP4,SBP1	0	0	0	0	0	0	0	0	0	0	1	0	0	0	-1	0
MYB:p.Ser700Ter	Likely Pathogenic	VUS	2	OP1,OP4	0	0	0	0	0	0	0	0	1	0	1	0	0	0	0	0
MYB:p.Thr305Ile	VUS	VUS	2	OP1,OP4	0	0	0	0	0	0	0	0	1	0	1	0	0	0	0	0
MYC:p.Asp124Gly	VUS	VUS	4	OM1,OP1,OP4	0	0	0	0	2	0	0	0	1	0	1	0	0	0	0	0
MYC:p.Leu434Phe	VUS	VUS	2	OP1,OP4	0	0	0	0	0	0	0	0	1	0	1	0	0	0	0	0
MYC:p.Ser362Phe	Likely Benign	Likely Benign	-2	OP1,OP4,SBS2	0	0	0	0	0	0	0	0	1	0	1	0	0	-4	0	0
MYCN:p.Ala354Val	Likely Benign	VUS	0	OP4,SBP1	0	0	0	0	0	0	0	0	0	0	1	0	0	0	-1	0
MYCN:p.Phe37Leu	Likely Benign	Likely Benign	-2	OP1,OP4,SBS2	0	0	0	0	0	0	0	0	1	0	1	0	0	-4	0	0
MYCN:p.Pro237Leu	Likely Benign	VUS	0	OP4,SBP1	0	0	0	0	0	0	0	0	0	0	1	0	0	0	-1	0
MYCN:p.Pro365Ala	Likely Benign	Likely Benign	-4	OP4,SBS2,SBP1	0	0	0	0	0	0	0	0	0	0	1	0	0	-4	-1	0
MYD88:p.Arg196His	VUS	VUS	4	OM1,OP1,OP4	0	0	0	0	2	0	0	0	1	0	1	0	0	0	0	0
MYOD1:p.Ala162Val	VUS	VUS	2	OP1,OP4	0	0	0	0	0	0	0	0	1	0	1	0	0	0	0	0
MYOD1:p.Ser293Asn	Likely Benign	Benign	-9	SBS1,SBS2,SBP1	0	0	0	0	0	0	0	0	0	0	0	0	-4	-4	-1	0
NAB2:c.1091+3G>A	Likely Benign	Likely Oncogenic	9	OVS1,OP4	8	0	0	0	0	0	0	0	0	0	1	0	0	0	0	0
NAB2:p.Ala155Val	VUS	VUS	2	OP1,OP4	0	0	0	0	0	0	0	0	1	0	1	0	0	0	0	0
NAB2:p.Arg296SerfsTer31	Likely Pathogenic	Likely Oncogenic	9	OVS1,OP4	8	0	0	0	0	0	0	0	0	0	1	0	0	0	0	0
NAB2:p.Glu42Lys	VUS	VUS	2	OP1,OP4	0	0	0	0	0	0	0	0	1	0	1	0	0	0	0	0
NAB2:p.His505Leu	VUS	VUS	0	OP4,SBP1	0	0	0	0	0	0	0	0	0	0	1	0	0	0	-1	0
NAB2:p.Pro211Ser	Likely Benign	Likely Benign	-6	OP1,OP4,SBS1,SBS2	0	0	0	0	0	0	0	0	1	0	1	0	-4	-4	0	0
NBN:p.Arg215Trp	Likely Benign	VUS	0	OP4,SBP1	0	0	0	0	0	0	0	0	0	0	1	0	0	0	-1	0
NBN:p.Arg218Ile	VUS	VUS	2	OP1,OP4	0	0	0	0	0	0	0	0	1	0	1	0	0	0	0	0
NBN:p.Arg551GlyfsTer8	Likely Pathogenic	Oncogenic	13	OVS1,OS2,OP4	8	0	4	0	0	0	0	0	0	0	1	0	0	0	0	0
NBN:p.Asp95Asn	Likely Benign	VUS	4	OM1,OP1,OP4	0	0	0	0	2	0	0	0	1	0	1	0	0	0	0	0
NBN:p.Glu383Ter	Likely Pathogenic	Oncogenic	14	OVS1,OS2,OP1,OP4	8	0	4	0	0	0	0	0	1	0	1	0	0	0	0	0
NBN:p.Glu737Lys	VUS	VUS	2	OP1,OP4	0	0	0	0	0	0	0	0	1	0	1	0	0	0	0	0
NBN:p.Ile171Val	Likely Benign	VUS	4	OM1,OP1,OP4	0	0	0	0	2	0	0	0	1	0	1	0	0	0	0	0
NBN:p.Phe262Leu	VUS	VUS	2	OP1,OP4	0	0	0	0	0	0	0	0	1	0	1	0	0	0	0	0
NBN:p.Pro199Ser	VUS	VUS	2	OP1,OP4	0	0	0	0	0	0	0	0	1	0	1	0	0	0	0	0
NBN:p.Pro381GlnfsTer23	Likely Pathogenic	Oncogenic	17	OVS1,OS1,OS2,OP4	8	4	4	0	0	0	0	0	0	0	1	0	0	0	0	0
NBN:p.Pro672Ala	Likely Benign	VUS	0	OP4,SBP1	0	0	0	0	0	0	0	0	0	0	1	0	0	0	-1	0
NBN:p.Thr692Ile	VUS	VUS	0	OP4,SBP1	0	0	0	0	0	0	0	0	0	0	1	0	0	0	-1	0
NBN:p.Val210Phe	Likely Benign	VUS	0	OP4,SBP1	0	0	0	0	0	0	0	0	0	0	1	0	0	0	-1	0
NBN:p.Val364Ile	VUS	VUS	0	OP4,SBP1	0	0	0	0	0	0	0	0	0	0	1	0	0	0	-1	0
NCOA3:p.Ala1279Val	VUS	VUS	2	OP1,OP4	0	0	0	0	0	0	0	0	1	0	1	0	0	0	0	0
NCOA3:p.Arg251Cys	VUS	VUS	2	OP1,OP4	0	0	0	0	0	0	0	0	1	0	1	0	0	0	0	0
NCOA3:p.Asn283Asp	VUS	VUS	2	OP1,OP4	0	0	0	0	0	0	0	0	1	0	1	0	0	0	0	0
NCOA3:p.Asn325Asp	VUS	VUS	2	OP1,OP4	0	0	0	0	0	0	0	0	1	0	1	0	0	0	0	0
NCOA3:p.Asp359Asn	VUS	VUS	2	OP1,OP4	0	0	0	0	0	0	0	0	1	0	1	0	0	0	0	0
NCOA3:p.Gln1118Pro	Likely Benign	VUS	2	OP1,OP4	0	0	0	0	0	0	0	0	1	0	1	0	0	0	0	0
NCOA3:p.Gln1274_Gln1276del	VUS	Likely Benign	-3	OM1,OM2,OP4,SBS1,SBS2	0	0	0	0	2	2	0	0	0	0	1	0	-4	-4	0	0
NCOA3:p.Gln1275_Gln1276dup	Benign	VUS	5	OM1,OM2,OP4	0	0	0	0	2	2	0	0	0	0	1	0	0	0	0	0
NCOA3:p.Gln1276del	VUS	Benign	-9	OM2,OP4,SBVS1,SBS1	0	0	0	0	0	2	0	0	0	0	1	-8	-4	0	0	0
NCOA3:p.Gly1125Asp	VUS	VUS	2	OP1,OP4	0	0	0	0	0	0	0	0	1	0	1	0	0	0	0	0
NCOA3:p.Gly460Arg	VUS	VUS	2	OP1,OP4	0	0	0	0	0	0	0	0	1	0	1	0	0	0	0	0
NCOA3:p.Gly833Arg	VUS	VUS	2	OP1,OP4	0	0	0	0	0	0	0	0	1	0	1	0	0	0	0	0
NCOA3:p.Gly865Asp	Likely Benign	VUS	2	OP1,OP4	0	0	0	0	0	0	0	0	1	0	1	0	0	0	0	0
NCOA3:p.Leu20Trp	Likely Benign	VUS	2	OP1,OP4	0	0	0	0	0	0	0	0	1	0	1	0	0	0	0	0
NCOA3:p.Leu837Pro	VUS	VUS	2	OP1,OP4	0	0	0	0	0	0	0	0	1	0	1	0	0	0	0	0
NCOA3:p.Met1247del	VUS	Likely Benign	-1	OM2,OP4,SBS1	0	0	0	0	0	2	0	0	0	0	1	0	-4	0	0	0
NCOA3:p.Pro1282Ser	VUS	VUS	2	OP1,OP4	0	0	0	0	0	0	0	0	1	0	1	0	0	0	0	0
NCOA3:p.Pro1313Ser	VUS	VUS	0	OP4,SBP1	0	0	0	0	0	0	0	0	0	0	1	0	0	0	-1	0
NCOA3:p.Pro467Gln	VUS	VUS	2	OP1,OP4	0	0	0	0	0	0	0	0	1	0	1	0	0	0	0	0
NCOA3:p.Pro851Ser	VUS	VUS	0	OP4,SBP1	0	0	0	0	0	0	0	0	0	0	1	0	0	0	-1	0
NCOA3:p.Ser937Cys	VUS	Likely Oncogenic	6	OS2,OP1,OP4	0	0	4	0	0	0	0	0	1	0	1	0	0	0	0	0
NCOR1:c.-3_3del	Likely Pathogenic	Likely Oncogenic	9	OVS1,OP4	8	0	0	0	0	0	0	0	0	0	1	0	0	0	0	0
NCOR1:p.Ala2182Thr	Benign	Likely Benign	-6	OP1,OP4,SBS1,SBS2	0	0	0	0	0	0	0	0	1	0	1	0	-4	-4	0	0
NCOR1:p.Arg1162Gln	VUS	VUS	2	OP1,OP4	0	0	0	0	0	0	0	0	1	0	1	0	0	0	0	0
NCOR1:p.Arg1726Gln	Likely Benign	VUS	0	OP4,SBP1	0	0	0	0	0	0	0	0	0	0	1	0	0	0	-1	0
NCOR1:p.Arg350Ter	Likely Pathogenic	Oncogenic	10	OVS1,OP1,OP4	8	0	0	0	0	0	0	0	1	0	1	0	0	0	0	0
NCOR1:p.Asn1779Ser	VUS	VUS	2	OP1,OP4	0	0	0	0	0	0	0	0	1	0	1	0	0	0	0	0
NCOR1:p.Gln1256His	VUS	VUS	2	OP1,OP4	0	0	0	0	0	0	0	0	1	0	1	0	0	0	0	0
NCOR1:p.Gln61_Gln64dup	VUS	VUS	3	OM2,OP4	0	0	0	0	0	2	0	0	0	0	1	0	0	0	0	0
NCOR1:p.Gln896His	VUS	VUS	2	OP1,OP4	0	0	0	0	0	0	0	0	1	0	1	0	0	0	0	0
NCOR1:p.Glu529ArgfsTer7	Likely Pathogenic	Likely Oncogenic	9	OVS1,OP4	8	0	0	0	0	0	0	0	0	0	1	0	0	0	0	0
NCOR1:p.Glu624Lys	VUS	VUS	4	OM1,OP1,OP4	0	0	0	0	2	0	0	0	1	0	1	0	0	0	0	0
NCOR1:p.Gly1669Glu	VUS	VUS	2	OP1,OP4	0	0	0	0	0	0	0	0	1	0	1	0	0	0	0	0
NCOR1:p.Gly838Ala	Likely Benign	Benign	-8	OP4,SBS1,SBS2,SBP1	0	0	0	0	0	0	0	0	0	0	1	0	-4	-4	-1	0
NCOR1:p.His2252Tyr	VUS	VUS	2	OP1,OP4	0	0	0	0	0	0	0	0	1	0	1	0	0	0	0	0
NCOR1:p.Ile1187Val	VUS	VUS	2	OP1,OP4	0	0	0	0	0	0	0	0	1	0	1	0	0	0	0	0
NCOR1:p.Leu1406Phe	Benign	Likely Benign	-6	OP1,OP4,SBS1,SBS2	0	0	0	0	0	0	0	0	1	0	1	0	-4	-4	0	0
NCOR1:p.Leu2271Val	VUS	VUS	2	OP1,OP4	0	0	0	0	0	0	0	0	1	0	1	0	0	0	0	0
NCOR1:p.Leu915Arg	Likely Benign	Likely Benign	-2	OP1,OP4,SBS2	0	0	0	0	0	0	0	0	1	0	1	0	0	-4	0	0
NCOR1:p.Lys1869Glu	VUS	VUS	2	OP1,OP4	0	0	0	0	0	0	0	0	1	0	1	0	0	0	0	0
NCOR1:p.Lys685AsnfsTer7	Likely Pathogenic	Likely Oncogenic	9	OVS1,OP4	8	0	0	0	0	0	0	0	0	0	1	0	0	0	0	0
NCOR1:p.Lys773AsnfsTer12	Likely Pathogenic	Likely Oncogenic	9	OVS1,OP4	8	0	0	0	0	0	0	0	0	0	1	0	0	0	0	0
NCOR1:p.Met2290Ile	Likely Benign	Benign	-8	OP4,SBS1,SBS2,SBP1	0	0	0	0	0	0	0	0	0	0	1	0	-4	-4	-1	0
NCOR1:p.Pro1419Leu	VUS	VUS	2	OP1,OP4	0	0	0	0	0	0	0	0	1	0	1	0	0	0	0	0
NCOR1:p.Pro1665Thr	VUS	VUS	2	OP1,OP4	0	0	0	0	0	0	0	0	1	0	1	0	0	0	0	0
NCOR1:p.Pro8Leu	VUS	VUS	2	OP1,OP4	0	0	0	0	0	0	0	0	1	0	1	0	0	0	0	0
NCOR1:p.Ser1242Gly	VUS	VUS	2	OP1,OP4	0	0	0	0	0	0	0	0	1	0	1	0	0	0	0	0
NCOR1:p.Ser157Pro	VUS	VUS	2	OP1,OP4	0	0	0	0	0	0	0	0	1	0	1	0	0	0	0	0
NCOR1:p.Ser717Phe	VUS	VUS	2	OP1,OP4	0	0	0	0	0	0	0	0	1	0	1	0	0	0	0	0
NCOR1:p.Ser789Thr	Likely Benign	Likely Benign	-4	OP4,SBS2,SBP1	0	0	0	0	0	0	0	0	0	0	1	0	0	-4	-1	0
NCOR1:p.Val1451Met	VUS	VUS	2	OP1,OP4	0	0	0	0	0	0	0	0	1	0	1	0	0	0	0	0
NCOR1:p.Val1542Met	VUS	VUS	2	OP1,OP4	0	0	0	0	0	0	0	0	1	0	1	0	0	0	0	0
NCOR1:p.Val1878Ile	Likely Benign	VUS	2	OP1,OP4	0	0	0	0	0	0	0	0	1	0	1	0	0	0	0	0
NCOR1:p.Val1997del	VUS	Likely Benign	-5	OM2,OP4,SBS1,SBS2	0	0	0	0	0	2	0	0	0	0	1	0	-4	-4	0	0
NCOR1:p.Val491Ile	VUS	VUS	4	OM1,OP1,OP4	0	0	0	0	2	0	0	0	1	0	1	0	0	0	0	0
NCOR1:p.Val50Met	Likely Benign	VUS	2	OP1,OP4	0	0	0	0	0	0	0	0	1	0	1	0	0	0	0	0
NEGR1:p.Leu32Val	Likely Benign	Likely Benign	-6	OP1,OP4,SBS1,SBS2	0	0	0	0	0	0	0	0	1	0	1	0	-4	-4	0	0
NEGR1:p.Lys165AsnfsTer50	Likely Pathogenic	VUS	3	OM1,OP4	0	0	0	0	2	0	0	0	0	0	1	0	0	0	0	0
NEGR1:p.Met148Ile	Likely Benign	VUS	4	OM1,OP1,OP4	0	0	0	0	2	0	0	0	1	0	1	0	0	0	0	0
NEGR1:p.Pro177Gln	VUS	VUS	4	OM1,OP1,OP4	0	0	0	0	2	0	0	0	1	0	1	0	0	0	0	0
NEGR1:p.Ser210Ala	VUS	VUS	4	OM1,OP1,OP4	0	0	0	0	2	0	0	0	1	0	1	0	0	0	0	0
NEGR1:p.Ser94Leu	VUS	VUS	4	OM1,OP1,OP4	0	0	0	0	2	0	0	0	1	0	1	0	0	0	0	0
NEGR1:p.Tyr347Ser	Likely Benign	Likely Benign	-3	OP1,SBS1	0	0	0	0	0	0	0	0	1	0	0	0	-4	0	0	0
NEGR1:p.Val120Ala	VUS	VUS	4	OM1,OP1,OP4	0	0	0	0	2	0	0	0	1	0	1	0	0	0	0	0
NF1:c.194_204+29del	Likely Pathogenic	Likely Oncogenic	9	OVS1,OP4	8	0	0	0	0	0	0	0	0	0	1	0	0	0	0	0
NF1:c.3197+9dup	Likely Benign	Likely Benign	-3	OP4,SBS2	0	0	0	0	0	0	0	0	0	0	1	0	0	-4	0	0
NF1:c.7457+1G>A	Likely Pathogenic	Oncogenic	14	OVS1,OS2,OP1,OP4	8	0	4	0	0	0	0	0	1	0	1	0	0	0	0	0
NF1:p.Ala1417Thr	VUS	VUS	4	OM1,OP1,OP4	0	0	0	0	2	0	0	0	1	0	1	0	0	0	0	0
NF1:p.Ala1767Thr	VUS	VUS	2	OP1,OP4	0	0	0	0	0	0	0	0	1	0	1	0	0	0	0	0
NF1:p.Ala2336Thr	VUS	VUS	2	OP1,OP4	0	0	0	0	0	0	0	0	1	0	1	0	0	0	0	0
NF1:p.Ala2644Gly	VUS	VUS	2	OP1,OP4	0	0	0	0	0	0	0	0	1	0	1	0	0	0	0	0
NF1:p.Arg135Gln	VUS	VUS	2	OP1,OP4	0	0	0	0	0	0	0	0	1	0	1	0	0	0	0	0
NF1:p.Arg192Ter	Pathogenic	Oncogenic	14	OVS1,OS2,OP1,OP4	8	0	4	0	0	0	0	0	1	0	1	0	0	0	0	0
NF1:p.Arg2258Ter	Pathogenic	Oncogenic	14	OVS1,OS2,OP1,OP4	8	0	4	0	0	0	0	0	1	0	1	0	0	0	0	0
NF1:p.Arg2450Ter	Pathogenic	Oncogenic	18	OVS1,OS1,OS2,OP1,OP4	8	4	4	0	0	0	0	0	1	0	1	0	0	0	0	0
NF1:p.Asn1451Ile	Likely Pathogenic	VUS	4	OM1,OP1,OP4	0	0	0	0	2	0	0	0	1	0	1	0	0	0	0	0
NF1:p.Asn78Ile	VUS	VUS	2	OP1,OP4	0	0	0	0	0	0	0	0	1	0	1	0	0	0	0	0
NF1:p.Asp1069His	VUS	VUS	4	OM1,OP1,OP4	0	0	0	0	2	0	0	0	1	0	1	0	0	0	0	0
NF1:p.Asp176Glu	Benign	VUS	2	OP1,OP4	0	0	0	0	0	0	0	0	1	0	1	0	0	0	0	0
NF1:p.Asp2606Ter	VUS	Likely Oncogenic	9	OVS1,OP4	8	0	0	0	0	0	0	0	0	0	1	0	0	0	0	0
NF1:p.Asp2612Ala	VUS	VUS	2	OP1,OP4	0	0	0	0	0	0	0	0	1	0	1	0	0	0	0	0
NF1:p.Gln112Ter	Pathogenic	Oncogenic	14	OVS1,OS2,OP1,OP4	8	0	4	0	0	0	0	0	1	0	1	0	0	0	0	0
NF1:p.Gln642Ter	Likely Pathogenic	Oncogenic	14	OVS1,OS2,OP1,OP4	8	0	4	0	0	0	0	0	1	0	1	0	0	0	0	0
NF1:p.Gln756Ter	Pathogenic	Oncogenic	14	OVS1,OS2,OP1,OP4	8	0	4	0	0	0	0	0	1	0	1	0	0	0	0	0
NF1:p.Gln83Ter	Pathogenic	Oncogenic	14	OVS1,OS2,OP1,OP4	8	0	4	0	0	0	0	0	1	0	1	0	0	0	0	0
NF1:p.Glu1717Gln	VUS	VUS	4	OM1,OP1,OP4	0	0	0	0	2	0	0	0	1	0	1	0	0	0	0	0
NF1:p.Glu1796Asp	VUS	VUS	2	OP1,OP4	0	0	0	0	0	0	0	0	1	0	1	0	0	0	0	0
NF1:p.Glu977Asp	VUS	VUS	4	OM1,OP1,OP4	0	0	0	0	2	0	0	0	1	0	1	0	0	0	0	0
NF1:p.His1251Pro	VUS	VUS	4	OM1,OP1,OP4	0	0	0	0	2	0	0	0	1	0	1	0	0	0	0	0
NF1:p.His2072Arg	VUS	VUS	2	OP1,OP4	0	0	0	0	0	0	0	0	1	0	1	0	0	0	0	0
NF1:p.Ile2167_Val2170del	VUS	VUS	5	OM1,OM2,OP4	0	0	0	0	2	2	0	0	0	0	1	0	0	0	0	0
NF1:p.Leu1183Ter	Likely Pathogenic	Likely Oncogenic	9	OVS1,OP4	8	0	0	0	0	0	0	0	0	0	1	0	0	0	0	0
NF1:p.Leu1187Arg	VUS	Likely Oncogenic	6	OS2,OP1,OP4	0	0	4	0	0	0	0	0	1	0	1	0	0	0	0	0
NF1:p.Leu1507TyrfsTer67	Likely Pathogenic	Oncogenic	13	OVS1,OS2,OP4	8	0	4	0	0	0	0	0	0	0	1	0	0	0	0	0
NF1:p.Leu1507Val	Likely Pathogenic	VUS	2	OP1,OP4	0	0	0	0	0	0	0	0	1	0	1	0	0	0	0	0
NF1:p.Leu1860ThrfsTer15	Likely Pathogenic	Likely Oncogenic	9	OVS1,OP4	8	0	0	0	0	0	0	0	0	0	1	0	0	0	0	0
NF1:p.Leu273Val	VUS	VUS	2	OP1,OP4	0	0	0	0	0	0	0	0	1	0	1	0	0	0	0	0
NF1:p.Leu303Val	VUS	VUS	2	OP1,OP4	0	0	0	0	0	0	0	0	1	0	1	0	0	0	0	0
NF1:p.Leu555MetfsTer4	Pathogenic	Likely Oncogenic	9	OVS1,OP4	8	0	0	0	0	0	0	0	0	0	1	0	0	0	0	0
NF1:p.Lys111Arg	VUS	VUS	2	OP1,OP4	0	0	0	0	0	0	0	0	1	0	1	0	0	0	0	0
NF1:p.Lys2614Arg	VUS	VUS	2	OP1,OP4	0	0	0	0	0	0	0	0	1	0	1	0	0	0	0	0
NF1:p.Lys2652Ter	Likely Pathogenic	Oncogenic	10	OVS1,OP1,OP4	8	0	0	0	0	0	0	0	1	0	1	0	0	0	0	0
NF1:p.Met1023Lys	VUS	VUS	4	OM1,OP1,OP4	0	0	0	0	2	0	0	0	1	0	1	0	0	0	0	0
NF1:p.Met1035Val	VUS	VUS	4	OM1,OP1,OP4	0	0	0	0	2	0	0	0	1	0	1	0	0	0	0	0
NF1:p.Met538Val	VUS	VUS	2	OP1,OP4	0	0	0	0	0	0	0	0	1	0	1	0	0	0	0	0
NF1:p.Ser592ValfsTer13	Likely Pathogenic	Likely Oncogenic	9	OVS1,OP4	8	0	0	0	0	0	0	0	0	0	1	0	0	0	0	0
NF1:p.Thr2507Ile	Likely Benign	VUS	2	OP1,OP4	0	0	0	0	0	0	0	0	1	0	1	0	0	0	0	0
NF1:p.Thr36Ser	VUS	VUS	4	OM1,OP1,OP4	0	0	0	0	2	0	0	0	1	0	1	0	0	0	0	0
NF1:p.Thr467AsnfsTer3	Pathogenic	Oncogenic	13	OVS1,OS2,OP4	8	0	4	0	0	0	0	0	0	0	1	0	0	0	0	0
NF1:p.Tyr2640Phe	VUS	VUS	2	OP1,OP4	0	0	0	0	0	0	0	0	1	0	1	0	0	0	0	0
NF1:p.Val1453Ile	VUS	VUS	4	OM1,OP1,OP4	0	0	0	0	2	0	0	0	1	0	1	0	0	0	0	0
NF1:p.Val2250Gly	VUS	VUS	2	OP1,OP4	0	0	0	0	0	0	0	0	1	0	1	0	0	0	0	0
NF1:p.Val2359Ile	VUS	VUS	2	OP1,OP4	0	0	0	0	0	0	0	0	1	0	1	0	0	0	0	0
NF2:p.Arg466Gln	VUS	VUS	2	OP1,OP4	0	0	0	0	0	0	0	0	1	0	1	0	0	0	0	0
NF2:p.Asn36Ser	VUS	VUS	4	OM1,OP1,OP4	0	0	0	0	2	0	0	0	1	0	1	0	0	0	0	0
NF2:p.Asp511IlefsTer4	Likely Pathogenic	Likely Oncogenic	9	OVS1,OP4	8	0	0	0	0	0	0	0	0	0	1	0	0	0	0	0
NF2:p.Gln428Ter	Pathogenic	Oncogenic	14	OVS1,OS2,OP1,OP4	8	0	4	0	0	0	0	0	1	0	1	0	0	0	0	0
NF2:p.Glu328Lys	VUS	VUS	4	OM1,OP1,OP4	0	0	0	0	2	0	0	0	1	0	1	0	0	0	0	0
NF2:p.Glu555Asp	VUS	VUS	2	OP1,OP4	0	0	0	0	0	0	0	0	1	0	1	0	0	0	0	0
NF2:p.Ile210Lys	VUS	VUS	4	OM1,OP1,OP4	0	0	0	0	2	0	0	0	1	0	1	0	0	0	0	0
NF2:p.Leu549Phe	VUS	VUS	2	OP1,OP4	0	0	0	0	0	0	0	0	1	0	1	0	0	0	0	0
NF2:p.Met205Val	VUS	VUS	4	OM1,OP1,OP4	0	0	0	0	2	0	0	0	1	0	1	0	0	0	0	0
NF2:p.Phe256ArgfsTer39	Likely Pathogenic	Oncogenic	11	OVS1,OM1,OP4	8	0	0	0	2	0	0	0	0	0	1	0	0	0	0	0
NF2:p.Thr480Met	VUS	VUS	0	OP4,SBP1	0	0	0	0	0	0	0	0	0	0	1	0	0	0	-1	0
NF2:p.Tyr221Ter	Pathogenic	Oncogenic	16	OVS1,OS2,OM1,OP1,OP4	8	0	4	0	2	0	0	0	1	0	1	0	0	0	0	0
NFE2L2:c.403-1G>A	Likely Pathogenic	Oncogenic	10	OVS1,OP1,OP4	8	0	0	0	0	0	0	0	1	0	1	0	0	0	0	0
NFE2L2:p.Ala218Val	VUS	VUS	2	OP1,OP4	0	0	0	0	0	0	0	0	1	0	1	0	0	0	0	0
NFE2L2:p.Asn590Ser	VUS	VUS	2	OM1,OP4,SBP1	0	0	0	0	2	0	0	0	0	0	1	0	0	0	-1	0
NFE2L2:p.Asp29Gly	Likely Pathogenic	VUS	5	OM3,OP1,OP3,OP4	0	0	0	0	0	0	2	0	1	1	1	0	0	0	0	0
NFE2L2:p.Gln26Glu	Likely Pathogenic	VUS	2	OP1,OP4	0	0	0	0	0	0	0	0	1	0	1	0	0	0	0	0
NFE2L2:p.Gln390Arg	Likely Benign	VUS	0	OP4,SBP1	0	0	0	0	0	0	0	0	0	0	1	0	0	0	-1	0
NFE2L2:p.Glu563Lys	VUS	VUS	4	OM1,OP1,OP4	0	0	0	0	2	0	0	0	1	0	1	0	0	0	0	0
NFE2L2:p.Glu79Gln	Likely Pathogenic	Likely Oncogenic	8	OS1,OM3,OP1,OP4	0	4	0	0	0	0	2	0	1	0	1	0	0	0	0	0
NFE2L2:p.Gly31Val	Likely Pathogenic	Likely Oncogenic	9	OS1,OM3,OP1,OP3,OP4	0	4	0	0	0	0	2	0	1	1	1	0	0	0	0	0
NFE2L2:p.Gly81_Pro88del	Likely Pathogenic	VUS	3	OM2,OP4	0	0	0	0	0	2	0	0	0	0	1	0	0	0	0	0
NFE2L2:p.His416Gln	VUS	VUS	0	OP4,SBP1	0	0	0	0	0	0	0	0	0	0	1	0	0	0	-1	0
NFE2L2:p.Leu309Phe	Likely Benign	Likely Benign	-4	OP4,SBS2,SBP1	0	0	0	0	0	0	0	0	0	0	1	0	0	-4	-1	0
NFE2L2:p.Leu62Phe	VUS	VUS	2	OP1,OP4	0	0	0	0	0	0	0	0	1	0	1	0	0	0	0	0
NFE2L2:p.Ser137Leu	VUS	VUS	2	OP1,OP4	0	0	0	0	0	0	0	0	1	0	1	0	0	0	0	0
NFE2L2:p.Val208Gly	VUS	VUS	2	OP1,OP4	0	0	0	0	0	0	0	0	1	0	1	0	0	0	0	0
NFE2L2:p.Val268Met	Benign	Likely Benign	-4	OP4,SBS2,SBP1	0	0	0	0	0	0	0	0	0	0	1	0	0	-4	-1	0
NFKBIA:p.Asn109Ser	VUS	VUS	2	OP1,OP4	0	0	0	0	0	0	0	0	1	0	1	0	0	0	0	0
NFKBIA:p.Asp306His	VUS	VUS	2	OP1,OP4	0	0	0	0	0	0	0	0	1	0	1	0	0	0	0	0
NFKBIA:p.Cys167Arg	VUS	VUS	2	OP1,OP4	0	0	0	0	0	0	0	0	1	0	1	0	0	0	0	0
NFKBIA:p.His193LeufsTer14	Likely Pathogenic	Likely Oncogenic	9	OVS1,OP4	8	0	0	0	0	0	0	0	0	0	1	0	0	0	0	0
NFKBIA:p.Ile192Ser	Likely Pathogenic	VUS	2	OP1,OP4	0	0	0	0	0	0	0	0	1	0	1	0	0	0	0	0
NFKBIA:p.Pro253Ser	VUS	VUS	2	OP1,OP4	0	0	0	0	0	0	0	0	1	0	1	0	0	0	0	0
NFKBIA:p.Thr185Met	VUS	Likely Benign	-2	OP1,OP4,SBS2	0	0	0	0	0	0	0	0	1	0	1	0	0	-4	0	0
NFKBIA:p.Thr263Ile	VUS	VUS	0	OP4,SBP1	0	0	0	0	0	0	0	0	0	0	1	0	0	0	-1	0
NKX2-1:p.Asn182ArgfsTer45	Likely Pathogenic	Likely Oncogenic	9	OVS1,OP4	8	0	0	0	0	0	0	0	0	0	1	0	0	0	0	0
NKX2-1:p.Ser375Phe	VUS	VUS	2	OP1,OP4	0	0	0	0	0	0	0	0	1	0	1	0	0	0	0	0
NKX3-1:p.Arg52Cys	Likely Benign	Likely Benign	-5	SBS1,SBP1	0	0	0	0	0	0	0	0	0	0	0	0	-4	0	-1	0
NKX3-1:p.Gly10Arg	Likely Benign	VUS	0	OP4,SBP1	0	0	0	0	0	0	0	0	0	0	1	0	0	0	-1	0
NKX3-1:p.Ser23Cys	VUS	VUS	0	OP4,SBP1	0	0	0	0	0	0	0	0	0	0	1	0	0	0	-1	0
NOTCH1:c.5472+2_5472+20del	Likely Pathogenic	Likely Oncogenic	9	OVS1,OP4	8	0	0	0	0	0	0	0	0	0	1	0	0	0	0	0
NOTCH1:p.Ala1418Thr	VUS	Likely Benign	-2	OM1,OP4,SBS2,SBP1	0	0	0	0	2	0	0	0	0	0	1	0	0	-4	-1	0
NOTCH1:p.Ala1471Val	VUS	VUS	0	OM1,OP1,OP4,SBS2	0	0	0	0	2	0	0	0	1	0	1	0	0	-4	0	0
NOTCH1:p.Ala1943Thr	VUS	VUS	2	OP1,OP4	0	0	0	0	0	0	0	0	1	0	1	0	0	0	0	0
NOTCH1:p.Ala796Val	VUS	VUS	4	OM1,OP1,OP4	0	0	0	0	2	0	0	0	1	0	1	0	0	0	0	0
NOTCH1:p.Arg1279Cys	Likely Benign	VUS	4	OM1,OP1,OP4	0	0	0	0	2	0	0	0	1	0	1	0	0	0	0	0
NOTCH1:p.Arg1287Cys	Likely Benign	VUS	0	OM1,OP1,OP4,SBS2	0	0	0	0	2	0	0	0	1	0	1	0	0	-4	0	0
NOTCH1:p.Arg1368Cys	VUS	VUS	2	OM1,OP4,SBP1	0	0	0	0	2	0	0	0	0	0	1	0	0	0	-1	0
NOTCH1:p.Arg1438His	VUS	VUS	2	OM1,OP4,SBP1	0	0	0	0	2	0	0	0	0	0	1	0	0	0	-1	0
NOTCH1:p.Arg1608His	Benign	Benign	-16	OP4,SBVS1,SBS1,SBS2,SBP1	0	0	0	0	0	0	0	0	0	0	1	-8	-4	-4	-1	0
NOTCH1:p.Arg1762Gln	VUS	VUS	2	OP1,OP4	0	0	0	0	0	0	0	0	1	0	1	0	0	0	0	0
NOTCH1:p.Arg1784Gln	VUS	VUS	2	OP1,OP4	0	0	0	0	0	0	0	0	1	0	1	0	0	0	0	0
NOTCH1:p.Arg2549Cys	Likely Benign	VUS	2	OP1,OP4	0	0	0	0	0	0	0	0	1	0	1	0	0	0	0	0
NOTCH1:p.Arg621His	Likely Benign	Likely Benign	-2	OM1,OP4,SBS2,SBP1	0	0	0	0	2	0	0	0	0	0	1	0	0	-4	-1	0
NOTCH1:p.Arg912Trp	Likely Benign	VUS	4	OM1,OP1,OP4	0	0	0	0	2	0	0	0	1	0	1	0	0	0	0	0
NOTCH1:p.Asp1815GlyfsTer19	Likely Pathogenic	Likely Oncogenic	9	OVS1,OP4	8	0	0	0	0	0	0	0	0	0	1	0	0	0	0	0
NOTCH1:p.Asp545Asn	VUS	VUS	4	OM1,OP1,OP4	0	0	0	0	2	0	0	0	1	0	1	0	0	0	0	0
NOTCH1:p.Cys1068Tyr	VUS	VUS	4	OM1,OP1,OP4	0	0	0	0	2	0	0	0	1	0	1	0	0	0	0	0
NOTCH1:p.Cys1521Gly	VUS	VUS	4	OM1,OP1,OP4	0	0	0	0	2	0	0	0	1	0	1	0	0	0	0	0
NOTCH1:p.Cys591Phe	VUS	VUS	4	OM1,OP1,OP4	0	0	0	0	2	0	0	0	1	0	1	0	0	0	0	0
NOTCH1:p.Gln1684Ter	Likely Pathogenic	Oncogenic	10	OVS1,OP1,OP4	8	0	0	0	0	0	0	0	1	0	1	0	0	0	0	0
NOTCH1:p.Gln2393Lys	VUS	VUS	2	OP1,OP4	0	0	0	0	0	0	0	0	1	0	1	0	0	0	0	0
NOTCH1:p.Glu1623Lys	VUS	VUS	2	OP1,OP4	0	0	0	0	0	0	0	0	1	0	1	0	0	0	0	0
NOTCH1:p.Glu2115Lys	VUS	VUS	2	OP1,OP4	0	0	0	0	0	0	0	0	1	0	1	0	0	0	0	0
NOTCH1:p.Glu694Lys	Likely Benign	Likely Benign	-2	OM1,OP4,SBS2,SBP1	0	0	0	0	2	0	0	0	0	0	1	0	0	-4	-1	0
NOTCH1:p.Glu848Lys	Likely Benign	Likely Benign	-2	OM1,OP4,SBS2,SBP1	0	0	0	0	2	0	0	0	0	0	1	0	0	-4	-1	0
NOTCH1:p.Gly1039Ser	Likely Benign	VUS	0	OM1,OP1,OP4,SBS2	0	0	0	0	2	0	0	0	1	0	1	0	0	-4	0	0
NOTCH1:p.Gly1753Arg	VUS	VUS	2	OP1,OP4	0	0	0	0	0	0	0	0	1	0	1	0	0	0	0	0
NOTCH1:p.Gly2126Arg	Likely Benign	VUS	0	OP4,SBP1	0	0	0	0	0	0	0	0	0	0	1	0	0	0	-1	0
NOTCH1:p.Gly2292Val	VUS	VUS	0	OP4,SBP1	0	0	0	0	0	0	0	0	0	0	1	0	0	0	-1	0
NOTCH1:p.Gly2427Asp	VUS	VUS	0	OP4,SBP1	0	0	0	0	0	0	0	0	0	0	1	0	0	0	-1	0
NOTCH1:p.Gly406AlafsTer225	Likely Pathogenic	Oncogenic	11	OVS1,OM1,OP4	8	0	0	0	2	0	0	0	0	0	1	0	0	0	0	0
NOTCH1:p.Leu120_Thr123del	VUS	VUS	5	OM1,OM2,OP4	0	0	0	0	2	2	0	0	0	0	1	0	0	0	0	0
NOTCH1:p.Leu1712Val	VUS	VUS	2	OP1,OP4	0	0	0	0	0	0	0	0	1	0	1	0	0	0	0	0
NOTCH1:p.Leu818Pro	VUS	VUS	2	OM1,OP4,SBP1	0	0	0	0	2	0	0	0	0	0	1	0	0	0	-1	0
NOTCH1:p.Lys2174Arg	VUS	VUS	2	OP1,OP4	0	0	0	0	0	0	0	0	1	0	1	0	0	0	0	0
NOTCH1:p.Pro2138Leu	Likely Benign	Likely Benign	-2	OP1,OP4,SBS2	0	0	0	0	0	0	0	0	1	0	1	0	0	-4	0	0
NOTCH1:p.Pro22Leu	Likely Benign	VUS	4	OM1,OP1,OP4	0	0	0	0	2	0	0	0	1	0	1	0	0	0	0	0
NOTCH1:p.Ser652Ala	VUS	VUS	4	OM1,OP1,OP4	0	0	0	0	2	0	0	0	1	0	1	0	0	0	0	0
NOTCH1:p.Thr1344Met	Likely Benign	VUS	4	OM1,OP1,OP4	0	0	0	0	2	0	0	0	1	0	1	0	0	0	0	0
NOTCH1:p.Thr1897Met	VUS	VUS	2	OP1,OP4	0	0	0	0	0	0	0	0	1	0	1	0	0	0	0	0
NOTCH1:p.Thr588Ile	VUS	VUS	4	OM1,OP1,OP4	0	0	0	0	2	0	0	0	1	0	1	0	0	0	0	0
NOTCH1:p.Thr712HisfsTer5	Likely Pathogenic	Oncogenic	11	OVS1,OM1,OP4	8	0	0	0	2	0	0	0	0	0	1	0	0	0	0	0
NOTCH1:p.Trp1813Ter	Likely Pathogenic	Oncogenic	10	OVS1,OP1,OP4	8	0	0	0	0	0	0	0	1	0	1	0	0	0	0	0
NOTCH1:p.Val2229Met	Likely Benign	Likely Benign	-4	OP4,SBS2,SBP1	0	0	0	0	0	0	0	0	0	0	1	0	0	-4	-1	0
NOTCH1:p.Val2285Ile	Benign	Benign	-17	SBVS1,SBS1,SBS2,SBP1	0	0	0	0	0	0	0	0	0	0	0	-8	-4	-4	-1	0
NOTCH1:p.Val2421Met	VUS	VUS	0	OP4,SBP1	0	0	0	0	0	0	0	0	0	0	1	0	0	0	-1	0
NOTCH1:p.Val2536Ile	Likely Benign	VUS	2	OP1,OP4	0	0	0	0	0	0	0	0	1	0	1	0	0	0	0	0
NOTCH2:p.Ala1083SerfsTer17	Likely Pathogenic	Oncogenic	11	OVS1,OM1,OP4	8	0	0	0	2	0	0	0	0	0	1	0	0	0	0	0
NOTCH2:p.Ala422Thr	VUS	VUS	4	OM1,OP1,OP4	0	0	0	0	2	0	0	0	1	0	1	0	0	0	0	0
NOTCH2:p.Ala602Thr	Likely Benign	VUS	2	OM1,OP4,SBP1	0	0	0	0	2	0	0	0	0	0	1	0	0	0	-1	0
NOTCH2:p.Arg1231Trp	Likely Benign	VUS	2	OM1,OP4,SBP1	0	0	0	0	2	0	0	0	0	0	1	0	0	0	-1	0
NOTCH2:p.Asn2035Ser	VUS	VUS	2	OP1,OP4	0	0	0	0	0	0	0	0	1	0	1	0	0	0	0	0
NOTCH2:p.Asn2066Lys	VUS	VUS	0	OP4,SBP1	0	0	0	0	0	0	0	0	0	0	1	0	0	0	-1	0
NOTCH2:p.Asn2396Ile	VUS	VUS	0	OP4,SBP1	0	0	0	0	0	0	0	0	0	0	1	0	0	0	-1	0
NOTCH2:p.Asp1327Gly	Benign	Benign	-14	OM1,OP4,SBVS1,SBS1,SBS2,SBP1	0	0	0	0	2	0	0	0	0	0	1	-8	-4	-4	-1	0
NOTCH2:p.Asp2362Tyr	VUS	VUS	2	OP1,OP4	0	0	0	0	0	0	0	0	1	0	1	0	0	0	0	0
NOTCH2:p.Asp333His	VUS	VUS	2	OM1,OP4,SBP1	0	0	0	0	2	0	0	0	0	0	1	0	0	0	-1	0
NOTCH2:p.Asp417Asn	VUS	VUS	4	OM1,OP1,OP4	0	0	0	0	2	0	0	0	1	0	1	0	0	0	0	0
NOTCH2:p.Gln1240His	VUS	VUS	2	OM1,OP4,SBP1	0	0	0	0	2	0	0	0	0	0	1	0	0	0	-1	0
NOTCH2:p.Gln1401Ter	Pathogenic	Oncogenic	10	OVS1,OM1,OP4,SBP1	8	0	0	0	2	0	0	0	0	0	1	0	0	0	-1	0
NOTCH2:p.Gln466Lys	Benign	VUS	0	OM1,OP1,OP4,SBS2	0	0	0	0	2	0	0	0	1	0	1	0	0	-4	0	0
NOTCH2:p.Gln630His	VUS	VUS	2	OM1,OP4,SBP1	0	0	0	0	2	0	0	0	0	0	1	0	0	0	-1	0
NOTCH2:p.Glu2261Gln	VUS	VUS	0	OP4,SBP1	0	0	0	0	0	0	0	0	0	0	1	0	0	0	-1	0
NOTCH2:p.Glu454Gln	VUS	VUS	4	OM1,OP1,OP4	0	0	0	0	2	0	0	0	1	0	1	0	0	0	0	0
NOTCH2:p.His1517Tyr	VUS	VUS	2	OP1,OP4	0	0	0	0	0	0	0	0	1	0	1	0	0	0	0	0
NOTCH2:p.His2032Asn	Likely Benign	Likely Benign	-2	OP1,OP4,SBS2	0	0	0	0	0	0	0	0	1	0	1	0	0	-4	0	0
NOTCH2:p.Leu1413His	Benign	Likely Benign	-4	OP4,SBS2,SBP1	0	0	0	0	0	0	0	0	0	0	1	0	0	-4	-1	0
NOTCH2:p.Leu1426Val	Likely Benign	VUS	0	OP4,SBP1	0	0	0	0	0	0	0	0	0	0	1	0	0	0	-1	0
NOTCH2:p.Leu2408His	Benign	Likely Benign	-4	OP4,SBS2,SBP1	0	0	0	0	0	0	0	0	0	0	1	0	0	-4	-1	0
NOTCH2:p.Leu617Val	VUS	VUS	2	OM1,OP4,SBP1	0	0	0	0	2	0	0	0	0	0	1	0	0	0	-1	0
NOTCH2:p.Lys2121Asn	Likely Benign	VUS	2	OP1,OP4	0	0	0	0	0	0	0	0	1	0	1	0	0	0	0	0
NOTCH2:p.Met1242Ile	VUS	VUS	2	OM1,OP4,SBP1	0	0	0	0	2	0	0	0	0	0	1	0	0	0	-1	0
NOTCH2:p.Phe1209Val	Likely Benign	VUS	0	OM1,OP1,OP4,SBS2	0	0	0	0	2	0	0	0	1	0	1	0	0	-4	0	0
NOTCH2:p.Phe1565Ser	VUS	VUS	2	OP1,OP4	0	0	0	0	0	0	0	0	1	0	1	0	0	0	0	0
NOTCH2:p.Pro2359Ala	Benign	Likely Benign	-2	OP1,OP4,SBS2	0	0	0	0	0	0	0	0	1	0	1	0	0	-4	0	0
NOTCH2:p.Ser1010_Phe1021del	VUS	VUS	5	OM1,OM2,OP4	0	0	0	0	2	2	0	0	0	0	1	0	0	0	0	0
NOTCH2:p.Ser2162Phe	VUS	VUS	2	OP1,OP4	0	0	0	0	0	0	0	0	1	0	1	0	0	0	0	0
NOTCH2:p.Thr1571Ala	VUS	VUS	0	OP4,SBP1	0	0	0	0	0	0	0	0	0	0	1	0	0	0	-1	0
NOTCH2:p.Thr2111Ala	Likely Benign	VUS	0	OP4,SBP1	0	0	0	0	0	0	0	0	0	0	1	0	0	0	-1	0
NOTCH2:p.Val1667Ile	Likely Benign	Likely Benign	-4	OP4,SBS2,SBP1	0	0	0	0	0	0	0	0	0	0	1	0	0	-4	-1	0
NOTCH2:p.Val2075Met	Likely Benign	Likely Benign	-4	OP4,SBS2,SBP1	0	0	0	0	0	0	0	0	0	0	1	0	0	-4	-1	0
NOTCH3:p.Ala1607ProfsTer44	Likely Pathogenic	Likely Oncogenic	9	OVS1,OP4	8	0	0	0	0	0	0	0	0	0	1	0	0	0	0	0
NOTCH3:p.Ala1980Thr	VUS	Likely Benign	-2	OP1,OP4,SBS2	0	0	0	0	0	0	0	0	1	0	1	0	0	-4	0	0
NOTCH3:p.Ala712Val	VUS	VUS	2	OM1,OP4,SBP1	0	0	0	0	2	0	0	0	0	0	1	0	0	0	-1	0
NOTCH3:p.Arg103Gln	Likely Benign	VUS	2	OM1,OP4,SBP1	0	0	0	0	2	0	0	0	0	0	1	0	0	0	-1	0
NOTCH3:p.Arg113Gln	Likely Benign	VUS	0	OM1,OP1,OP4,SBS2	0	0	0	0	2	0	0	0	1	0	1	0	0	-4	0	0
NOTCH3:p.Arg1143His	VUS	Likely Benign	-2	OM1,OP4,SBS2,SBP1	0	0	0	0	2	0	0	0	0	0	1	0	0	-4	-1	0
NOTCH3:p.Arg1175Trp	VUS	Likely Benign	-6	OM1,OP4,SBS1,SBS2,SBP1	0	0	0	0	2	0	0	0	0	0	1	0	-4	-4	-1	0
NOTCH3:p.Arg1262Leu	Likely Benign	VUS	2	OM1,OP4,SBP1	0	0	0	0	2	0	0	0	0	0	1	0	0	0	-1	0
NOTCH3:p.Arg1619His	VUS	VUS	0	OP4,SBP1	0	0	0	0	0	0	0	0	0	0	1	0	0	0	-1	0
NOTCH3:p.Arg1851Cys	VUS	VUS	2	OP1,OP4	0	0	0	0	0	0	0	0	1	0	1	0	0	0	0	0
NOTCH3:p.Arg728His	Likely Benign	VUS	2	OM1,OP4,SBP1	0	0	0	0	2	0	0	0	0	0	1	0	0	0	-1	0
NOTCH3:p.Arg75Trp	Likely Benign	Likely Benign	-2	OM1,OP4,SBS2,SBP1	0	0	0	0	2	0	0	0	0	0	1	0	0	-4	-1	0
NOTCH3:p.Asp239Glu	VUS	VUS	4	OM1,OP1,OP4	0	0	0	0	2	0	0	0	1	0	1	0	0	0	0	0
NOTCH3:p.Cys624Phe	VUS	VUS	4	OM1,OP1,OP4	0	0	0	0	2	0	0	0	1	0	1	0	0	0	0	0
NOTCH3:p.Glu1287Gln	VUS	VUS	4	OM1,OP1,OP4	0	0	0	0	2	0	0	0	1	0	1	0	0	0	0	0
NOTCH3:p.Glu1566Lys	Likely Benign	VUS	0	OP4,SBP1	0	0	0	0	0	0	0	0	0	0	1	0	0	0	-1	0
NOTCH3:p.Glu2219Lys	VUS	VUS	0	OP4,SBP1	0	0	0	0	0	0	0	0	0	0	1	0	0	0	-1	0
NOTCH3:p.Glu234Asp	Likely Benign	VUS	2	OM1,OP4,SBP1	0	0	0	0	2	0	0	0	0	0	1	0	0	0	-1	0
NOTCH3:p.Gly1710Asp	Likely Benign	Likely Benign	-4	OP4,SBS2,SBP1	0	0	0	0	0	0	0	0	0	0	1	0	0	-4	-1	0
NOTCH3:p.Gly2071Arg	VUS	VUS	0	OP4,SBP1	0	0	0	0	0	0	0	0	0	0	1	0	0	0	-1	0
NOTCH3:p.His1235Leu	Benign	VUS	2	OM1,OP4,SBP1	0	0	0	0	2	0	0	0	0	0	1	0	0	0	-1	0
NOTCH3:p.His2242Tyr	VUS	VUS	2	OP1,OP4	0	0	0	0	0	0	0	0	1	0	1	0	0	0	0	0
NOTCH3:p.Leu1547Val	Likely Benign	VUS	0	OP4,SBP1	0	0	0	0	0	0	0	0	0	0	1	0	0	0	-1	0
NOTCH3:p.Pro2261Thr	VUS	VUS	0	OP4,SBP1	0	0	0	0	0	0	0	0	0	0	1	0	0	0	-1	0
NOTCH3:p.Pro695Leu	VUS	Likely Benign	-2	OM1,OP4,SBS2,SBP1	0	0	0	0	2	0	0	0	0	0	1	0	0	-4	-1	0
NOTCH3:p.Ser1066Ile	VUS	VUS	2	OM1,OP4,SBP1	0	0	0	0	2	0	0	0	0	0	1	0	0	0	-1	0
NOTCH3:p.Ser1928Arg	VUS	VUS	2	OP1,OP4	0	0	0	0	0	0	0	0	1	0	1	0	0	0	0	0
NOTCH3:p.Ser497Leu	Likely Benign	Likely Benign	-4	OM1,OP1,OP4,SBS1,SBS2	0	0	0	0	2	0	0	0	1	0	1	0	-4	-4	0	0
NOTCH3:p.Ser497LeufsTer42	Likely Pathogenic	Oncogenic	11	OVS1,OM1,OP4	8	0	0	0	2	0	0	0	0	0	1	0	0	0	0	0
NOTCH3:p.Thr56Ile	VUS	VUS	4	OM1,OP1,OP4	0	0	0	0	2	0	0	0	1	0	1	0	0	0	0	0
NOTCH3:p.Thr909Ile	VUS	VUS	4	OM1,OP1,OP4	0	0	0	0	2	0	0	0	1	0	1	0	0	0	0	0
NOTCH3:p.Val1952Met	Benign	Likely Benign	-6	OP1,OP4,SBS1,SBS2	0	0	0	0	0	0	0	0	1	0	1	0	-4	-4	0	0
NOTCH3:p.Val2157Leu	VUS	VUS	0	OP4,SBP1	0	0	0	0	0	0	0	0	0	0	1	0	0	0	-1	0
NOTCH3:p.Val560Met	Likely Benign	VUS	2	OM1,OP4,SBP1	0	0	0	0	2	0	0	0	0	0	1	0	0	0	-1	0
NOTCH3:p.Val644Asp	Benign	VUS	4	OM1,OP1,OP4	0	0	0	0	2	0	0	0	1	0	1	0	0	0	0	0
NOTCH4:p.Ala1115Asp	Likely Benign	VUS	2	OM1,OP4,SBP1	0	0	0	0	2	0	0	0	0	0	1	0	0	0	-1	0
NOTCH4:p.Ala1628Thr	VUS	VUS	0	OP4,SBP1	0	0	0	0	0	0	0	0	0	0	1	0	0	0	-1	0
NOTCH4:p.Ala1723ProfsTer22	Likely Pathogenic	Likely Oncogenic	9	OVS1,OP4	8	0	0	0	0	0	0	0	0	0	1	0	0	0	0	0
NOTCH4:p.Ala1955Thr	VUS	VUS	0	OP4,SBP1	0	0	0	0	0	0	0	0	0	0	1	0	0	0	-1	0
NOTCH4:p.Arg130Gly	VUS	VUS	4	OM1,OP1,OP4	0	0	0	0	2	0	0	0	1	0	1	0	0	0	0	0
NOTCH4:p.Arg1346Gln	Likely Benign	VUS	0	OP4,SBP1	0	0	0	0	0	0	0	0	0	0	1	0	0	0	-1	0
NOTCH4:p.Arg1346Pro	Likely Benign	Likely Benign	-5	SBS1,SBP1	0	0	0	0	0	0	0	0	0	0	0	0	-4	0	-1	0
NOTCH4:p.Arg373Trp	VUS	VUS	4	OM1,OP1,OP4	0	0	0	0	2	0	0	0	1	0	1	0	0	0	0	0
NOTCH4:p.Asn355Ser	VUS	VUS	4	OM1,OP1,OP4	0	0	0	0	2	0	0	0	1	0	1	0	0	0	0	0
NOTCH4:p.Asp120Asn	VUS	VUS	2	OM1,OP4,SBP1	0	0	0	0	2	0	0	0	0	0	1	0	0	0	-1	0
NOTCH4:p.Asp272Gly	Likely Benign	Likely Benign	-1	OM1,OP4,SBS2	0	0	0	0	2	0	0	0	0	0	1	0	0	-4	0	0
NOTCH4:p.Asp404Val	Likely Benign	VUS	2	OM1,OP4,SBP1	0	0	0	0	2	0	0	0	0	0	1	0	0	0	-1	0
NOTCH4:p.Cys28Tyr	VUS	VUS	2	OM1,OP4,SBP1	0	0	0	0	2	0	0	0	0	0	1	0	0	0	-1	0
NOTCH4:p.Cys815Gly	Likely Benign	Likely Benign	-4	OM1,OP1,OP4,SBS1,SBS2	0	0	0	0	2	0	0	0	1	0	1	0	-4	-4	0	0
NOTCH4:p.Cys879Tyr	VUS	VUS	4	OM1,OP1,OP4	0	0	0	0	2	0	0	0	1	0	1	0	0	0	0	0
NOTCH4:p.Gln1691Lys	VUS	VUS	0	OP4,SBP1	0	0	0	0	0	0	0	0	0	0	1	0	0	0	-1	0
NOTCH4:p.Gln421Arg	VUS	VUS	2	OM1,OP4,SBP1	0	0	0	0	2	0	0	0	0	0	1	0	0	0	-1	0
NOTCH4:p.Gln75Glu	Likely Benign	VUS	2	OM1,OP4,SBP1	0	0	0	0	2	0	0	0	0	0	1	0	0	0	-1	0
NOTCH4:p.Gln763SerfsTer21	Likely Pathogenic	Oncogenic	11	OVS1,OM1,OP4	8	0	0	0	2	0	0	0	0	0	1	0	0	0	0	0
NOTCH4:p.Glu1044Asp	Likely Benign	VUS	2	OM1,OP4,SBP1	0	0	0	0	2	0	0	0	0	0	1	0	0	0	-1	0
NOTCH4:p.Glu1519Gln	VUS	VUS	0	OP4,SBP1	0	0	0	0	0	0	0	0	0	0	1	0	0	0	-1	0
NOTCH4:p.Gly1092Ser	VUS	VUS	4	OM1,OP1,OP4	0	0	0	0	2	0	0	0	1	0	1	0	0	0	0	0
NOTCH4:p.Gly1200Glu	VUS	VUS	0	OP4,SBP1	0	0	0	0	0	0	0	0	0	0	1	0	0	0	-1	0
NOTCH4:p.Gly1201Glu	VUS	VUS	2	OP1,OP4	0	0	0	0	0	0	0	0	1	0	1	0	0	0	0	0
NOTCH4:p.Gly168Arg	VUS	VUS	4	OM1,OP1,OP4	0	0	0	0	2	0	0	0	1	0	1	0	0	0	0	0
NOTCH4:p.Gly1872Arg	VUS	VUS	0	OP4,SBP1	0	0	0	0	0	0	0	0	0	0	1	0	0	0	-1	0
NOTCH4:p.Gly1960Ser	VUS	VUS	0	OP4,SBP1	0	0	0	0	0	0	0	0	0	0	1	0	0	0	-1	0
NOTCH4:p.Gly247Arg	VUS	VUS	0	OM1,OP1,OP4,SBS1	0	0	0	0	2	0	0	0	1	0	1	0	-4	0	0	0
NOTCH4:p.Gly450Ser	VUS	VUS	4	OM1,OP1,OP4	0	0	0	0	2	0	0	0	1	0	1	0	0	0	0	0
NOTCH4:p.Gly534Ser	Likely Benign	Benign	-15	OM1,SBVS1,SBS1,SBS2,SBP1	0	0	0	0	2	0	0	0	0	0	0	-8	-4	-4	-1	0
NOTCH4:p.Gly583Glu	Likely Benign	Likely Benign	-2	OM1,OP4,SBS1,SBP1	0	0	0	0	2	0	0	0	0	0	1	0	-4	0	-1	0
NOTCH4:p.Gly835Val	Benign	Likely Benign	-1	OM1,OP1,SBS1	0	0	0	0	2	0	0	0	1	0	0	0	-4	0	0	0
NOTCH4:p.Gly942Arg	Likely Benign	Benign	-13	OM1,OP1,SBVS1,SBS1,SBS2	0	0	0	0	2	0	0	0	1	0	0	-8	-4	-4	0	0
NOTCH4:p.Gly989Ser	VUS	VUS	3	OM1,OP4	0	0	0	0	2	0	0	0	0	0	1	0	0	0	0	0
NOTCH4:p.His1057Tyr	VUS	VUS	2	OM1,OP4,SBP1	0	0	0	0	2	0	0	0	0	0	1	0	0	0	-1	0
NOTCH4:p.His1498Gln	VUS	VUS	0	OP4,SBP1	0	0	0	0	0	0	0	0	0	0	1	0	0	0	-1	0
NOTCH4:p.Ile538Ser	Likely Benign	VUS	2	OM1,OP4,SBP1	0	0	0	0	2	0	0	0	0	0	1	0	0	0	-1	0
NOTCH4:p.Ile895Thr	Likely Benign	VUS	2	OM1,OP4,SBP1	0	0	0	0	2	0	0	0	0	0	1	0	0	0	-1	0
NOTCH4:p.Leu13_Leu16del	Benign	Benign	-14	OM2,SBVS1,SBS1,SBS2	0	0	0	0	0	2	0	0	0	0	0	-8	-4	-4	0	0
NOTCH4:p.Leu1591ArgfsTer115	Likely Pathogenic	Likely Oncogenic	9	OVS1,OP4	8	0	0	0	0	0	0	0	0	0	1	0	0	0	0	0
NOTCH4:p.Leu16del	Benign	Benign	-14	OM2,SBVS1,SBS1,SBS2	0	0	0	0	0	2	0	0	0	0	0	-8	-4	-4	0	0
NOTCH4:p.Leu871His	VUS	VUS	2	OM1,OP4,SBP1	0	0	0	0	2	0	0	0	0	0	1	0	0	0	-1	0
NOTCH4:p.Met1566Val	VUS	VUS	2	OP1,OP4	0	0	0	0	0	0	0	0	1	0	1	0	0	0	0	0
NOTCH4:p.Met395Leu	Likely Benign	VUS	4	OM1,OP1,OP4	0	0	0	0	2	0	0	0	1	0	1	0	0	0	0	0
NOTCH4:p.Pro382Leu	VUS	VUS	4	OM1,OP1,OP4	0	0	0	0	2	0	0	0	1	0	1	0	0	0	0	0
NOTCH4:p.Ser244Leu	Benign	Benign	-7	OM1,SBS1,SBS2,SBP1	0	0	0	0	2	0	0	0	0	0	0	0	-4	-4	-1	0
NOTCH4:p.Thr684Met	VUS	VUS	2	OM1,OP4,SBP1	0	0	0	0	2	0	0	0	0	0	1	0	0	0	-1	0
NRAS:p.Asp30Asn	VUS	VUS	2	OP1,OP4	0	0	0	0	0	0	0	0	1	0	1	0	0	0	0	0
NRAS:p.Gln61Arg	Pathogenic	Likely Oncogenic	6	OS1,OP1,OP4	0	4	0	0	0	0	0	0	1	0	1	0	0	0	0	0
NRAS:p.Gln61Leu	Pathogenic	Likely Oncogenic	8	OS1,OM3,OP1,OP4	0	4	0	0	0	0	2	0	1	0	1	0	0	0	0	0
NRAS:p.Gln61Lys	Pathogenic	Likely Oncogenic	8	OS1,OM3,OP1,OP4	0	4	0	0	0	0	2	0	1	0	1	0	0	0	0	0
NRAS:p.Gly12Asp	Pathogenic	Oncogenic	12	OS1,OS2,OM3,OP1,OP4	0	4	4	0	0	0	2	0	1	0	1	0	0	0	0	0
NRAS:p.Gly13Arg	Likely Pathogenic	Oncogenic	12	OS1,OS2,OM4,OP1,OP4	0	4	4	0	0	0	0	2	1	0	1	0	0	0	0	0
NRG1:p.Ala127Pro	Likely Benign	VUS	0	OM1,OP1,OP4,SBS1	0	0	0	0	2	0	0	0	1	0	1	0	-4	0	0	0
NRG1:p.Ala158Val	Likely Benign	Benign	-12	OM1,OP1,OP4,SBVS1,SBS1,SBS2	0	0	0	0	2	0	0	0	1	0	1	-8	-4	-4	0	0
NRG1:p.Arg4Pro	VUS	VUS	2	OP1,OP4	0	0	0	0	0	0	0	0	1	0	1	0	0	0	0	0
NRG1:p.Arg98Cys	VUS	VUS	4	OM1,OP1,OP4	0	0	0	0	2	0	0	0	1	0	1	0	0	0	0	0
NRG1:p.Asn126Tyr	VUS	VUS	4	OM1,OP1,OP4	0	0	0	0	2	0	0	0	1	0	1	0	0	0	0	0
NRG1:p.Glu130Lys	VUS	VUS	3	OM1,OP4	0	0	0	0	2	0	0	0	0	0	1	0	0	0	0	0
NRG1:p.Glu156Lys	VUS	VUS	3	OM1,OP4	0	0	0	0	2	0	0	0	0	0	1	0	0	0	0	0
NRG1:p.Gly115Arg	VUS	VUS	4	OM1,OP1,OP4	0	0	0	0	2	0	0	0	1	0	1	0	0	0	0	0
NRG1:p.Gly138Arg	VUS	VUS	4	OM1,OP1,OP4	0	0	0	0	2	0	0	0	1	0	1	0	0	0	0	0
NRG1:p.Gly46Arg	Likely Benign	Benign	-9	OM1,OP4,SBVS1,SBS1	0	0	0	0	2	0	0	0	0	0	1	-8	-4	0	0	0
NRG1:p.Ile88Met	VUS	VUS	3	OM1,OP4	0	0	0	0	2	0	0	0	0	0	1	0	0	0	0	0
NRG1:p.Val133Leu	Likely Benign	Benign	-10	OM1,SBVS1,SBS1	0	0	0	0	2	0	0	0	0	0	0	-8	-4	0	0	0
NRG1:p.Val155Ile	VUS	VUS	4	OM1,OP1,OP4	0	0	0	0	2	0	0	0	1	0	1	0	0	0	0	0
NSD1:p.Ala1036Pro	Benign	Benign	-9	SBS1,SBS2,SBP1	0	0	0	0	0	0	0	0	0	0	0	0	-4	-4	-1	0
NSD1:p.Ala1047Val	VUS	VUS	2	OP1,OP4	0	0	0	0	0	0	0	0	1	0	1	0	0	0	0	0
NSD1:p.Ala1066Ser	VUS	VUS	0	OP4,SBP1	0	0	0	0	0	0	0	0	0	0	1	0	0	0	-1	0
NSD1:p.Ala107Val	VUS	VUS	4	OM1,OP1,OP4	0	0	0	0	2	0	0	0	1	0	1	0	0	0	0	0
NSD1:p.Ala1508Thr	VUS	VUS	2	OM1,OP4,SBP1	0	0	0	0	2	0	0	0	0	0	1	0	0	0	-1	0
NSD1:p.Ala2546Thr	Benign	Benign	-17	SBVS1,SBS1,SBS2,SBP1	0	0	0	0	0	0	0	0	0	0	0	-8	-4	-4	-1	0
NSD1:p.Ala564Ser	Benign	Benign	-8	OP4,SBS1,SBS2,SBP1	0	0	0	0	0	0	0	0	0	0	1	0	-4	-4	-1	0
NSD1:p.Ala691Thr	Benign	Benign	-9	SBS1,SBS2,SBP1	0	0	0	0	0	0	0	0	0	0	0	0	-4	-4	-1	0
NSD1:p.Arg2468Trp	VUS	VUS	0	OP4,SBP1	0	0	0	0	0	0	0	0	0	0	1	0	0	0	-1	0
NSD1:p.Arg73Trp	VUS	VUS	4	OM1,OP1,OP4	0	0	0	0	2	0	0	0	1	0	1	0	0	0	0	0
NSD1:p.Arg870Gly	VUS	VUS	0	OP4,SBP1	0	0	0	0	0	0	0	0	0	0	1	0	0	0	-1	0
NSD1:p.Asn1443Ser	Likely Benign	VUS	4	OM1,OP1,OP4	0	0	0	0	2	0	0	0	1	0	1	0	0	0	0	0
NSD1:p.Asp1103His	Likely Benign	VUS	0	OP4,SBP1	0	0	0	0	0	0	0	0	0	0	1	0	0	0	-1	0
NSD1:p.Asp1118Asn	VUS	VUS	2	OP1,OP4	0	0	0	0	0	0	0	0	1	0	1	0	0	0	0	0
NSD1:p.Glu1202Gly	VUS	VUS	2	OP1,OP4	0	0	0	0	0	0	0	0	1	0	1	0	0	0	0	0
NSD1:p.Glu306Asp	VUS	VUS	2	OP1,OP4	0	0	0	0	0	0	0	0	1	0	1	0	0	0	0	0
NSD1:p.Glu406Gln	VUS	VUS	2	OP1,OP4	0	0	0	0	0	0	0	0	1	0	1	0	0	0	0	0
NSD1:p.Glu524Lys	VUS	VUS	2	OP1,OP4	0	0	0	0	0	0	0	0	1	0	1	0	0	0	0	0
NSD1:p.Glu796Ala	Likely Benign	Likely Benign	-2	OP1,OP4,SBS2	0	0	0	0	0	0	0	0	1	0	1	0	0	-4	0	0
NSD1:p.Gly1076Ser	VUS	Likely Benign	-4	OP4,SBS2,SBP1	0	0	0	0	0	0	0	0	0	0	1	0	0	-4	-1	0
NSD1:p.Gly1497Val	Likely Benign	VUS	2	OM1,OP4,SBP1	0	0	0	0	2	0	0	0	0	0	1	0	0	0	-1	0
NSD1:p.Gly1533Cys	VUS	VUS	2	OP1,OP4	0	0	0	0	0	0	0	0	1	0	1	0	0	0	0	0
NSD1:p.Gly942Glu	VUS	VUS	0	OP4,SBP1	0	0	0	0	0	0	0	0	0	0	1	0	0	0	-1	0
NSD1:p.Leu1805Phe	VUS	VUS	2	OM1,OP4,SBP1	0	0	0	0	2	0	0	0	0	0	1	0	0	0	-1	0
NSD1:p.Lys781Ter	Likely Pathogenic	Likely Oncogenic	9	OVS1,OP4	8	0	0	0	0	0	0	0	0	0	1	0	0	0	0	0
NSD1:p.Met2500Ile	Likely Benign	VUS	0	OP4,SBP1	0	0	0	0	0	0	0	0	0	0	1	0	0	0	-1	0
NSD1:p.Met455Thr	Likely Benign	VUS	0	OP4,SBP1	0	0	0	0	0	0	0	0	0	0	1	0	0	0	-1	0
NSD1:p.Pro1942Ser	VUS	VUS	4	OM1,OP1,OP4	0	0	0	0	2	0	0	0	1	0	1	0	0	0	0	0
NSD1:p.Pro25His	VUS	VUS	4	OM1,OP1,OP4	0	0	0	0	2	0	0	0	1	0	1	0	0	0	0	0
NSD1:p.Ser1243Ile	Likely Benign	VUS	0	OP4,SBP1	0	0	0	0	0	0	0	0	0	0	1	0	0	0	-1	0
NSD1:p.Ser766Leu	VUS	VUS	2	OP1,OP4	0	0	0	0	0	0	0	0	1	0	1	0	0	0	0	0
NSD1:p.Ser780Leu	Likely Benign	Likely Benign	-4	OP4,SBS2,SBP1	0	0	0	0	0	0	0	0	0	0	1	0	0	-4	-1	0
NSD1:p.Thr725Arg	Likely Benign	VUS	0	OP4,SBP1	0	0	0	0	0	0	0	0	0	0	1	0	0	0	-1	0
NSD1:p.Thr819Asn	Likely Benign	VUS	0	OP4,SBP1	0	0	0	0	0	0	0	0	0	0	1	0	0	0	-1	0
NSD1:p.Thr946Ser	Likely Benign	VUS	0	OP4,SBP1	0	0	0	0	0	0	0	0	0	0	1	0	0	0	-1	0
NSD1:p.Val1620Ile	Likely Benign	VUS	4	OM1,OP1,OP4	0	0	0	0	2	0	0	0	1	0	1	0	0	0	0	0
NTRK1:c.1252-7C>T	VUS	Likely Benign	-3	OP4,SBS2	0	0	0	0	0	0	0	0	0	0	1	0	0	-4	0	0
NTRK1:p.Ala203Gly	VUS	VUS	2	OM1,OP4,SBP1	0	0	0	0	2	0	0	0	0	0	1	0	0	0	-1	0
NTRK1:p.Ala293Thr	VUS	VUS	0	OP4,SBP1	0	0	0	0	0	0	0	0	0	0	1	0	0	0	-1	0
NTRK1:p.Arg508Trp	VUS	VUS	2	OM1,OP4,SBP1	0	0	0	0	2	0	0	0	0	0	1	0	0	0	-1	0
NTRK1:p.Arg6Trp	Likely Benign	VUS	0	OP4,SBP1	0	0	0	0	0	0	0	0	0	0	1	0	0	0	-1	0
NTRK1:p.Arg744His	VUS	VUS	4	OM1,OP1,OP4	0	0	0	0	2	0	0	0	1	0	1	0	0	0	0	0
NTRK1:p.Arg780Gln	Benign	Likely Benign	-2	OM1,OP4,SBS1,SBP1	0	0	0	0	2	0	0	0	0	0	1	0	-4	0	-1	0
NTRK1:p.Arg85His	Likely Benign	Likely Benign	-4	OP4,SBS2,SBP1	0	0	0	0	0	0	0	0	0	0	1	0	0	-4	-1	0
NTRK1:p.Gln289Lys	Likely Benign	VUS	0	OP4,SBP1	0	0	0	0	0	0	0	0	0	0	1	0	0	0	-1	0
NTRK1:p.Gln730His	VUS	VUS	4	OM1,OP1,OP4	0	0	0	0	2	0	0	0	1	0	1	0	0	0	0	0
NTRK1:p.Gly169Arg	Likely Benign	Likely Benign	-2	OM1,OP4,SBS2,SBP1	0	0	0	0	2	0	0	0	0	0	1	0	0	-4	-1	0
NTRK1:p.Gly18Glu	Likely Benign	Benign	-8	OP4,SBS1,SBS2,SBP1	0	0	0	0	0	0	0	0	0	0	1	0	-4	-4	-1	0
NTRK1:p.Gly613Val	Likely Benign	Benign	-13	OM1,OP1,SBVS1,SBS1,SBS2	0	0	0	0	2	0	0	0	1	0	0	-8	-4	-4	0	0
NTRK1:p.His504Pro	VUS	VUS	4	OM1,OP1,OP4	0	0	0	0	2	0	0	0	1	0	1	0	0	0	0	0
NTRK1:p.His604Tyr	Likely Benign	Benign	-13	OM1,OP1,SBVS1,SBS1,SBS2	0	0	0	0	2	0	0	0	1	0	0	-8	-4	-4	0	0
NTRK1:p.Leu213Pro	Likely Pathogenic	Likely Oncogenic	8	OS2,OM1,OP1,OP4	0	0	4	0	2	0	0	0	1	0	1	0	0	0	0	0
NTRK1:p.Leu346Val	VUS	VUS	4	OM1,OP1,OP4	0	0	0	0	2	0	0	0	1	0	1	0	0	0	0	0
NTRK1:p.Pro453Leu	VUS	VUS	4	OM1,OP1,OP4	0	0	0	0	2	0	0	0	1	0	1	0	0	0	0	0
NTRK1:p.Ser204Trp	VUS	VUS	2	OM1,OP4,SBP1	0	0	0	0	2	0	0	0	0	0	1	0	0	0	-1	0
NTRK2:p.Ala678Thr	VUS	VUS	4	OM1,OP1,OP4	0	0	0	0	2	0	0	0	1	0	1	0	0	0	0	0
NTRK2:p.Ala678Val	VUS	VUS	4	OM1,OP1,OP4	0	0	0	0	2	0	0	0	1	0	1	0	0	0	0	0
NTRK2:p.Arg42Gln	VUS	VUS	4	OM1,OP1,OP4	0	0	0	0	2	0	0	0	1	0	1	0	0	0	0	0
NTRK2:p.Asp421Asn	VUS	VUS	4	OM1,OP1,OP4	0	0	0	0	2	0	0	0	1	0	1	0	0	0	0	0
NTRK2:p.Glu242Lys	VUS	VUS	4	OM1,OP1,OP4	0	0	0	0	2	0	0	0	1	0	1	0	0	0	0	0
NTRK2:p.His134Gln	VUS	VUS	2	OP1,OP4	0	0	0	0	0	0	0	0	1	0	1	0	0	0	0	0
NTRK2:p.Leu96Leu	Likely Benign	VUS	3	OM1,OP4	0	0	0	0	2	0	0	0	0	0	1	0	0	0	0	0
NTRK2:p.Ser167Tyr	Likely Benign	Likely Benign	-2	OM1,OP4,SBS2,SBP1	0	0	0	0	2	0	0	0	0	0	1	0	0	-4	-1	0
NTRK2:p.Ser460Pro	VUS	VUS	4	OM1,OP1,OP4	0	0	0	0	2	0	0	0	1	0	1	0	0	0	0	0
NTRK2:p.Ser477Ter	Likely Pathogenic	VUS	4	OM1,OP1,OP4	0	0	0	0	2	0	0	0	1	0	1	0	0	0	0	0
NTRK2:p.Thr411Met	VUS	VUS	0	OM1,OP1,OP4,SBS2	0	0	0	0	2	0	0	0	1	0	1	0	0	-4	0	0
NTRK3:p.Ala826Gly	VUS	VUS	4	OM1,OP1,OP4	0	0	0	0	2	0	0	0	1	0	1	0	0	0	0	0
NTRK3:p.Arg138Trp	VUS	VUS	4	OM1,OP1,OP4	0	0	0	0	2	0	0	0	1	0	1	0	0	0	0	0
NTRK3:p.Arg459Trp	VUS	VUS	4	OM1,OP1,OP4	0	0	0	0	2	0	0	0	1	0	1	0	0	0	0	0
NTRK3:p.Arg582Gln	VUS	VUS	4	OM1,OP1,OP4	0	0	0	0	2	0	0	0	1	0	1	0	0	0	0	0
NTRK3:p.Arg645Cys	Likely Benign	VUS	0	OM1,OP1,OP4,SBS2	0	0	0	0	2	0	0	0	1	0	1	0	0	-4	0	0
NTRK3:p.Asn160Lys	VUS	VUS	4	OM1,OP1,OP4	0	0	0	0	2	0	0	0	1	0	1	0	0	0	0	0
NTRK3:p.Cys523Tyr	VUS	VUS	4	OM1,OP1,OP4	0	0	0	0	2	0	0	0	1	0	1	0	0	0	0	0
NTRK3:p.Cys724Phe	VUS	VUS	4	OM1,OP1,OP4	0	0	0	0	2	0	0	0	1	0	1	0	0	0	0	0
NTRK3:p.Glu412Asp	VUS	VUS	0	OP4,SBP1	0	0	0	0	0	0	0	0	0	0	1	0	0	0	-1	0
NTRK3:p.Glu42Ter	Likely Pathogenic	VUS	2	OP1,OP4	0	0	0	0	0	0	0	0	1	0	1	0	0	0	0	0
NTRK3:p.Glu561Val	VUS	VUS	4	OM1,OP1,OP4	0	0	0	0	2	0	0	0	1	0	1	0	0	0	0	0
NTRK3:p.Ile71Val	Likely Benign	VUS	2	OP1,OP4	0	0	0	0	0	0	0	0	1	0	1	0	0	0	0	0
NTRK3:p.Leu115Arg	VUS	VUS	4	OM1,OP1,OP4	0	0	0	0	2	0	0	0	1	0	1	0	0	0	0	0
NTRK3:p.Lys111Asn	VUS	VUS	2	OP1,OP4	0	0	0	0	0	0	0	0	1	0	1	0	0	0	0	0
NTRK3:p.Lys694Asn	VUS	VUS	4	OM1,OP1,OP4	0	0	0	0	2	0	0	0	1	0	1	0	0	0	0	0
NTRK3:p.Ser143Leu	VUS	VUS	4	OM1,OP1,OP4	0	0	0	0	2	0	0	0	1	0	1	0	0	0	0	0
NTRK3:p.Tyr709Ter	VUS	VUS	4	OM1,OP1,OP4	0	0	0	0	2	0	0	0	1	0	1	0	0	0	0	0
NTRK3:p.Tyr744His	VUS	VUS	4	OM1,OP1,OP4	0	0	0	0	2	0	0	0	1	0	1	0	0	0	0	0
NUP93:p.Ala150GlyfsTer8	Pathogenic	VUS	1	OP4	0	0	0	0	0	0	0	0	0	0	1	0	0	0	0	0
NUP93:p.Ala155Thr	VUS	VUS	2	OP1,OP4	0	0	0	0	0	0	0	0	1	0	1	0	0	0	0	0
NUP93:p.Ala186Val	VUS	VUS	2	OP1,OP4	0	0	0	0	0	0	0	0	1	0	1	0	0	0	0	0
NUP93:p.Arg294Gly	VUS	VUS	2	OP1,OP4	0	0	0	0	0	0	0	0	1	0	1	0	0	0	0	0
NUP93:p.Arg376His	VUS	VUS	2	OP1,OP4	0	0	0	0	0	0	0	0	1	0	1	0	0	0	0	0
NUP93:p.Arg388Trp	VUS	VUS	2	OP1,OP4	0	0	0	0	0	0	0	0	1	0	1	0	0	0	0	0
NUP93:p.Asp330Glu	VUS	VUS	0	OP4,SBP1	0	0	0	0	0	0	0	0	0	0	1	0	0	0	-1	0
NUP93:p.Asp581Asn	VUS	VUS	2	OP1,OP4	0	0	0	0	0	0	0	0	1	0	1	0	0	0	0	0
NUP93:p.Glu14Gln	Likely Pathogenic	VUS	2	OP1,OP4	0	0	0	0	0	0	0	0	1	0	1	0	0	0	0	0
NUP93:p.Gly591Val	Likely Pathogenic	Oncogenic	10	OS1,OS2,OP1,OP4	0	4	4	0	0	0	0	0	1	0	1	0	0	0	0	0
NUP93:p.Ile609Val	VUS	VUS	2	OP1,OP4	0	0	0	0	0	0	0	0	1	0	1	0	0	0	0	0
NUP93:p.Ile778Met	VUS	VUS	0	OP4,SBP1	0	0	0	0	0	0	0	0	0	0	1	0	0	0	-1	0
NUP93:p.Leu305Val	VUS	VUS	0	OP4,SBP1	0	0	0	0	0	0	0	0	0	0	1	0	0	0	-1	0
NUP93:p.Leu513Phe	VUS	VUS	0	OP4,SBP1	0	0	0	0	0	0	0	0	0	0	1	0	0	0	-1	0
NUTM1:p.Ala1104Ser	Likely Benign	VUS	0	OP4,SBP1	0	0	0	0	0	0	0	0	0	0	1	0	0	0	-1	0
NUTM1:p.Ala1110Val	VUS	VUS	0	OP4,SBP1	0	0	0	0	0	0	0	0	0	0	1	0	0	0	-1	0
NUTM1:p.Ala395Val	Likely Benign	VUS	2	OP1,OP4	0	0	0	0	0	0	0	0	1	0	1	0	0	0	0	0
NUTM1:p.Arg1136Gln	Likely Benign	VUS	0	OP4,SBP1	0	0	0	0	0	0	0	0	0	0	1	0	0	0	-1	0
NUTM1:p.Arg247Cys	Likely Benign	VUS	0	OP4,SBP1	0	0	0	0	0	0	0	0	0	0	1	0	0	0	-1	0
NUTM1:p.Arg535Trp	Likely Benign	Likely Benign	-5	SBS1,SBP1	0	0	0	0	0	0	0	0	0	0	0	0	-4	0	-1	0
NUTM1:p.Asn952Ser	Likely Benign	VUS	0	OP4,SBP1	0	0	0	0	0	0	0	0	0	0	1	0	0	0	-1	0
NUTM1:p.Glu1043Lys	Likely Benign	Likely Benign	-4	OP4,SBS2,SBP1	0	0	0	0	0	0	0	0	0	0	1	0	0	-4	-1	0
NUTM1:p.Glu297Gly	VUS	VUS	2	OP1,OP4	0	0	0	0	0	0	0	0	1	0	1	0	0	0	0	0
NUTM1:p.Gly104Trp	VUS	VUS	1	OP4	0	0	0	0	0	0	0	0	0	0	1	0	0	0	0	0
NUTM1:p.Gly1123Glu	VUS	VUS	0	OP4,SBP1	0	0	0	0	0	0	0	0	0	0	1	0	0	0	-1	0
NUTM1:p.Gly209Val	VUS	VUS	0	OP4,SBP1	0	0	0	0	0	0	0	0	0	0	1	0	0	0	-1	0
NUTM1:p.Gly685Arg	Likely Benign	VUS	0	OP4,SBP1	0	0	0	0	0	0	0	0	0	0	1	0	0	0	-1	0
NUTM1:p.Leu289Met	VUS	VUS	2	OP1,OP4	0	0	0	0	0	0	0	0	1	0	1	0	0	0	0	0
NUTM1:p.Leu344Phe	VUS	VUS	0	OP4,SBP1	0	0	0	0	0	0	0	0	0	0	1	0	0	0	-1	0
NUTM1:p.Met283Lys	VUS	VUS	2	OP1,OP4	0	0	0	0	0	0	0	0	1	0	1	0	0	0	0	0
NUTM1:p.Met897Val	Likely Benign	VUS	0	OP4,SBP1	0	0	0	0	0	0	0	0	0	0	1	0	0	0	-1	0
NUTM1:p.Pro192_Pro193dup	VUS	VUS	3	OM2,OP4	0	0	0	0	0	2	0	0	0	0	1	0	0	0	0	0
NUTM1:p.Pro362Ser	VUS	VUS	0	OP4,SBP1	0	0	0	0	0	0	0	0	0	0	1	0	0	0	-1	0
NUTM1:p.Pro40Leu	Likely Benign	VUS	0	OP4,SBP1	0	0	0	0	0	0	0	0	0	0	1	0	0	0	-1	0
NUTM1:p.Pro843Ser	Likely Benign	Benign	-8	OP4,SBS1,SBS2,SBP1	0	0	0	0	0	0	0	0	0	0	1	0	-4	-4	-1	0
NUTM1:p.Thr214Ile	VUS	VUS	0	OP4,SBP1	0	0	0	0	0	0	0	0	0	0	1	0	0	0	-1	0
NUTM1:p.Thr809Met	Likely Benign	Likely Benign	-4	OP4,SBS1,SBP1	0	0	0	0	0	0	0	0	0	0	1	0	-4	0	-1	0
NUTM1:p.Val1135Ala	VUS	VUS	0	OP4,SBP1	0	0	0	0	0	0	0	0	0	0	1	0	0	0	-1	0
NUTM1:p.Val400Ile	Likely Benign	Benign	-13	SBVS1,SBS1,SBP1	0	0	0	0	0	0	0	0	0	0	0	-8	-4	0	-1	0
OBSL1:p.Arg591Cys	VUS	VUS	4	OM1,OP1,OP4	0	0	0	0	2	0	0	0	1	0	1	0	0	0	0	0
OBSL1:p.Val604Met	VUS	VUS	4	OM1,OP1,OP4	0	0	0	0	2	0	0	0	1	0	1	0	0	0	0	0
PAK1:c.772+1G>A	Likely Pathogenic	VUS	2	OP1,OP4	0	0	0	0	0	0	0	0	1	0	1	0	0	0	0	0
PAK1:p.Ile476Val	VUS	VUS	4	OM1,OP1,OP4	0	0	0	0	2	0	0	0	1	0	1	0	0	0	0	0
PAK1:p.Leu380Phe	VUS	VUS	2	OM1,OP4,SBP1	0	0	0	0	2	0	0	0	0	0	1	0	0	0	-1	0
PAK1:p.Phe130Leu	VUS	VUS	4	OM1,OP1,OP4	0	0	0	0	2	0	0	0	1	0	1	0	0	0	0	0
PAK1:p.Thr97Thr	Likely Benign	Likely Benign	-6	OM1,SBS1,SBS2	0	0	0	0	2	0	0	0	0	0	0	0	-4	-4	0	0
PAK1:p.Val173Leu	VUS	VUS	4	OM1,OP1,OP4	0	0	0	0	2	0	0	0	1	0	1	0	0	0	0	0
PAK3:p.Arg67His	VUS	VUS	2	OP1,OP4	0	0	0	0	0	0	0	0	1	0	1	0	0	0	0	0
PAK5:p.Ala301Thr	VUS	VUS	2	OP1,OP4	0	0	0	0	0	0	0	0	1	0	1	0	0	0	0	0
PAK5:p.Ala555Ser	VUS	VUS	4	OM1,OP1,OP4	0	0	0	0	2	0	0	0	1	0	1	0	0	0	0	0
PAK5:p.Arg433Leu	VUS	VUS	2	OP1,OP4	0	0	0	0	0	0	0	0	1	0	1	0	0	0	0	0
PAK5:p.Arg656Trp	VUS	VUS	4	OM1,OP1,OP4	0	0	0	0	2	0	0	0	1	0	1	0	0	0	0	0
PAK5:p.Asp154Asn	VUS	VUS	1	OP4	0	0	0	0	0	0	0	0	0	0	1	0	0	0	0	0
PAK5:p.Asp665Asn	VUS	VUS	4	OM1,OP1,OP4	0	0	0	0	2	0	0	0	1	0	1	0	0	0	0	0
PAK5:p.Gly118Asp	Likely Benign	Benign	-12	SBVS1,SBS1	0	0	0	0	0	0	0	0	0	0	0	-8	-4	0	0	0
PAK5:p.Gly675Val	VUS	VUS	4	OM1,OP1,OP4	0	0	0	0	2	0	0	0	1	0	1	0	0	0	0	0
PAK5:p.Gly696Arg	VUS	VUS	3	OM1,OP4	0	0	0	0	2	0	0	0	0	0	1	0	0	0	0	0
PAK5:p.His429GlnfsTer62	Likely Pathogenic	VUS	1	OP4	0	0	0	0	0	0	0	0	0	0	1	0	0	0	0	0
PAK5:p.Ser223Leu	VUS	VUS	2	OP1,OP4	0	0	0	0	0	0	0	0	1	0	1	0	0	0	0	0
PAK5:p.Ser41Thr	VUS	VUS	2	OP1,OP4	0	0	0	0	0	0	0	0	1	0	1	0	0	0	0	0
PALB2:p.Ala1025Thr	Likely Pathogenic	VUS	4	OM1,OP1,OP4	0	0	0	0	2	0	0	0	1	0	1	0	0	0	0	0
PALB2:p.Ala915Thr	Likely Benign	VUS	2	OM1,OP4,SBP1	0	0	0	0	2	0	0	0	0	0	1	0	0	0	-1	0
PALB2:p.Asp496Gly	VUS	VUS	0	OP4,SBP1	0	0	0	0	0	0	0	0	0	0	1	0	0	0	-1	0
PALB2:p.Asp777Asn	VUS	VUS	2	OM1,OP4,SBP1	0	0	0	0	2	0	0	0	0	0	1	0	0	0	-1	0
PALB2:p.Asp80Tyr	VUS	VUS	2	OM1,OP4,SBP1	0	0	0	0	2	0	0	0	0	0	1	0	0	0	-1	0
PALB2:p.Cys755Tyr	VUS	VUS	2	OM1,OP4,SBP1	0	0	0	0	2	0	0	0	0	0	1	0	0	0	-1	0
PALB2:p.Glu1083Lys	Likely Benign	VUS	2	OM1,OP4,SBP1	0	0	0	0	2	0	0	0	0	0	1	0	0	0	-1	0
PALB2:p.Glu347Ter	Pathogenic	Oncogenic	14	OVS1,OS2,OM1,OP4,SBP1	8	0	4	0	2	0	0	0	0	0	1	0	0	0	-1	0
PALB2:p.His786Tyr	VUS	VUS	2	OM1,OP4,SBP1	0	0	0	0	2	0	0	0	0	0	1	0	0	0	-1	0
PALB2:p.Ile309Val	Likely Benign	Likely Benign	-6	OM1,OP4,SBS1,SBS2,SBP1	0	0	0	0	2	0	0	0	0	0	1	0	-4	-4	-1	0
PALB2:p.Leu482Ile	VUS	VUS	0	OP4,SBP1	0	0	0	0	0	0	0	0	0	0	1	0	0	0	-1	0
PALB2:p.Leu939Trp	Likely Benign	Likely Oncogenic	6	OS1,OP1,OP4	0	4	0	0	0	0	0	0	1	0	1	0	0	0	0	0
PALB2:p.Pro210Leu	Benign	Benign	-10	OM1,OP4,SBVS1,SBS1,SBP1	0	0	0	0	2	0	0	0	0	0	1	-8	-4	0	-1	0
PALB2:p.Pro5Ser	VUS	VUS	0	OP4,SBP1	0	0	0	0	0	0	0	0	0	0	1	0	0	0	-1	0
PALB2:p.Pro637Leu	VUS	VUS	3	OM1,OP4	0	0	0	0	2	0	0	0	0	0	1	0	0	0	0	0
PALB2:p.Pro864Ser	Likely Benign	Likely Benign	-2	OM1,OP4,SBS2,SBP1	0	0	0	0	2	0	0	0	0	0	1	0	0	-4	-1	0
PALB2:p.Pro926Ser	VUS	VUS	4	OM1,OP1,OP4	0	0	0	0	2	0	0	0	1	0	1	0	0	0	0	0
PALB2:p.Ser136Cys	VUS	VUS	2	OM1,OP4,SBP1	0	0	0	0	2	0	0	0	0	0	1	0	0	0	-1	0
PALB2:p.Ser157Leu	Likely Benign	VUS	4	OM1,OP1,OP4	0	0	0	0	2	0	0	0	1	0	1	0	0	0	0	0
PALB2:p.Val1103Met	VUS	VUS	2	OM1,OP4,SBP1	0	0	0	0	2	0	0	0	0	0	1	0	0	0	-1	0
PALB2:p.Val52Ile	Likely Benign	VUS	2	OM1,OP4,SBP1	0	0	0	0	2	0	0	0	0	0	1	0	0	0	-1	0
PALB2:p.Val767Phe	VUS	VUS	2	OM1,OP4,SBP1	0	0	0	0	2	0	0	0	0	0	1	0	0	0	-1	0
PALB2:p.Val932Met	Likely Benign	Likely Benign	-2	OM1,OP4,SBS2,SBP1	0	0	0	0	2	0	0	0	0	0	1	0	0	-4	-1	0
PARP1:p.Ala828Val	VUS	VUS	4	OM1,OP1,OP4	0	0	0	0	2	0	0	0	1	0	1	0	0	0	0	0
PARP1:p.Ala898Thr	VUS	VUS	4	OM1,OP1,OP4	0	0	0	0	2	0	0	0	1	0	1	0	0	0	0	0
PARP1:p.Arg156His	VUS	VUS	4	OM1,OP1,OP4	0	0	0	0	2	0	0	0	1	0	1	0	0	0	0	0
PARP1:p.Arg591His	VUS	VUS	4	OM1,OP1,OP4	0	0	0	0	2	0	0	0	1	0	1	0	0	0	0	0
PARP1:p.Gln150His	Likely Benign	VUS	4	OM1,OP1,OP4	0	0	0	0	2	0	0	0	1	0	1	0	0	0	0	0
PARP1:p.Gln853Lys	VUS	VUS	4	OM1,OP1,OP4	0	0	0	0	2	0	0	0	1	0	1	0	0	0	0	0
PARP1:p.Glu809Lys	VUS	VUS	2	OM1,OP4,SBP1	0	0	0	0	2	0	0	0	0	0	1	0	0	0	-1	0
PARP1:p.Glu840Ter	Likely Pathogenic	Oncogenic	12	OVS1,OM1,OP1,OP4	8	0	0	0	2	0	0	0	1	0	1	0	0	0	0	0
PARP1:p.Gly944Asp	VUS	VUS	4	OM1,OP1,OP4	0	0	0	0	2	0	0	0	1	0	1	0	0	0	0	0
PARP1:p.Leu1013Met	VUS	VUS	4	OM1,OP1,OP4	0	0	0	0	2	0	0	0	1	0	1	0	0	0	0	0
PARP1:p.Lys400Asn	VUS	VUS	2	OM1,OP4,SBP1	0	0	0	0	2	0	0	0	0	0	1	0	0	0	-1	0
PARP1:p.Lys940Arg	Likely Benign	Benign	-12	OM1,OP1,OP4,SBVS1,SBS1,SBS2	0	0	0	0	2	0	0	0	1	0	1	-8	-4	-4	0	0
PARP1:p.Pro377Ser	Benign	Likely Benign	-2	OP1,OP4,SBS2	0	0	0	0	0	0	0	0	1	0	1	0	0	-4	0	0
PARP1:p.Pro605Leu	Likely Benign	VUS	4	OM1,OP1,OP4	0	0	0	0	2	0	0	0	1	0	1	0	0	0	0	0
PARP1:p.Ser383Tyr	Likely Benign	Likely Benign	-2	OP1,OP4,SBS2	0	0	0	0	0	0	0	0	1	0	1	0	0	-4	0	0
PARP1:p.Ser4Phe	VUS	VUS	2	OP1,OP4	0	0	0	0	0	0	0	0	1	0	1	0	0	0	0	0
PARP1:p.Ser507Asn	VUS	VUS	2	OP1,OP4	0	0	0	0	0	0	0	0	1	0	1	0	0	0	0	0
PARP1:p.Ser983ValfsTer5	Likely Pathogenic	Oncogenic	11	OVS1,OM1,OP4	8	0	0	0	2	0	0	0	0	0	1	0	0	0	0	0
PARP1:p.Thr982Asn	Likely Pathogenic	VUS	4	OM1,OP1,OP4	0	0	0	0	2	0	0	0	1	0	1	0	0	0	0	0
PAX3:c.586+7G>A	Likely Benign	VUS	1	OP4	0	0	0	0	0	0	0	0	0	0	1	0	0	0	0	0
PAX3:p.Ala411Thr	VUS	VUS	2	OP1,OP4	0	0	0	0	0	0	0	0	1	0	1	0	0	0	0	0
PAX3:p.Arg145Gln	VUS	VUS	2	OP1,OP4	0	0	0	0	0	0	0	0	1	0	1	0	0	0	0	0
PAX3:p.Arg68Gln	VUS	VUS	2	OP1,OP4	0	0	0	0	0	0	0	0	1	0	1	0	0	0	0	0
PAX3:p.Glu203Lys	VUS	VUS	2	OP1,OP4	0	0	0	0	0	0	0	0	1	0	1	0	0	0	0	0
PAX3:p.Lys183del	VUS	VUS	3	OM2,OP4	0	0	0	0	0	2	0	0	0	0	1	0	0	0	0	0
PAX3:p.Phe363Val	VUS	VUS	2	OP1,OP4	0	0	0	0	0	0	0	0	1	0	1	0	0	0	0	0
PAX3:p.Ser160Arg	VUS	VUS	2	OP1,OP4	0	0	0	0	0	0	0	0	1	0	1	0	0	0	0	0
PAX3:p.Thr304Lys	VUS	VUS	2	OP1,OP4	0	0	0	0	0	0	0	0	1	0	1	0	0	0	0	0
PAX3:p.Thr315Lys	Likely Benign	Likely Benign	-3	OP1,SBS1	0	0	0	0	0	0	0	0	1	0	0	0	-4	0	0	0
PAX3:p.Val71Ile	VUS	VUS	2	OP1,OP4	0	0	0	0	0	0	0	0	1	0	1	0	0	0	0	0
PAX5:p.Ala322Thr	Likely Benign	Benign	-8	OP4,SBS1,SBS2,SBP1	0	0	0	0	0	0	0	0	0	0	1	0	-4	-4	-1	0
PAX5:p.Arg117Gln	VUS	VUS	4	OM1,OP1,OP4	0	0	0	0	2	0	0	0	1	0	1	0	0	0	0	0
PAX5:p.Arg305Cys	VUS	VUS	2	OP1,OP4	0	0	0	0	0	0	0	0	1	0	1	0	0	0	0	0
PAX5:p.Asp193Asn	VUS	VUS	4	OM1,OP1,OP4	0	0	0	0	2	0	0	0	1	0	1	0	0	0	0	0
PAX5:p.Gly266Glu	Likely Benign	Likely Benign	-5	SBS1,SBP1	0	0	0	0	0	0	0	0	0	0	0	0	-4	0	-1	0
PAX5:p.His46Asn	VUS	VUS	4	OM1,OP1,OP4	0	0	0	0	2	0	0	0	1	0	1	0	0	0	0	0
PAX5:p.Met277Val	Likely Benign	VUS	2	OP1,OP4	0	0	0	0	0	0	0	0	1	0	1	0	0	0	0	0
PAX5:p.Pro209Leu	VUS	VUS	4	OM1,OP1,OP4	0	0	0	0	2	0	0	0	1	0	1	0	0	0	0	0
PAX5:p.Pro286ThrfsTer3	Likely Pathogenic	Likely Oncogenic	9	OVS1,OP4	8	0	0	0	0	0	0	0	0	0	1	0	0	0	0	0
PAX5:p.Ser171Gly	VUS	VUS	4	OM1,OP1,OP4	0	0	0	0	2	0	0	0	1	0	1	0	0	0	0	0
PAX5:p.Ser213Leu	VUS	VUS	4	OM1,OP1,OP4	0	0	0	0	2	0	0	0	1	0	1	0	0	0	0	0
PAX5:p.Val151Ile	Likely Benign	Likely Benign	-4	OM1,OP1,OP4,SBS1,SBS2	0	0	0	0	2	0	0	0	1	0	1	0	-4	-4	0	0
PAX7:p.Ala282Val	VUS	VUS	0	OP4,SBP1	0	0	0	0	0	0	0	0	0	0	1	0	0	0	-1	0
PAX7:p.Arg89His	VUS	VUS	2	OP1,OP4	0	0	0	0	0	0	0	0	1	0	1	0	0	0	0	0
PAX7:p.Gln440Ter	Likely Pathogenic	VUS	2	OP1,OP4	0	0	0	0	0	0	0	0	1	0	1	0	0	0	0	0
PAX7:p.Gly433Glu	VUS	VUS	2	OP1,OP4	0	0	0	0	0	0	0	0	1	0	1	0	0	0	0	0
PAX7:p.Met128Leu	VUS	VUS	2	OP1,OP4	0	0	0	0	0	0	0	0	1	0	1	0	0	0	0	0
PAX7:p.Pro112Leu	Likely Benign	VUS	2	OP1,OP4	0	0	0	0	0	0	0	0	1	0	1	0	0	0	0	0
PAX7:p.Pro456Leu	VUS	VUS	2	OP1,OP4	0	0	0	0	0	0	0	0	1	0	1	0	0	0	0	0
PAX7:p.Ser359Phe	VUS	VUS	2	OP1,OP4	0	0	0	0	0	0	0	0	1	0	1	0	0	0	0	0
PAX7:p.Ser415Pro	VUS	VUS	0	OP4,SBP1	0	0	0	0	0	0	0	0	0	0	1	0	0	0	-1	0
PAX7:p.Ser418Phe	VUS	VUS	2	OP1,OP4	0	0	0	0	0	0	0	0	1	0	1	0	0	0	0	0
PAX7:p.Tyr245Ter	Likely Pathogenic	VUS	2	OP1,OP4	0	0	0	0	0	0	0	0	1	0	1	0	0	0	0	0
PAX7:p.Val71Ala	VUS	VUS	2	OP1,OP4	0	0	0	0	0	0	0	0	1	0	1	0	0	0	0	0
PAX8:p.Ala189Thr	VUS	VUS	0	OP4,SBP1	0	0	0	0	0	0	0	0	0	0	1	0	0	0	-1	0
PAX8:p.Ala355Val	Benign	Likely Benign	-4	OP4,SBS1,SBP1	0	0	0	0	0	0	0	0	0	0	1	0	-4	0	-1	0
PAX8:p.Glu234Lys	Likely Benign	VUS	2	OP1,OP4	0	0	0	0	0	0	0	0	1	0	1	0	0	0	0	0
PAX8:p.Glu310Ter	Likely Pathogenic	VUS	2	OP1,OP4	0	0	0	0	0	0	0	0	1	0	1	0	0	0	0	0
PAX8:p.Lys135Arg	Likely Benign	VUS	0	OM1,OP1,OP4,SBS2	0	0	0	0	2	0	0	0	1	0	1	0	0	-4	0	0
PAX8:p.Phe329Leu	Benign	Benign	-7	OP1,SBS1,SBS2	0	0	0	0	0	0	0	0	1	0	0	0	-4	-4	0	0
PAX8:p.Pro27Leu	VUS	VUS	4	OM1,OP1,OP4	0	0	0	0	2	0	0	0	1	0	1	0	0	0	0	0
PAX8:p.Pro312Leu	VUS	VUS	2	OP1,OP4	0	0	0	0	0	0	0	0	1	0	1	0	0	0	0	0
PAX8:p.Ser423Gly	Likely Benign	VUS	2	OP1,OP4	0	0	0	0	0	0	0	0	1	0	1	0	0	0	0	0
PAX8:p.Thr158Arg	VUS	VUS	2	OP1,OP4	0	0	0	0	0	0	0	0	1	0	1	0	0	0	0	0
PAX8:p.Val53Ile	VUS	VUS	4	OM1,OP1,OP4	0	0	0	0	2	0	0	0	1	0	1	0	0	0	0	0
PBRM1:p.Val414GlyfsTer10	Likely Pathogenic	Oncogenic	11	OVS1,OM1,OP4	8	0	0	0	2	0	0	0	0	0	1	0	0	0	0	0
PDCD1:p.Ala196Thr	Likely Benign	VUS	0	OP4,SBP1	0	0	0	0	0	0	0	0	0	0	1	0	0	0	-1	0
PDCD1:p.Glu46Ter	VUS	VUS	2	OM1,OP4,SBP1	0	0	0	0	2	0	0	0	0	0	1	0	0	0	-1	0
PDCD1:p.Gly179Asp	VUS	VUS	0	OP4,SBP1	0	0	0	0	0	0	0	0	0	0	1	0	0	0	-1	0
PDCD1:p.Pro28Leu	Benign	VUS	2	OM1,OP4,SBP1	0	0	0	0	2	0	0	0	0	0	1	0	0	0	-1	0
PDCD1:p.Thr246Met	Likely Benign	VUS	0	OP4,SBP1	0	0	0	0	0	0	0	0	0	0	1	0	0	0	-1	0
PDCD1LG2:p.Ala109Val	VUS	VUS	2	OM1,OP4,SBP1	0	0	0	0	2	0	0	0	0	0	1	0	0	0	-1	0
PDCD1LG2:p.Arg70His	Likely Benign	VUS	2	OM1,OP4,SBP1	0	0	0	0	2	0	0	0	0	0	1	0	0	0	-1	0
PDCD1LG2:p.Gln79Glu	Likely Benign	VUS	2	OM1,OP4,SBP1	0	0	0	0	2	0	0	0	0	0	1	0	0	0	-1	0
PDCD1LG2:p.Glu11AsnfsTer7	VUS	VUS	1	OP4	0	0	0	0	0	0	0	0	0	0	1	0	0	0	0	0
PDCD1LG2:p.Thr257Lys	Likely Benign	VUS	0	OP4,SBP1	0	0	0	0	0	0	0	0	0	0	1	0	0	0	-1	0
PDGFRA:p.Arg718Trp	VUS	VUS	2	OM1,OP4,SBP1	0	0	0	0	2	0	0	0	0	0	1	0	0	0	-1	0
PDGFRA:p.Asp1033Val	VUS	VUS	2	OP1,OP4	0	0	0	0	0	0	0	0	1	0	1	0	0	0	0	0
PDGFRA:p.Glu298Asp	VUS	VUS	4	OM1,OP1,OP4	0	0	0	0	2	0	0	0	1	0	1	0	0	0	0	0
PDGFRA:p.Glu475Asp	Likely Benign	VUS	2	OM1,OP4,SBP1	0	0	0	0	2	0	0	0	0	0	1	0	0	0	-1	0
PDGFRA:p.Glu726Ter	Likely Pathogenic	VUS	4	OM1,OP1,OP4	0	0	0	0	2	0	0	0	1	0	1	0	0	0	0	0
PDGFRA:p.Glu86Ala	VUS	VUS	4	OM1,OP1,OP4	0	0	0	0	2	0	0	0	1	0	1	0	0	0	0	0
PDGFRA:p.Gly429Arg	Likely Benign	VUS	2	OM1,OP4,SBP1	0	0	0	0	2	0	0	0	0	0	1	0	0	0	-1	0
PDGFRA:p.Gly662Arg	VUS	VUS	4	OM1,OP1,OP4	0	0	0	0	2	0	0	0	1	0	1	0	0	0	0	0
PDGFRA:p.Gly79Asp	Likely Benign	Likely Benign	-4	OM1,OP1,OP4,SBS1,SBS2	0	0	0	0	2	0	0	0	1	0	1	0	-4	-4	0	0
PDGFRA:p.His845Asn	VUS	VUS	4	OM1,OP1,OP4	0	0	0	0	2	0	0	0	1	0	1	0	0	0	0	0
PDGFRA:p.Leu221Phe	Likely Benign	Likely Benign	-2	OM1,OP4,SBS2,SBP1	0	0	0	0	2	0	0	0	0	0	1	0	0	-4	-1	0
PDGFRA:p.Leu442Pro	Likely Benign	VUS	4	OM1,OP1,OP4	0	0	0	0	2	0	0	0	1	0	1	0	0	0	0	0
PDGFRA:p.Leu629Val	VUS	VUS	4	OM1,OP1,OP4	0	0	0	0	2	0	0	0	1	0	1	0	0	0	0	0
PDGFRA:p.Lys300Thr	VUS	VUS	4	OM1,OP1,OP4	0	0	0	0	2	0	0	0	1	0	1	0	0	0	0	0
PDGFRA:p.Lys454Asn	VUS	VUS	4	OM1,OP1,OP4	0	0	0	0	2	0	0	0	1	0	1	0	0	0	0	0
PDGFRA:p.Phe708Ser	VUS	VUS	4	OM1,OP1,OP4	0	0	0	0	2	0	0	0	1	0	1	0	0	0	0	0
PDGFRA:p.Pro130Ser	VUS	VUS	4	OM1,OP1,OP4	0	0	0	0	2	0	0	0	1	0	1	0	0	0	0	0
PDGFRA:p.Pro6Leu	Likely Benign	VUS	2	OM1,OP4,SBP1	0	0	0	0	2	0	0	0	0	0	1	0	0	0	-1	0
PDGFRA:p.Pro937Leu	VUS	VUS	4	OM1,OP1,OP4	0	0	0	0	2	0	0	0	1	0	1	0	0	0	0	0
PDGFRA:p.Thr200Ser	Likely Benign	VUS	4	OM1,OP1,OP4	0	0	0	0	2	0	0	0	1	0	1	0	0	0	0	0
PDGFRA:p.Thr432Met	VUS	VUS	2	OM1,OP4,SBP1	0	0	0	0	2	0	0	0	0	0	1	0	0	0	-1	0
PDGFRA:p.Thr894Ile	VUS	VUS	4	OM1,OP1,OP4	0	0	0	0	2	0	0	0	1	0	1	0	0	0	0	0
PDGFRA:p.Trp933Ter	Likely Pathogenic	VUS	4	OM1,OP1,OP4	0	0	0	0	2	0	0	0	1	0	1	0	0	0	0	0
PDGFRA:p.Val484Leu	VUS	VUS	4	OM1,OP1,OP4	0	0	0	0	2	0	0	0	1	0	1	0	0	0	0	0
PDGFRB:p.Ala1096Val	Likely Benign	Likely Benign	-4	OP4,SBS2,SBP1	0	0	0	0	0	0	0	0	0	0	1	0	0	-4	-1	0
PDGFRB:p.Arg115Trp	VUS	VUS	2	OM1,OP4,SBP1	0	0	0	0	2	0	0	0	0	0	1	0	0	0	-1	0
PDGFRB:p.Arg435His	VUS	VUS	2	OM1,OP4,SBP1	0	0	0	0	2	0	0	0	0	0	1	0	0	0	-1	0
PDGFRB:p.Arg502Trp	Likely Benign	Likely Benign	-2	OM1,OP4,SBS2,SBP1	0	0	0	0	2	0	0	0	0	0	1	0	0	-4	-1	0
PDGFRB:p.Arg604Cys	VUS	VUS	4	OM1,OP1,OP4	0	0	0	0	2	0	0	0	1	0	1	0	0	0	0	0
PDGFRB:p.Arg641Cys	VUS	VUS	4	OM1,OP1,OP4	0	0	0	0	2	0	0	0	1	0	1	0	0	0	0	0
PDGFRB:p.Arg708His	VUS	Likely Benign	-2	OM1,OP4,SBS2,SBP1	0	0	0	0	2	0	0	0	0	0	1	0	0	-4	-1	0
PDGFRB:p.Arg991His	Likely Benign	Likely Benign	-4	OP4,SBS2,SBP1	0	0	0	0	0	0	0	0	0	0	1	0	0	-4	-1	0
PDGFRB:p.Asp1020Asn	VUS	Likely Benign	-2	OP1,OP4,SBS2	0	0	0	0	0	0	0	0	1	0	1	0	0	-4	0	0
PDGFRB:p.Asp1061Asn	Likely Benign	VUS	2	OP1,OP4	0	0	0	0	0	0	0	0	1	0	1	0	0	0	0	0
PDGFRB:p.Gln71Arg	Likely Benign	VUS	2	OM1,OP4,SBP1	0	0	0	0	2	0	0	0	0	0	1	0	0	0	-1	0
PDGFRB:p.Gly126Ala	Likely Benign	VUS	0	OP4,SBP1	0	0	0	0	0	0	0	0	0	0	1	0	0	0	-1	0
PDGFRB:p.Gly320_Glu321del	VUS	VUS	5	OM1,OM2,OP4	0	0	0	0	2	2	0	0	0	0	1	0	0	0	0	0
PDGFRB:p.Gly320Val	VUS	VUS	0	OP4,SBP1	0	0	0	0	0	0	0	0	0	0	1	0	0	0	-1	0
PDGFRB:p.Gly32Ser	VUS	VUS	2	OM1,OP4,SBP1	0	0	0	0	2	0	0	0	0	0	1	0	0	0	-1	0
PDGFRB:p.Ile194Val	VUS	VUS	2	OM1,OP4,SBP1	0	0	0	0	2	0	0	0	0	0	1	0	0	0	-1	0
PDGFRB:p.Met396Thr	VUS	VUS	4	OM1,OP1,OP4	0	0	0	0	2	0	0	0	1	0	1	0	0	0	0	0
PDGFRB:p.Phe245Leu	VUS	VUS	2	OM1,OP4,SBP1	0	0	0	0	2	0	0	0	0	0	1	0	0	0	-1	0
PDGFRB:p.Pro345Ser	Likely Benign	Likely Benign	-6	OM1,OP4,SBS1,SBS2,SBP1	0	0	0	0	2	0	0	0	0	0	1	0	-4	-4	-1	0
PDGFRB:p.Pro59Leu	Likely Benign	VUS	2	OM1,OP4,SBP1	0	0	0	0	2	0	0	0	0	0	1	0	0	0	-1	0
PDGFRB:p.Ser493Asn	VUS	VUS	4	OM1,OP1,OP4	0	0	0	0	2	0	0	0	1	0	1	0	0	0	0	0
PDGFRB:p.Ser855Leu	VUS	VUS	4	OM1,OP1,OP4	0	0	0	0	2	0	0	0	1	0	1	0	0	0	0	0
PDGFRB:p.Thr294Ala	Likely Benign	VUS	2	OM1,OP4,SBP1	0	0	0	0	2	0	0	0	0	0	1	0	0	0	-1	0
PDGFRB:p.Val1007Ile	Likely Benign	VUS	0	OP4,SBP1	0	0	0	0	0	0	0	0	0	0	1	0	0	0	-1	0
PDGFRB:p.Val316Met	Likely Benign	Likely Benign	-4	OP4,SBS2,SBP1	0	0	0	0	0	0	0	0	0	0	1	0	0	-4	-1	0
PDGFRB:p.Val35Ile	Likely Benign	Likely Benign	-2	OM1,OP4,SBS2,SBP1	0	0	0	0	2	0	0	0	0	0	1	0	0	-4	-1	0
PDGFRB:p.Val722Ile	Likely Benign	Likely Benign	-2	OM1,OP4,SBS2,SBP1	0	0	0	0	2	0	0	0	0	0	1	0	0	-4	-1	0
PDK1:p.Asp47Glu	Likely Benign	VUS	4	OM1,OP1,OP4	0	0	0	0	2	0	0	0	1	0	1	0	0	0	0	0
PDK1:p.Glu93Ter	Likely Pathogenic	VUS	4	OM1,OP1,OP4	0	0	0	0	2	0	0	0	1	0	1	0	0	0	0	0
PDK1:p.Gly44Asp	VUS	VUS	4	OM1,OP1,OP4	0	0	0	0	2	0	0	0	1	0	1	0	0	0	0	0
PDPK1:p.Gly384Cys	VUS	VUS	2	OP1,OP4	0	0	0	0	0	0	0	0	1	0	1	0	0	0	0	0
PDPK1:p.Pro72Arg	VUS	VUS	2	OM1,OP4,SBP1	0	0	0	0	2	0	0	0	0	0	1	0	0	0	-1	0
PDPK1:p.Thr402Ala	Likely Benign	VUS	0	OP4,SBP1	0	0	0	0	0	0	0	0	0	0	1	0	0	0	-1	0
PDPK1:p.Thr402Met	VUS	VUS	0	OP4,SBP1	0	0	0	0	0	0	0	0	0	0	1	0	0	0	-1	0
PGR:p.Ala398Thr	VUS	VUS	0	OP4,SBP1	0	0	0	0	0	0	0	0	0	0	1	0	0	0	-1	0
PGR:p.Ala444Ser	Benign	Benign	-13	SBVS1,SBS1,SBP1	0	0	0	0	0	0	0	0	0	0	0	-8	-4	0	-1	0
PGR:p.Ala451Val	VUS	VUS	0	OP4,SBP1	0	0	0	0	0	0	0	0	0	0	1	0	0	0	-1	0
PGR:p.Arg62Trp	VUS	VUS	2	OM1,OP4,SBP1	0	0	0	0	2	0	0	0	0	0	1	0	0	0	-1	0
PGR:p.Arg788Trp	VUS	VUS	4	OM1,OP1,OP4	0	0	0	0	2	0	0	0	1	0	1	0	0	0	0	0
PGR:p.Arg836Gln	VUS	VUS	5	OM1,OP1,OP3,OP4	0	0	0	0	2	0	0	0	1	1	1	0	0	0	0	0
PGR:p.Asp286Glu	Likely Benign	VUS	0	OP4,SBP1	0	0	0	0	0	0	0	0	0	0	1	0	0	0	-1	0
PGR:p.Gln75Lys	Likely Benign	Likely Benign	-2	OM1,OP4,SBS2,SBP1	0	0	0	0	2	0	0	0	0	0	1	0	0	-4	-1	0
PGR:p.Glu230Gln	Likely Benign	VUS	0	OP4,SBP1	0	0	0	0	0	0	0	0	0	0	1	0	0	0	-1	0
PGR:p.Glu395Gly	Likely Benign	VUS	0	OP4,SBP1	0	0	0	0	0	0	0	0	0	0	1	0	0	0	-1	0
PGR:p.Glu723Val	VUS	VUS	4	OM1,OP1,OP4	0	0	0	0	2	0	0	0	1	0	1	0	0	0	0	0
PGR:p.Gly177Arg	Likely Benign	VUS	0	OP4,SBP1	0	0	0	0	0	0	0	0	0	0	1	0	0	0	-1	0
PGR:p.Ile744Val	VUS	VUS	4	OM1,OP1,OP4	0	0	0	0	2	0	0	0	1	0	1	0	0	0	0	0
PGR:p.Leu45Ter	VUS	VUS	2	OM1,OP4,SBP1	0	0	0	0	2	0	0	0	0	0	1	0	0	0	-1	0
PGR:p.Leu651Val	Likely Benign	Likely Benign	-2	OM1,OP4,SBS2,SBP1	0	0	0	0	2	0	0	0	0	0	1	0	0	-4	-1	0
PGR:p.Lys854Glu	VUS	VUS	4	OM1,OP1,OP4	0	0	0	0	2	0	0	0	1	0	1	0	0	0	0	0
PGR:p.Lys875Gln	VUS	VUS	4	OM1,OP1,OP4	0	0	0	0	2	0	0	0	1	0	1	0	0	0	0	0
PGR:p.Phe358Leu	VUS	VUS	0	OP4,SBP1	0	0	0	0	0	0	0	0	0	0	1	0	0	0	-1	0
PGR:p.Pro186Leu	Likely Benign	Likely Benign	-5	SBS1,SBP1	0	0	0	0	0	0	0	0	0	0	0	0	-4	0	-1	0
PGR:p.Pro535Gln	Likely Benign	VUS	2	OP1,OP4	0	0	0	0	0	0	0	0	1	0	1	0	0	0	0	0
PGR:p.Pro555Arg	VUS	VUS	2	OP1,OP4	0	0	0	0	0	0	0	0	1	0	1	0	0	0	0	0
PGR:p.Pro685Ser	Likely Benign	VUS	4	OM1,OP1,OP4	0	0	0	0	2	0	0	0	1	0	1	0	0	0	0	0
PGR:p.Ser449Leu	Likely Benign	VUS	0	OP4,SBP1	0	0	0	0	0	0	0	0	0	0	1	0	0	0	-1	0
PGR:p.Val448Ala	Likely Benign	VUS	0	OP4,SBP1	0	0	0	0	0	0	0	0	0	0	1	0	0	0	-1	0
PHF6:p.Cys286Phe	VUS	VUS	2	OM1,OP4,SBP1	0	0	0	0	2	0	0	0	0	0	1	0	0	0	-1	0
PHF6:p.Pro286Leu	VUS	VUS	4	OM1,OP1,OP4	0	0	0	0	2	0	0	0	1	0	1	0	0	0	0	0
PHOX2B:p.Lys310Arg	VUS	VUS	2	OP1,OP4	0	0	0	0	0	0	0	0	1	0	1	0	0	0	0	0
PIK3C2B:p.Ala1182Thr	VUS	VUS	4	OM1,OP1,OP4	0	0	0	0	2	0	0	0	1	0	1	0	0	0	0	0
PIK3C2B:p.Ala577Ser	Benign	Likely Benign	-2	OP1,OP4,SBS2	0	0	0	0	0	0	0	0	1	0	1	0	0	-4	0	0
PIK3C2B:p.Arg1079Cys	VUS	VUS	2	OM1,OP4,SBP1	0	0	0	0	2	0	0	0	0	0	1	0	0	0	-1	0
PIK3C2B:p.Arg1118His	VUS	VUS	4	OM1,OP1,OP4	0	0	0	0	2	0	0	0	1	0	1	0	0	0	0	0
PIK3C2B:p.Arg1499Trp	VUS	VUS	4	OM1,OP1,OP4	0	0	0	0	2	0	0	0	1	0	1	0	0	0	0	0
PIK3C2B:p.Arg162Gln	VUS	VUS	2	OP1,OP4	0	0	0	0	0	0	0	0	1	0	1	0	0	0	0	0
PIK3C2B:p.Arg21His	Likely Benign	VUS	2	OP1,OP4	0	0	0	0	0	0	0	0	1	0	1	0	0	0	0	0
PIK3C2B:p.Arg287ProfsTer38	Likely Pathogenic	VUS	1	OP4	0	0	0	0	0	0	0	0	0	0	1	0	0	0	0	0
PIK3C2B:p.Arg296Gln	VUS	VUS	2	OP1,OP4	0	0	0	0	0	0	0	0	1	0	1	0	0	0	0	0
PIK3C2B:p.Arg315Trp	Benign	Benign	-17	SBVS1,SBS1,SBS2,SBP1	0	0	0	0	0	0	0	0	0	0	0	-8	-4	-4	-1	0
PIK3C2B:p.Arg458Gln	VUS	VUS	2	OM1,OP4,SBP1	0	0	0	0	2	0	0	0	0	0	1	0	0	0	-1	0
PIK3C2B:p.Arg468Cys	Likely Benign	Likely Benign	-2	OP1,OP4,SBS2	0	0	0	0	0	0	0	0	1	0	1	0	0	-4	0	0
PIK3C2B:p.Arg75Trp	Likely Benign	Benign	-8	OP4,SBS1,SBS2,SBP1	0	0	0	0	0	0	0	0	0	0	1	0	-4	-4	-1	0
PIK3C2B:p.Arg817Cys	Likely Benign	VUS	2	OM1,OP4,SBP1	0	0	0	0	2	0	0	0	0	0	1	0	0	0	-1	0
PIK3C2B:p.Asn232Ser	Likely Benign	VUS	2	OP1,OP4	0	0	0	0	0	0	0	0	1	0	1	0	0	0	0	0
PIK3C2B:p.Asn239Tyr	VUS	VUS	2	OP1,OP4	0	0	0	0	0	0	0	0	1	0	1	0	0	0	0	0
PIK3C2B:p.Glu1463Ter	VUS	VUS	3	OM1,OP4	0	0	0	0	2	0	0	0	0	0	1	0	0	0	0	0
PIK3C2B:p.Glu209Gln	VUS	VUS	0	OP4,SBP1	0	0	0	0	0	0	0	0	0	0	1	0	0	0	-1	0
PIK3C2B:p.Glu247Val	VUS	VUS	0	OP4,SBP1	0	0	0	0	0	0	0	0	0	0	1	0	0	0	-1	0
PIK3C2B:p.Glu650Lys	VUS	VUS	4	OM1,OP1,OP4	0	0	0	0	2	0	0	0	1	0	1	0	0	0	0	0
PIK3C2B:p.Gly121Cys	VUS	VUS	0	OP4,SBP1	0	0	0	0	0	0	0	0	0	0	1	0	0	0	-1	0
PIK3C2B:p.Gly6Cys	VUS	VUS	2	OP1,OP4	0	0	0	0	0	0	0	0	1	0	1	0	0	0	0	0
PIK3C2B:p.Gly750Ser	VUS	VUS	4	OM1,OP1,OP4	0	0	0	0	2	0	0	0	1	0	1	0	0	0	0	0
PIK3C2B:p.Gly8Glu	VUS	VUS	2	OP1,OP4	0	0	0	0	0	0	0	0	1	0	1	0	0	0	0	0
PIK3C2B:p.Leu202Arg	Likely Benign	VUS	0	OP4,SBP1	0	0	0	0	0	0	0	0	0	0	1	0	0	0	-1	0
PIK3C2B:p.Lys1002Arg	Likely Benign	Likely Benign	-4	OP4,SBS2,SBP1	0	0	0	0	0	0	0	0	0	0	1	0	0	-4	-1	0
PIK3C2B:p.Met1392Thr	VUS	VUS	4	OM1,OP1,OP4	0	0	0	0	2	0	0	0	1	0	1	0	0	0	0	0
PIK3C2B:p.Phe1029Leu	VUS	VUS	4	OM1,OP1,OP4	0	0	0	0	2	0	0	0	1	0	1	0	0	0	0	0
PIK3C2B:p.Pro273His	Likely Benign	Likely Benign	-2	OP1,OP4,SBS2	0	0	0	0	0	0	0	0	1	0	1	0	0	-4	0	0
PIK3C2B:p.Ser1041Thr	VUS	VUS	0	OM1,OP1,OP4,SBS2	0	0	0	0	2	0	0	0	1	0	1	0	0	-4	0	0
PIK3C2B:p.Trp362Ter	Likely Pathogenic	VUS	2	OP1,OP4	0	0	0	0	0	0	0	0	1	0	1	0	0	0	0	0
PIK3C2B:p.Trp768Ter	VUS	VUS	2	OM1,OP4,SBP1	0	0	0	0	2	0	0	0	0	0	1	0	0	0	-1	0
PIK3C2B:p.Tyr806Phe	VUS	VUS	4	OM1,OP1,OP4	0	0	0	0	2	0	0	0	1	0	1	0	0	0	0	0
PIK3C2B:p.Val1464_Glu1466del	VUS	VUS	5	OM1,OM2,OP4	0	0	0	0	2	2	0	0	0	0	1	0	0	0	0	0
PIK3C2G:c.3780+1G>A	VUS	Likely Benign	-2	OP1,OP4,SBS2	0	0	0	0	0	0	0	0	1	0	1	0	0	-4	0	0
PIK3C2G:p.Ala261Glu	Likely Benign	Benign	-11	OP1,SBVS1,SBS1	0	0	0	0	0	0	0	0	1	0	0	-8	-4	0	0	0
PIK3C2G:p.Asn426ThrfsTer16	Likely Pathogenic	VUS	1	OP4	0	0	0	0	0	0	0	0	0	0	1	0	0	0	0	0
PIK3C2G:p.Asn495Ile	Likely Benign	VUS	0	OP4,SBP1	0	0	0	0	0	0	0	0	0	0	1	0	0	0	-1	0
PIK3C2G:p.Asp72Val	Likely Benign	VUS	0	OP4,SBP1	0	0	0	0	0	0	0	0	0	0	1	0	0	0	-1	0
PIK3C2G:p.Cys337Gly	Likely Benign	VUS	0	OM1,OP1,OP4,SBS1	0	0	0	0	2	0	0	0	1	0	1	0	-4	0	0	0
PIK3C2G:p.Gln281Ter	Likely Pathogenic	VUS	0	OP4,SBP1	0	0	0	0	0	0	0	0	0	0	1	0	0	0	-1	0
PIK3C2G:p.Glu23Lys	VUS	VUS	0	OP4,SBP1	0	0	0	0	0	0	0	0	0	0	1	0	0	0	-1	0
PIK3C2G:p.Glu432Lys	VUS	VUS	2	OP1,OP4	0	0	0	0	0	0	0	0	1	0	1	0	0	0	0	0
PIK3C2G:p.Leu392Val	VUS	VUS	2	OP1,OP4	0	0	0	0	0	0	0	0	1	0	1	0	0	0	0	0
PIK3C2G:p.Leu456Gln	VUS	VUS	2	OP1,OP4	0	0	0	0	0	0	0	0	1	0	1	0	0	0	0	0
PIK3C2G:p.Leu456Ile	VUS	VUS	2	OP1,OP4	0	0	0	0	0	0	0	0	1	0	1	0	0	0	0	0
PIK3C2G:p.Pro507Thr	VUS	VUS	0	OP4,SBP1	0	0	0	0	0	0	0	0	0	0	1	0	0	0	-1	0
PIK3C2G:p.Ser474Pro	VUS	VUS	0	OP4,SBP1	0	0	0	0	0	0	0	0	0	0	1	0	0	0	-1	0
PIK3C2G:p.Ter1487SerextTer4	Likely Benign	Likely Benign	-3	OP1,SBS1	0	0	0	0	0	0	0	0	1	0	0	0	-4	0	0	0
PIK3C2G:p.Thr243Met	Likely Benign	VUS	0	OP4,SBP1	0	0	0	0	0	0	0	0	0	0	1	0	0	0	-1	0
PIK3C2G:p.Thr7Met	VUS	VUS	0	OP4,SBP1	0	0	0	0	0	0	0	0	0	0	1	0	0	0	-1	0
PIK3C2G:p.Tyr280His	Likely Benign	VUS	0	OP4,SBP1	0	0	0	0	0	0	0	0	0	0	1	0	0	0	-1	0
PIK3C3:p.Ala291Val	VUS	VUS	4	OM1,OP1,OP4	0	0	0	0	2	0	0	0	1	0	1	0	0	0	0	0
PIK3C3:p.Arg195Thr	VUS	VUS	2	OP1,OP4	0	0	0	0	0	0	0	0	1	0	1	0	0	0	0	0
PIK3C3:p.Glu237Lys	VUS	VUS	4	OM1,OP1,OP4	0	0	0	0	2	0	0	0	1	0	1	0	0	0	0	0
PIK3C3:p.Ile233Val	VUS	VUS	4	OM1,OP1,OP4	0	0	0	0	2	0	0	0	1	0	1	0	0	0	0	0
PIK3C3:p.Leu129Phe	VUS	VUS	2	OM1,OP4,SBP1	0	0	0	0	2	0	0	0	0	0	1	0	0	0	-1	0
PIK3C3:p.Leu49Val	VUS	VUS	2	OM1,OP4,SBP1	0	0	0	0	2	0	0	0	0	0	1	0	0	0	-1	0
PIK3C3:p.Pro449Arg	Likely Benign	VUS	4	OM1,OP1,OP4	0	0	0	0	2	0	0	0	1	0	1	0	0	0	0	0
PIK3C3:p.Ser165Cys	VUS	VUS	4	OM1,OP1,OP4	0	0	0	0	2	0	0	0	1	0	1	0	0	0	0	0
PIK3C3:p.Ser481Leu	VUS	VUS	4	OM1,OP1,OP4	0	0	0	0	2	0	0	0	1	0	1	0	0	0	0	0
PIK3C3:p.Trp192Ter	Likely Pathogenic	VUS	2	OP1,OP4	0	0	0	0	0	0	0	0	1	0	1	0	0	0	0	0
PIK3CA:p.Ala333Val	VUS	VUS	2	OM1,OP4,SBP1	0	0	0	0	2	0	0	0	0	0	1	0	0	0	-1	0
PIK3CA:p.Arg88Gln	Likely Pathogenic	Oncogenic	10	OS1,OS2,OP1,OP4	0	4	4	0	0	0	0	0	1	0	1	0	0	0	0	0
PIK3CA:p.Arg93Gln	VUS	Oncogenic	12	OS1,OS2,OM4,OP1,OP4	0	4	4	0	0	0	0	2	1	0	1	0	0	0	0	0
PIK3CA:p.Arg93Trp	Likely Pathogenic	Oncogenic	10	OS1,OS2,OM3,OP4,SBP1	0	4	4	0	0	0	2	0	0	0	1	0	0	0	-1	0
PIK3CA:p.Asn345His	Likely Pathogenic	VUS	5	OM1,OP1,OP3,OP4	0	0	0	0	2	0	0	0	1	1	1	0	0	0	0	0
PIK3CA:p.Asn345Lys	VUS	Oncogenic	10	OS1,OS2,OP1,OP4	0	4	4	0	0	0	0	0	1	0	1	0	0	0	0	0
PIK3CA:p.Asn347Lys	VUS	VUS	4	OM1,OP1,OP4	0	0	0	0	2	0	0	0	1	0	1	0	0	0	0	0
PIK3CA:p.Asn515Ser	VUS	VUS	2	OP1,OP4	0	0	0	0	0	0	0	0	1	0	1	0	0	0	0	0
PIK3CA:p.Cys301Gly	VUS	VUS	2	OP1,OP4	0	0	0	0	0	0	0	0	1	0	1	0	0	0	0	0
PIK3CA:p.Cys420Arg	Likely Pathogenic	Oncogenic	12	OS1,OS2,OM4,OP1,OP4	0	4	4	0	0	0	0	2	1	0	1	0	0	0	0	0
PIK3CA:p.Cys695Arg	VUS	VUS	2	OP1,OP4	0	0	0	0	0	0	0	0	1	0	1	0	0	0	0	0
PIK3CA:p.Gln546Arg	Pathogenic	Oncogenic	12	OS1,OS2,OM3,OP1,OP4	0	4	4	0	0	0	2	0	1	0	1	0	0	0	0	0
PIK3CA:p.Gln546Lys	Pathogenic	Likely Oncogenic	6	OS1,OP1,OP4	0	4	0	0	0	0	0	0	1	0	1	0	0	0	0	0
PIK3CA:p.Gln75Glu	Likely Pathogenic	VUS	4	OM1,OP1,OP4	0	0	0	0	2	0	0	0	1	0	1	0	0	0	0	0
PIK3CA:p.Glu110del	Pathogenic	Likely Oncogenic	7	OS2,OM2,OP4	0	0	4	0	0	2	0	0	0	0	1	0	0	0	0	0
PIK3CA:p.Glu453_Asp454del	Likely Pathogenic	VUS	5	OM1,OM2,OP4	0	0	0	0	2	2	0	0	0	0	1	0	0	0	0	0
PIK3CA:p.Glu453Ala	Likely Pathogenic	Likely Oncogenic	6	OS1,OP1,OP4	0	4	0	0	0	0	0	0	1	0	1	0	0	0	0	0
PIK3CA:p.Glu542Lys	Pathogenic	Oncogenic	10	OS1,OS2,OP1,OP4	0	4	4	0	0	0	0	0	1	0	1	0	0	0	0	0
PIK3CA:p.Glu545Gly	Pathogenic	Likely Oncogenic	8	OS1,OM3,OP1,OP4	0	4	0	0	0	0	2	0	1	0	1	0	0	0	0	0
PIK3CA:p.Glu545Lys	Pathogenic	Oncogenic	10	OS1,OS2,OP1,OP4	0	4	4	0	0	0	0	0	1	0	1	0	0	0	0	0
PIK3CA:p.Glu579Lys	Likely Pathogenic	Likely Oncogenic	6	OS1,OP1,OP4	0	4	0	0	0	0	0	0	1	0	1	0	0	0	0	0
PIK3CA:p.Glu726Lys	Likely Pathogenic	Oncogenic	10	OS2,OS3,OP1,OP4	0	0	4	4	0	0	0	0	1	0	1	0	0	0	0	0
PIK3CA:p.Glu767Gln	VUS	VUS	4	OM1,OP1,OP4	0	0	0	0	2	0	0	0	1	0	1	0	0	0	0	0
PIK3CA:p.Glu81Ala	Likely Pathogenic	VUS	4	OM1,OP1,OP4	0	0	0	0	2	0	0	0	1	0	1	0	0	0	0	0
PIK3CA:p.Gly118Asp	Pathogenic	Oncogenic	12	OS1,OS2,OM4,OP1,OP4	0	4	4	0	0	0	0	2	1	0	1	0	0	0	0	0
PIK3CA:p.Gly414Cys	VUS	VUS	4	OM1,OP1,OP4	0	0	0	0	2	0	0	0	1	0	1	0	0	0	0	0
PIK3CA:p.His1047Arg	Pathogenic	Oncogenic	12	OS1,OS2,OM3,OP1,OP4	0	4	4	0	0	0	2	0	1	0	1	0	0	0	0	0
PIK3CA:p.His1047Leu	Pathogenic	Oncogenic	12	OS1,OS2,OM3,OP1,OP4	0	4	4	0	0	0	2	0	1	0	1	0	0	0	0	0
PIK3CA:p.His510Asn	VUS	VUS	2	OP1,OP4	0	0	0	0	0	0	0	0	1	0	1	0	0	0	0	0
PIK3CA:p.Lys111Arg	Likely Pathogenic	VUS	5	OM3,OP1,OP3,OP4	0	0	0	0	0	0	2	0	1	1	1	0	0	0	0	0
PIK3CA:p.Lys111Glu	Likely Pathogenic	Oncogenic	12	OS1,OS2,OM3,OP1,OP4	0	4	4	0	0	0	2	0	1	0	1	0	0	0	0	0
PIK3CA:p.Met1043Ile	Pathogenic	Oncogenic	10	OS1,OS2,OP1,OP4	0	4	4	0	0	0	0	0	1	0	1	0	0	0	0	0
PIK3CA:p.Met318Ile	VUS	VUS	2	OP1,OP4	0	0	0	0	0	0	0	0	1	0	1	0	0	0	0	0
PIK3CB:p.Arg103Gly	VUS	VUS	4	OM1,OP1,OP4	0	0	0	0	2	0	0	0	1	0	1	0	0	0	0	0
PIK3CB:p.Arg981Gln	VUS	VUS	4	OM1,OP1,OP4	0	0	0	0	2	0	0	0	1	0	1	0	0	0	0	0
PIK3CB:p.Asp1020His	VUS	VUS	4	OM1,OP1,OP4	0	0	0	0	2	0	0	0	1	0	1	0	0	0	0	0
PIK3CB:p.Asp1067His	VUS	VUS	5	OM3,OP1,OP3,OP4	0	0	0	0	0	0	2	0	1	1	1	0	0	0	0	0
PIK3CB:p.Asp208Asp	Likely Benign	Benign	-10	OM1,SBVS1,SBS1	0	0	0	0	2	0	0	0	0	0	0	-8	-4	0	0	0
PIK3CB:p.Cys401Ser	VUS	VUS	4	OM1,OP1,OP4	0	0	0	0	2	0	0	0	1	0	1	0	0	0	0	0
PIK3CB:p.Cys765Ser	VUS	VUS	2	OP1,OP4	0	0	0	0	0	0	0	0	1	0	1	0	0	0	0	0
PIK3CB:p.Glu179Asp	VUS	VUS	4	OM1,OP1,OP4	0	0	0	0	2	0	0	0	1	0	1	0	0	0	0	0
PIK3CB:p.Glu470Lys	VUS	VUS	4	OM1,OP1,OP4	0	0	0	0	2	0	0	0	1	0	1	0	0	0	0	0
PIK3CB:p.Gly1031Arg	VUS	VUS	4	OM1,OP1,OP4	0	0	0	0	2	0	0	0	1	0	1	0	0	0	0	0
PIK3CB:p.Ile511Ser	VUS	VUS	4	OM1,OP1,OP4	0	0	0	0	2	0	0	0	1	0	1	0	0	0	0	0
PIK3CB:p.Leu232Val	Likely Benign	VUS	4	OM1,OP1,OP4	0	0	0	0	2	0	0	0	1	0	1	0	0	0	0	0
PIK3CB:p.Leu725Ser	VUS	VUS	2	OP1,OP4	0	0	0	0	0	0	0	0	1	0	1	0	0	0	0	0
PIK3CB:p.Lys414Asn	VUS	VUS	2	OM1,OP4,SBP1	0	0	0	0	2	0	0	0	0	0	1	0	0	0	-1	0
PIK3CB:p.Pro603Arg	VUS	VUS	4	OM1,OP1,OP4	0	0	0	0	2	0	0	0	1	0	1	0	0	0	0	0
PIK3CB:p.Thr113Ser	VUS	VUS	4	OM1,OP1,OP4	0	0	0	0	2	0	0	0	1	0	1	0	0	0	0	0
PIK3CB:p.Val214Ala	VUS	VUS	4	OM1,OP1,OP4	0	0	0	0	2	0	0	0	1	0	1	0	0	0	0	0
PIK3CB:p.Val369Ala	VUS	VUS	4	OM1,OP1,OP4	0	0	0	0	2	0	0	0	1	0	1	0	0	0	0	0
PIK3CD:p.Ala150Val	Likely Benign	Likely Benign	-2	OM1,OP4,SBS2,SBP1	0	0	0	0	2	0	0	0	0	0	1	0	0	-4	-1	0
PIK3CD:p.Arg108Leu	VUS	VUS	4	OM1,OP1,OP4	0	0	0	0	2	0	0	0	1	0	1	0	0	0	0	0
PIK3CD:p.Arg38Cys	VUS	VUS	4	OM1,OP1,OP4	0	0	0	0	2	0	0	0	1	0	1	0	0	0	0	0
PIK3CD:p.Glu16ArgfsTer4	Likely Pathogenic	VUS	3	OM1,OP4	0	0	0	0	2	0	0	0	0	0	1	0	0	0	0	0
PIK3CD:p.Glu200Lys	VUS	VUS	4	OM1,OP1,OP4	0	0	0	0	2	0	0	0	1	0	1	0	0	0	0	0
PIK3CD:p.Glu525Gln	VUS	VUS	4	OM1,OP1,OP4	0	0	0	0	2	0	0	0	1	0	1	0	0	0	0	0
PIK3CD:p.Glu544Gln	VUS	VUS	4	OM1,OP1,OP4	0	0	0	0	2	0	0	0	1	0	1	0	0	0	0	0
PIK3CD:p.Phe146Ile	Benign	VUS	0	OM1,OP1,OP4,SBS2	0	0	0	0	2	0	0	0	1	0	1	0	0	-4	0	0
PIK3CD:p.Val194Ile	VUS	VUS	4	OM1,OP1,OP4	0	0	0	0	2	0	0	0	1	0	1	0	0	0	0	0
PIK3CD:p.Val296Ile	Likely Benign	Benign	-16	OP4,SBVS1,SBS1,SBS2,SBP1	0	0	0	0	0	0	0	0	0	0	1	-8	-4	-4	-1	0
PIK3CG:p.Ala557Val	Likely Benign	VUS	2	OM1,OP4,SBP1	0	0	0	0	2	0	0	0	0	0	1	0	0	0	-1	0
PIK3CG:p.Ala797Val	Likely Benign	VUS	0	OM1,OP1,OP4,SBS2	0	0	0	0	2	0	0	0	1	0	1	0	0	-4	0	0
PIK3CG:p.Arg123His	Likely Benign	VUS	2	OM1,OP4,SBP1	0	0	0	0	2	0	0	0	0	0	1	0	0	0	-1	0
PIK3CG:p.Arg359His	VUS	VUS	4	OM1,OP1,OP4	0	0	0	0	2	0	0	0	1	0	1	0	0	0	0	0
PIK3CG:p.Arg49Ser	VUS	VUS	4	OM1,OP1,OP4	0	0	0	0	2	0	0	0	1	0	1	0	0	0	0	0
PIK3CG:p.Arg544Leu	VUS	VUS	4	OM1,OP1,OP4	0	0	0	0	2	0	0	0	1	0	1	0	0	0	0	0
PIK3CG:p.Arg552Cys	VUS	VUS	4	OM1,OP1,OP4	0	0	0	0	2	0	0	0	1	0	1	0	0	0	0	0
PIK3CG:p.Asp238Asn	Likely Benign	VUS	4	OM1,OP1,OP4	0	0	0	0	2	0	0	0	1	0	1	0	0	0	0	0
PIK3CG:p.Asp562Asn	VUS	VUS	4	OM1,OP1,OP4	0	0	0	0	2	0	0	0	1	0	1	0	0	0	0	0
PIK3CG:p.Glu284Lys	VUS	VUS	4	OM1,OP1,OP4	0	0	0	0	2	0	0	0	1	0	1	0	0	0	0	0
PIK3CG:p.Glu347Lys	VUS	VUS	2	OP1,OP4	0	0	0	0	0	0	0	0	1	0	1	0	0	0	0	0
PIK3CG:p.Glu511Asp	VUS	VUS	4	OM1,OP1,OP4	0	0	0	0	2	0	0	0	1	0	1	0	0	0	0	0
PIK3CG:p.Gly343Ser	VUS	VUS	2	OP1,OP4	0	0	0	0	0	0	0	0	1	0	1	0	0	0	0	0
PIK3CG:p.Gly540Arg	VUS	VUS	2	OP1,OP4	0	0	0	0	0	0	0	0	1	0	1	0	0	0	0	0
PIK3CG:p.Gly685ValfsTer2	Likely Pathogenic	VUS	3	OM1,OP4	0	0	0	0	2	0	0	0	0	0	1	0	0	0	0	0
PIK3CG:p.His532Gln	Likely Benign	VUS	0	OP4,SBP1	0	0	0	0	0	0	0	0	0	0	1	0	0	0	-1	0
PIK3CG:p.Ile643Val	Likely Benign	Benign	-12	OM1,OP1,OP4,SBVS1,SBS1,SBS2	0	0	0	0	2	0	0	0	1	0	1	-8	-4	-4	0	0
PIK3CG:p.Lys50Ile	VUS	VUS	2	OM1,OP4,SBP1	0	0	0	0	2	0	0	0	0	0	1	0	0	0	-1	0
PIK3CG:p.Met514Val	VUS	VUS	4	OM1,OP1,OP4	0	0	0	0	2	0	0	0	1	0	1	0	0	0	0	0
PIK3CG:p.Pro538Leu	Likely Benign	Likely Benign	-4	OP4,SBS2,SBP1	0	0	0	0	0	0	0	0	0	0	1	0	0	-4	-1	0
PIK3CG:p.Pro789His	VUS	VUS	2	OP1,OP4	0	0	0	0	0	0	0	0	1	0	1	0	0	0	0	0
PIK3CG:p.Ser1101Ter	VUS	VUS	2	OP1,OP4	0	0	0	0	0	0	0	0	1	0	1	0	0	0	0	0
PIK3CG:p.Thr176Met	VUS	VUS	2	OP1,OP4	0	0	0	0	0	0	0	0	1	0	1	0	0	0	0	0
PIK3CG:p.Thr330Met	Benign	Likely Benign	-6	OP1,OP4,SBS1,SBS2	0	0	0	0	0	0	0	0	1	0	1	0	-4	-4	0	0
PIK3R1:c.1741_1745+2del	Likely Pathogenic	Likely Oncogenic	9	OVS1,OP4	8	0	0	0	0	0	0	0	0	0	1	0	0	0	0	0
PIK3R1:p.Arg348Ter	Likely Pathogenic	Oncogenic	18	OVS1,OS1,OS2,OP1,OP4	8	4	4	0	0	0	0	0	1	0	1	0	0	0	0	0
PIK3R1:p.Arg358Ter	Pathogenic	Oncogenic	16	OVS1,OS2,OM1,OP1,OP4	8	0	4	0	2	0	0	0	1	0	1	0	0	0	0	0
PIK3R1:p.Arg562ValfsTer2	Likely Pathogenic	Likely Oncogenic	9	OVS1,OP4	8	0	0	0	0	0	0	0	0	0	1	0	0	0	0	0
PIK3R1:p.Gly321Ser	VUS	VUS	4	OM1,OP1,OP4	0	0	0	0	2	0	0	0	1	0	1	0	0	0	0	0
PIK3R1:p.Gly35Ala	VUS	VUS	4	OM1,OP1,OP4	0	0	0	0	2	0	0	0	1	0	1	0	0	0	0	0
PIK3R1:p.Ile566_Leu573delinsMet	Likely Pathogenic	VUS	5	OM1,OM2,OP4	0	0	0	0	2	2	0	0	0	0	1	0	0	0	0	0
PIK3R1:p.Leu259Phe	VUS	VUS	4	OM1,OP1,OP4	0	0	0	0	2	0	0	0	1	0	1	0	0	0	0	0
PIK3R1:p.Lys561_Arg562insHisArgGluIleAspLys	VUS	VUS	5	OM1,OM2,OP4	0	0	0	0	2	2	0	0	0	0	1	0	0	0	0	0
PIK3R1:p.Phe355Leu	VUS	VUS	2	OM1,OP4,SBP1	0	0	0	0	2	0	0	0	0	0	1	0	0	0	-1	0
PIK3R1:p.Pro116Thr	VUS	VUS	4	OM1,OP1,OP4	0	0	0	0	2	0	0	0	1	0	1	0	0	0	0	0
PIK3R1:p.Pro303Ser	VUS	VUS	4	OM1,OP1,OP4	0	0	0	0	2	0	0	0	1	0	1	0	0	0	0	0
PIK3R1:p.Pro91PhefsTer5	Likely Pathogenic	Oncogenic	11	OVS1,OM1,OP4	8	0	0	0	2	0	0	0	0	0	1	0	0	0	0	0
PIK3R1:p.Ser265Ter	Likely Pathogenic	Oncogenic	11	OVS1,OM1,OP4	8	0	0	0	2	0	0	0	0	0	1	0	0	0	0	0
PIK3R1:p.Thr104LeufsTer10	Likely Pathogenic	Oncogenic	11	OVS1,OM1,OP4	8	0	0	0	2	0	0	0	0	0	1	0	0	0	0	0
PIK3R1:p.Thr490Asn	VUS	VUS	4	OM1,OP1,OP4	0	0	0	0	2	0	0	0	1	0	1	0	0	0	0	0
PIK3R1:p.Tyr698His	VUS	VUS	4	OM1,OP1,OP4	0	0	0	0	2	0	0	0	1	0	1	0	0	0	0	0
PIK3R2:p.Ala301Ala	Benign	Benign	-16	SBVS1,SBS1,SBS2	0	0	0	0	0	0	0	0	0	0	0	-8	-4	-4	0	0
PIK3R2:p.Ala548Val	Likely Benign	Likely Benign	-4	OP4,SBS2,SBP1	0	0	0	0	0	0	0	0	0	0	1	0	0	-4	-1	0
PIK3R2:p.Ala727Thr	Benign	Benign	-17	SBVS1,SBS1,SBS2,SBP1	0	0	0	0	0	0	0	0	0	0	0	-8	-4	-4	-1	0
PIK3R2:p.Arg406His	VUS	VUS	4	OM1,OP1,OP4	0	0	0	0	2	0	0	0	1	0	1	0	0	0	0	0
PIK3R2:p.Arg65Gln	Likely Benign	VUS	4	OM1,OP1,OP4	0	0	0	0	2	0	0	0	1	0	1	0	0	0	0	0
PIK3R2:p.Gly373Arg	Pathogenic	Oncogenic	11	OS1,OS2,OP1,OP3,OP4	0	4	4	0	0	0	0	0	1	1	1	0	0	0	0	0
PIK3R2:p.Met476Ile	VUS	VUS	2	OP1,OP4	0	0	0	0	0	0	0	0	1	0	1	0	0	0	0	0
PIK3R2:p.Ser273Cys	Likely Benign	Likely Benign	-2	OM1,OP4,SBS2,SBP1	0	0	0	0	2	0	0	0	0	0	1	0	0	-4	-1	0
PIK3R2:p.Ser276Asn	Benign	VUS	2	OM1,OP4,SBP1	0	0	0	0	2	0	0	0	0	0	1	0	0	0	-1	0
PIK3R2:p.Tyr605Cys	VUS	VUS	2	OP1,OP4	0	0	0	0	0	0	0	0	1	0	1	0	0	0	0	0
PIK3R2:p.Val425Met	Likely Benign	VUS	4	OM1,OP1,OP4	0	0	0	0	2	0	0	0	1	0	1	0	0	0	0	0
PIK3R2:p.Val54Met	Benign	Likely Benign	-2	OM1,OP4,SBS2,SBP1	0	0	0	0	2	0	0	0	0	0	1	0	0	-4	-1	0
PIM1:p.Glu124Gln	Likely Benign	VUS	4	OM1,OP1,OP4	0	0	0	0	2	0	0	0	1	0	1	0	0	0	0	0
PIM1:p.Pro311Thr	VUS	Likely Benign	-4	OP4,SBS1,SBP1	0	0	0	0	0	0	0	0	0	0	1	0	-4	0	-1	0
PIM1:p.Ser54Thr	VUS	VUS	2	OM1,OP4,SBP1	0	0	0	0	2	0	0	0	0	0	1	0	0	0	-1	0
PLCG2:c.1934+1G>A	Likely Pathogenic	VUS	2	OP1,OP4	0	0	0	0	0	0	0	0	1	0	1	0	0	0	0	0
PLCG2:p.Ala11Val	VUS	VUS	4	OM1,OP1,OP4	0	0	0	0	2	0	0	0	1	0	1	0	0	0	0	0
PLCG2:p.Ala133Val	Likely Benign	VUS	0	OP4,SBP1	0	0	0	0	0	0	0	0	0	0	1	0	0	0	-1	0
PLCG2:p.Ala136Val	VUS	VUS	2	OP1,OP4	0	0	0	0	0	0	0	0	1	0	1	0	0	0	0	0
PLCG2:p.Arg268Trp	Benign	Benign	-17	SBVS1,SBS1,SBS2,SBP1	0	0	0	0	0	0	0	0	0	0	0	-8	-4	-4	-1	0
PLCG2:p.Asn571Ser	Likely Benign	Likely Benign	-6	OM1,OP4,SBS1,SBS2,SBP1	0	0	0	0	2	0	0	0	0	0	1	0	-4	-4	-1	0
PLCG2:p.Asn798Ser	Likely Benign	VUS	0	OM1,OP1,OP4,SBS2	0	0	0	0	2	0	0	0	1	0	1	0	0	-4	0	0
PLCG2:p.Asp427Gly	VUS	VUS	4	OM1,OP1,OP4	0	0	0	0	2	0	0	0	1	0	1	0	0	0	0	0
PLCG2:p.Asp463Asn	VUS	VUS	2	OP1,OP4	0	0	0	0	0	0	0	0	1	0	1	0	0	0	0	0
PLCG2:p.Asp520Gly	VUS	VUS	4	OM1,OP1,OP4	0	0	0	0	2	0	0	0	1	0	1	0	0	0	0	0
PLCG2:p.Asp698Glu	Likely Benign	VUS	2	OM1,OP4,SBP1	0	0	0	0	2	0	0	0	0	0	1	0	0	0	-1	0
PLCG2:p.Gln103Ter	Likely Pathogenic	VUS	4	OM1,OP1,OP4	0	0	0	0	2	0	0	0	1	0	1	0	0	0	0	0
PLCG2:p.Gln335Ter	Likely Pathogenic	VUS	4	OM1,OP1,OP4	0	0	0	0	2	0	0	0	1	0	1	0	0	0	0	0
PLCG2:p.Gln838His	Likely Benign	VUS	2	OP1,OP4	0	0	0	0	0	0	0	0	1	0	1	0	0	0	0	0
PLCG2:p.Glu619Lys	VUS	VUS	4	OM1,OP1,OP4	0	0	0	0	2	0	0	0	1	0	1	0	0	0	0	0
PLCG2:p.Glu721Lys	Benign	Benign	-14	OM1,OP4,SBVS1,SBS1,SBS2,SBP1	0	0	0	0	2	0	0	0	0	0	1	-8	-4	-4	-1	0
PLCG2:p.His244Arg	Likely Benign	Benign	-7	OP1,SBS1,SBS2	0	0	0	0	0	0	0	0	1	0	0	0	-4	-4	0	0
PLCG2:p.His257Leu	Benign	Benign	-9	SBS1,SBS2,SBP1	0	0	0	0	0	0	0	0	0	0	0	0	-4	-4	-1	0
PLCG2:p.Ile671Val	Likely Benign	Likely Benign	-4	OM1,OP1,OP4,SBS1,SBS2	0	0	0	0	2	0	0	0	1	0	1	0	-4	-4	0	0
PLCG2:p.Leu163Phe	VUS	VUS	2	OP1,OP4	0	0	0	0	0	0	0	0	1	0	1	0	0	0	0	0
PLCG2:p.Lys207Ter	VUS	VUS	2	OP1,OP4	0	0	0	0	0	0	0	0	1	0	1	0	0	0	0	0
PLCG2:p.Lys208Ter	Likely Pathogenic	VUS	2	OP1,OP4	0	0	0	0	0	0	0	0	1	0	1	0	0	0	0	0
PLCG2:p.Lys775Arg	Likely Benign	VUS	0	OM1,OP1,OP4,SBS2	0	0	0	0	2	0	0	0	1	0	1	0	0	-4	0	0
PLCG2:p.Met28Leu	Likely Benign	Likely Benign	-5	OM1,OP1,SBS1,SBS2	0	0	0	0	2	0	0	0	1	0	0	0	-4	-4	0	0
PLCG2:p.Met47Thr	VUS	VUS	4	OM1,OP1,OP4	0	0	0	0	2	0	0	0	1	0	1	0	0	0	0	0
PLCG2:p.Phe1131Cys	VUS	VUS	4	OM1,OP1,OP4	0	0	0	0	2	0	0	0	1	0	1	0	0	0	0	0
PLCG2:p.Pro236Leu	VUS	VUS	2	OP1,OP4	0	0	0	0	0	0	0	0	1	0	1	0	0	0	0	0
PLCG2:p.Pro522Arg	Likely Benign	Likely Benign	-2	OM1,OP4,SBS2,SBP1	0	0	0	0	2	0	0	0	0	0	1	0	0	-4	-1	0
PLCG2:p.Pro844His	VUS	VUS	2	OP1,OP4	0	0	0	0	0	0	0	0	1	0	1	0	0	0	0	0
PLCG2:p.Ser1110Asn	VUS	VUS	4	OM1,OP1,OP4	0	0	0	0	2	0	0	0	1	0	1	0	0	0	0	0
PLCG2:p.Thr1016Met	VUS	VUS	4	OM1,OP1,OP4	0	0	0	0	2	0	0	0	1	0	1	0	0	0	0	0
PLCG2:p.Thr26Met	Likely Benign	VUS	4	OM1,OP1,OP4	0	0	0	0	2	0	0	0	1	0	1	0	0	0	0	0
PLCG2:p.Thr620Met	Benign	Likely Benign	-2	OM1,OP4,SBS2,SBP1	0	0	0	0	2	0	0	0	0	0	1	0	0	-4	-1	0
PLCG2:p.Thr890Ala	VUS	VUS	4	OM1,OP1,OP4	0	0	0	0	2	0	0	0	1	0	1	0	0	0	0	0
PLCG2:p.Tyr482His	Likely Benign	VUS	4	OM1,OP1,OP4	0	0	0	0	2	0	0	0	1	0	1	0	0	0	0	0
PLCG2:p.Val386Met	VUS	VUS	0	OM1,OP1,OP4,SBS2	0	0	0	0	2	0	0	0	1	0	1	0	0	-4	0	0
PLK2:c.809+2T>C	Likely Pathogenic	VUS	2	OP1,OP4	0	0	0	0	0	0	0	0	1	0	1	0	0	0	0	0
PLK2:p.Arg183Gln	VUS	VUS	4	OM1,OP1,OP4	0	0	0	0	2	0	0	0	1	0	1	0	0	0	0	0
PLK2:p.Arg672Gln	VUS	VUS	4	OM1,OP1,OP4	0	0	0	0	2	0	0	0	1	0	1	0	0	0	0	0
PLK2:p.Glu153Ter	Likely Pathogenic	VUS	4	OM1,OP1,OP4	0	0	0	0	2	0	0	0	1	0	1	0	0	0	0	0
PLK2:p.Ile131Val	Benign	VUS	4	OM1,OP1,OP4	0	0	0	0	2	0	0	0	1	0	1	0	0	0	0	0
PLK2:p.Val118Ile	VUS	VUS	4	OM1,OP1,OP4	0	0	0	0	2	0	0	0	1	0	1	0	0	0	0	0
PMAIP1:p.Ala6Thr	VUS	VUS	0	OP4,SBP1	0	0	0	0	0	0	0	0	0	0	1	0	0	0	-1	0
PMS1:p.Arg10Gln	VUS	VUS	2	OP1,OP4	0	0	0	0	0	0	0	0	1	0	1	0	0	0	0	0
PMS1:p.Arg202Lys	Likely Benign	Likely Benign	-6	OP1,OP4,SBS1,SBS2	0	0	0	0	0	0	0	0	1	0	1	0	-4	-4	0	0
PMS1:p.Arg903Thr	VUS	VUS	2	OP1,OP4	0	0	0	0	0	0	0	0	1	0	1	0	0	0	0	0
PMS1:p.Asn729Ser	VUS	VUS	0	OP4,SBP1	0	0	0	0	0	0	0	0	0	0	1	0	0	0	-1	0
PMS1:p.Asp185His	VUS	VUS	2	OP1,OP4	0	0	0	0	0	0	0	0	1	0	1	0	0	0	0	0
PMS1:p.Glu537Lys	Likely Benign	VUS	0	OM1,OP1,OP4,SBS2	0	0	0	0	2	0	0	0	1	0	1	0	0	-4	0	0
PMS1:p.Glu59Lys	VUS	VUS	1	OP4	0	0	0	0	0	0	0	0	0	0	1	0	0	0	0	0
PMS1:p.Ile425Thr	Likely Benign	VUS	2	OM1,OP4,SBP1	0	0	0	0	2	0	0	0	0	0	1	0	0	0	-1	0
PMS1:p.Thr334Met	Likely Benign	VUS	0	OP4,SBP1	0	0	0	0	0	0	0	0	0	0	1	0	0	0	-1	0
PMS1:p.Thr403Ala	Likely Benign	VUS	2	OM1,OP4,SBP1	0	0	0	0	2	0	0	0	0	0	1	0	0	0	-1	0
PMS1:p.Val791Ile	Likely Benign	VUS	0	OP4,SBP1	0	0	0	0	0	0	0	0	0	0	1	0	0	0	-1	0
PMS2:p.Ala190Val	VUS	VUS	4	OM1,OP1,OP4	0	0	0	0	2	0	0	0	1	0	1	0	0	0	0	0
PMS2:p.Arg199His	Likely Benign	VUS	4	OM1,OP1,OP4	0	0	0	0	2	0	0	0	1	0	1	0	0	0	0	0
PMS2:p.Arg747Thr	VUS	VUS	2	OM1,OP4,SBP1	0	0	0	0	2	0	0	0	0	0	1	0	0	0	-1	0
PMS2:p.Asn335Ser	VUS	VUS	4	OM1,OP1,OP4	0	0	0	0	2	0	0	0	1	0	1	0	0	0	0	0
PMS2:p.Asp364His	VUS	VUS	4	OM1,OP1,OP4	0	0	0	0	2	0	0	0	1	0	1	0	0	0	0	0
PMS2:p.Asp60Glu	Likely Benign	Likely Benign	-2	OM1,OP4,SBS2,SBP1	0	0	0	0	2	0	0	0	0	0	1	0	0	-4	-1	0
PMS2:p.Glu308Asp	VUS	VUS	4	OM1,OP1,OP4	0	0	0	0	2	0	0	0	1	0	1	0	0	0	0	0
PMS2:p.Glu741Gln	VUS	VUS	4	OM1,OP1,OP4	0	0	0	0	2	0	0	0	1	0	1	0	0	0	0	0
PMS2:p.Gly218Arg	VUS	VUS	2	OM1,OP4,SBP1	0	0	0	0	2	0	0	0	0	0	1	0	0	0	-1	0
PMS2:p.Ile66Thr	VUS	VUS	4	OM1,OP1,OP4	0	0	0	0	2	0	0	0	1	0	1	0	0	0	0	0
PMS2:p.Leu729GlnfsTer6	Likely Pathogenic	Likely Oncogenic	9	OVS1,OS1,OP4,SBS1	8	4	0	0	0	0	0	0	0	0	1	0	-4	0	0	0
PMS2:p.Ser128Leu	Likely Benign	VUS	4	OM1,OP1,OP4	0	0	0	0	2	0	0	0	1	0	1	0	0	0	0	0
PMS2:p.Thr728Ala	Likely Benign	VUS	0	OM1,OP1,OP4,SBS1	0	0	0	0	2	0	0	0	1	0	1	0	-4	0	0	0
PNRC1:p.Ala152Val	Likely Benign	Likely Benign	-4	OP4,SBS1,SBP1	0	0	0	0	0	0	0	0	0	0	1	0	-4	0	-1	0
PNRC1:p.Gln214Arg	VUS	VUS	2	OP1,OP4	0	0	0	0	0	0	0	0	1	0	1	0	0	0	0	0
PNRC1:p.Gly15Cys	Likely Benign	VUS	0	OP4,SBP1	0	0	0	0	0	0	0	0	0	0	1	0	0	0	-1	0
PNRC1:p.Pro166Leu	Likely Benign	VUS	0	OP4,SBP1	0	0	0	0	0	0	0	0	0	0	1	0	0	0	-1	0
PNRC1:p.Pro39Ser	Benign	Likely Benign	-3	OP1,SBS1	0	0	0	0	0	0	0	0	1	0	0	0	-4	0	0	0
PNRC1:p.Ser303Asn	Likely Benign	VUS	0	OP4,SBP1	0	0	0	0	0	0	0	0	0	0	1	0	0	0	-1	0
POLD1:p.Ala145Thr	Likely Benign	VUS	0	OM1,OP1,OP4,SBS2	0	0	0	0	2	0	0	0	1	0	1	0	0	-4	0	0
POLD1:p.Ala152Val	Likely Benign	VUS	2	OM1,OP4,SBP1	0	0	0	0	2	0	0	0	0	0	1	0	0	0	-1	0
POLD1:p.Ala242Val	Likely Benign	VUS	2	OM1,OP4,SBP1	0	0	0	0	2	0	0	0	0	0	1	0	0	0	-1	0
POLD1:p.Ala536Val	VUS	VUS	2	OP1,OP4	0	0	0	0	0	0	0	0	1	0	1	0	0	0	0	0
POLD1:p.Arg195Ter	VUS	Oncogenic	12	OVS1,OM1,OP1,OP4	8	0	0	0	2	0	0	0	1	0	1	0	0	0	0	0
POLD1:p.Arg30Trp	Benign	Likely Benign	-6	OM1,OP4,SBS1,SBS2,SBP1	0	0	0	0	2	0	0	0	0	0	1	0	-4	-4	-1	0
POLD1:p.Arg537Lys	VUS	VUS	2	OP1,OP4	0	0	0	0	0	0	0	0	1	0	1	0	0	0	0	0
POLD1:p.Arg652Trp	VUS	VUS	4	OM1,OP1,OP4	0	0	0	0	2	0	0	0	1	0	1	0	0	0	0	0
POLD1:p.Arg6Gln	Likely Benign	VUS	2	OM1,OP4,SBP1	0	0	0	0	2	0	0	0	0	0	1	0	0	0	-1	0
POLD1:p.Arg849His	Likely Benign	Likely Benign	-4	OM1,OP1,OP4,SBS1,SBS2	0	0	0	0	2	0	0	0	1	0	1	0	-4	-4	0	0
POLD1:p.Asp27Val	Likely Benign	VUS	2	OM1,OP4,SBP1	0	0	0	0	2	0	0	0	0	0	1	0	0	0	-1	0
POLD1:p.Glu1048Lys	VUS	VUS	4	OM1,OP1,OP4	0	0	0	0	2	0	0	0	1	0	1	0	0	0	0	0
POLD1:p.Glu57del	VUS	VUS	5	OM1,OM2,OP4	0	0	0	0	2	2	0	0	0	0	1	0	0	0	0	0
POLD1:p.Gly321Ser	VUS	VUS	4	OM1,OP1,OP4	0	0	0	0	2	0	0	0	1	0	1	0	0	0	0	0
POLD1:p.His142Gln	VUS	VUS	2	OM1,OP4,SBP1	0	0	0	0	2	0	0	0	0	0	1	0	0	0	-1	0
POLD1:p.Pro116HisfsTer53	Likely Pathogenic	Oncogenic	11	OVS1,OM1,OP4	8	0	0	0	2	0	0	0	0	0	1	0	0	0	0	0
POLD1:p.Ser173Asn	Benign	Benign	-12	OM1,OP1,OP4,SBVS1,SBS1,SBS2	0	0	0	0	2	0	0	0	1	0	1	-8	-4	-4	0	0
POLD1:p.Ser194Cys	Likely Benign	VUS	2	OM1,OP4,SBP1	0	0	0	0	2	0	0	0	0	0	1	0	0	0	-1	0
POLD1:p.Val368Met	Likely Benign	VUS	4	OM1,OP1,OP4	0	0	0	0	2	0	0	0	1	0	1	0	0	0	0	0
POLD1:p.Val759Ile	Benign	VUS	4	OM1,OP1,OP4	0	0	0	0	2	0	0	0	1	0	1	0	0	0	0	0
POLD1:p.Val867Ala	VUS	VUS	4	OM1,OP1,OP4	0	0	0	0	2	0	0	0	1	0	1	0	0	0	0	0
POLD1:p.Val867Ile	Likely Benign	VUS	4	OM1,OP1,OP4	0	0	0	0	2	0	0	0	1	0	1	0	0	0	0	0
POLE:p.Ala1260Thr	VUS	VUS	0	OP4,SBP1	0	0	0	0	0	0	0	0	0	0	1	0	0	0	-1	0
POLE:p.Ala1288Thr	Likely Benign	VUS	2	OP1,OP4	0	0	0	0	0	0	0	0	1	0	1	0	0	0	0	0
POLE:p.Ala1420Val	Benign	Likely Benign	-2	OP1,OP4,SBS2	0	0	0	0	0	0	0	0	1	0	1	0	0	-4	0	0
POLE:p.Ala1699Thr	VUS	VUS	4	OM1,OP1,OP4	0	0	0	0	2	0	0	0	1	0	1	0	0	0	0	0
POLE:p.Ala1776Ser	VUS	VUS	2	OM1,OP4,SBP1	0	0	0	0	2	0	0	0	0	0	1	0	0	0	-1	0
POLE:p.Ala186Val	VUS	VUS	4	OM1,OP1,OP4	0	0	0	0	2	0	0	0	1	0	1	0	0	0	0	0
POLE:p.Ala2192Thr	VUS	VUS	0	OP4,SBP1	0	0	0	0	0	0	0	0	0	0	1	0	0	0	-1	0
POLE:p.Ala31Ser	Benign	Likely Benign	-5	OM1,OP1,SBS1,SBS2	0	0	0	0	2	0	0	0	1	0	0	0	-4	-4	0	0
POLE:p.Ala724Ala	Likely Benign	Likely Benign	-3	OP4,SBS2	0	0	0	0	0	0	0	0	0	0	1	0	0	-4	0	0
POLE:p.Arg1160Cys	VUS	VUS	2	OP1,OP4	0	0	0	0	0	0	0	0	1	0	1	0	0	0	0	0
POLE:p.Arg1284Gln	Likely Benign	VUS	0	OP4,SBP1	0	0	0	0	0	0	0	0	0	0	1	0	0	0	-1	0
POLE:p.Arg1324Cys	VUS	VUS	2	OP1,OP4	0	0	0	0	0	0	0	0	1	0	1	0	0	0	0	0
POLE:p.Arg1508His	Likely Benign	VUS	4	OM1,OP1,OP4	0	0	0	0	2	0	0	0	1	0	1	0	0	0	0	0
POLE:p.Arg2165His	Likely Benign	Likely Benign	-6	OP1,OP4,SBS1,SBS2	0	0	0	0	0	0	0	0	1	0	1	0	-4	-4	0	0
POLE:p.Arg259His	Likely Benign	Likely Benign	-4	OM1,OP1,OP4,SBS1,SBS2	0	0	0	0	2	0	0	0	1	0	1	0	-4	-4	0	0
POLE:p.Arg47Trp	Likely Benign	VUS	4	OM1,OP1,OP4	0	0	0	0	2	0	0	0	1	0	1	0	0	0	0	0
POLE:p.Arg573Trp	VUS	VUS	2	OP1,OP4	0	0	0	0	0	0	0	0	1	0	1	0	0	0	0	0
POLE:p.Arg721Thr	VUS	VUS	2	OP1,OP4	0	0	0	0	0	0	0	0	1	0	1	0	0	0	0	0
POLE:p.Asn336Ser	Likely Benign	Likely Benign	-2	OP1,OP4,SBS1	0	0	0	0	0	0	0	0	1	0	1	0	-4	0	0	0
POLE:p.Asp287Glu	VUS	VUS	4	OM1,OP1,OP4	0	0	0	0	2	0	0	0	1	0	1	0	0	0	0	0
POLE:p.Cys1935Tyr	Benign	Benign	-8	OP4,SBS1,SBS2,SBP1	0	0	0	0	0	0	0	0	0	0	1	0	-4	-4	-1	0
POLE:p.Gln1370Ter	Likely Pathogenic	Oncogenic	10	OVS1,OP1,OP4	8	0	0	0	0	0	0	0	1	0	1	0	0	0	0	0
POLE:p.Glu1424Lys	VUS	VUS	2	OP1,OP4	0	0	0	0	0	0	0	0	1	0	1	0	0	0	0	0
POLE:p.Glu1715Lys	VUS	VUS	4	OM1,OP1,OP4	0	0	0	0	2	0	0	0	1	0	1	0	0	0	0	0
POLE:p.Glu1951Lys	VUS	VUS	0	OP4,SBP1	0	0	0	0	0	0	0	0	0	0	1	0	0	0	-1	0
POLE:p.Glu2137Lys	VUS	VUS	2	OP1,OP4	0	0	0	0	0	0	0	0	1	0	1	0	0	0	0	0
POLE:p.Glu2140Lys	Benign	Benign	-7	OP1,SBS1,SBS2	0	0	0	0	0	0	0	0	1	0	0	0	-4	-4	0	0
POLE:p.Gly1755Glu	VUS	VUS	4	OM1,OP1,OP4	0	0	0	0	2	0	0	0	1	0	1	0	0	0	0	0
POLE:p.Gly6Arg	Likely Benign	VUS	2	OM1,OP4,SBP1	0	0	0	0	2	0	0	0	0	0	1	0	0	0	-1	0
POLE:p.His580Asn	VUS	VUS	2	OP1,OP4	0	0	0	0	0	0	0	0	1	0	1	0	0	0	0	0
POLE:p.Ile2255Phe	Likely Benign	Likely Benign	-4	OP4,SBS2,SBP1	0	0	0	0	0	0	0	0	0	0	1	0	0	-4	-1	0
POLE:p.Leu527Gln	VUS	VUS	2	OP1,OP4	0	0	0	0	0	0	0	0	1	0	1	0	0	0	0	0
POLE:p.Phe695Ile	Benign	Benign	-7	OP1,SBS1,SBS2	0	0	0	0	0	0	0	0	1	0	0	0	-4	-4	0	0
POLE:p.Pro1247Leu	Likely Benign	VUS	2	OP1,OP4	0	0	0	0	0	0	0	0	1	0	1	0	0	0	0	0
POLE:p.Pro2088Ser	VUS	VUS	2	OP1,OP4	0	0	0	0	0	0	0	0	1	0	1	0	0	0	0	0
POLE:p.Pro286Arg	Pathogenic	Likely Oncogenic	8	OS1,OM4,OP1,OP4	0	4	0	0	0	0	0	2	1	0	1	0	0	0	0	0
POLE:p.Ser1297Leu	VUS	VUS	0	OP4,SBP1	0	0	0	0	0	0	0	0	0	0	1	0	0	0	-1	0
POLE:p.Ser1598Arg	VUS	VUS	2	OM1,OP4,SBP1	0	0	0	0	2	0	0	0	0	0	1	0	0	0	-1	0
POLE:p.Ser925Pro	VUS	VUS	2	OP1,OP4	0	0	0	0	0	0	0	0	1	0	1	0	0	0	0	0
POLE:p.Thr1104Met	Likely Benign	VUS	0	OP4,SBP1	0	0	0	0	0	0	0	0	0	0	1	0	0	0	-1	0
POLE:p.Thr2119Ala	VUS	VUS	0	OP4,SBP1	0	0	0	0	0	0	0	0	0	0	1	0	0	0	-1	0
POLE:p.Thr278Met	VUS	VUS	4	OM1,OP1,OP4	0	0	0	0	2	0	0	0	1	0	1	0	0	0	0	0
POLE:p.Val1016Met	Likely Benign	VUS	2	OP1,OP4	0	0	0	0	0	0	0	0	1	0	1	0	0	0	0	0
POLE:p.Val1368Met	VUS	VUS	2	OP1,OP4	0	0	0	0	0	0	0	0	1	0	1	0	0	0	0	0
POLE:p.Val1887Met	VUS	VUS	4	OM1,OP1,OP4	0	0	0	0	2	0	0	0	1	0	1	0	0	0	0	0
POLE:p.Val351Ile	VUS	VUS	0	OP4,SBP1	0	0	0	0	0	0	0	0	0	0	1	0	0	0	-1	0
POLE:p.Val437Met	VUS	VUS	2	OP1,OP4	0	0	0	0	0	0	0	0	1	0	1	0	0	0	0	0
POLE:p.Val544Met	VUS	VUS	2	OP1,OP4	0	0	0	0	0	0	0	0	1	0	1	0	0	0	0	0
PPARG:c.-10C>T	Benign	VUS	1	OP4	0	0	0	0	0	0	0	0	0	0	1	0	0	0	0	0
PPARG:c.82+5A>C	Likely Benign	VUS	1	OP4	0	0	0	0	0	0	0	0	0	0	1	0	0	0	0	0
PPM1D:p.Ala99Ser	VUS	VUS	4	OM1,OP1,OP4	0	0	0	0	2	0	0	0	1	0	1	0	0	0	0	0
PPM1D:p.Arg181Trp	VUS	VUS	4	OM1,OP1,OP4	0	0	0	0	2	0	0	0	1	0	1	0	0	0	0	0
PPM1D:p.Asn512IlefsTer2	Likely Pathogenic	VUS	5	OS2,OP4	0	0	4	0	0	0	0	0	0	0	1	0	0	0	0	0
PPM1D:p.Glu447Lys	VUS	VUS	2	OP1,OP4	0	0	0	0	0	0	0	0	1	0	1	0	0	0	0	0
PPM1D:p.Ile310Leu	VUS	VUS	4	OM1,OP1,OP4	0	0	0	0	2	0	0	0	1	0	1	0	0	0	0	0
PPM1D:p.Ile496Val	Likely Benign	Likely Benign	-2	OP1,OP4,SBS2	0	0	0	0	0	0	0	0	1	0	1	0	0	-4	0	0
PPM1D:p.Leu393Val	VUS	VUS	2	OP1,OP4	0	0	0	0	0	0	0	0	1	0	1	0	0	0	0	0
PPM1D:p.Leu482Ter	Likely Pathogenic	VUS	1	OP4	0	0	0	0	0	0	0	0	0	0	1	0	0	0	0	0
PPM1D:p.Leu546Ter	VUS	VUS	1	OP4	0	0	0	0	0	0	0	0	0	0	1	0	0	0	0	0
PPM1D:p.Lys433Ter	Likely Pathogenic	VUS	0	OP4,SBP1	0	0	0	0	0	0	0	0	0	0	1	0	0	0	-1	0
PPP2R1A:p.Arg144Cys	VUS	VUS	2	OP1,OP4	0	0	0	0	0	0	0	0	1	0	1	0	0	0	0	0
PPP2R1A:p.Arg183Trp	Likely Pathogenic	Oncogenic	12	OS1,OS2,OM3,OP1,OP4	0	4	4	0	0	0	2	0	1	0	1	0	0	0	0	0
PPP2R1A:p.Asp18His	VUS	VUS	2	OP1,OP4	0	0	0	0	0	0	0	0	1	0	1	0	0	0	0	0
PPP2R1A:p.Asp336Asn	VUS	VUS	2	OP1,OP4	0	0	0	0	0	0	0	0	1	0	1	0	0	0	0	0
PPP2R1A:p.Glu295Asp	VUS	VUS	2	OP1,OP4	0	0	0	0	0	0	0	0	1	0	1	0	0	0	0	0
PPP2R1A:p.Gly6Asp	VUS	VUS	2	OP1,OP4	0	0	0	0	0	0	0	0	1	0	1	0	0	0	0	0
PPP2R1A:p.His87Tyr	Likely Benign	Likely Benign	-2	OP1,OP4,SBS2	0	0	0	0	0	0	0	0	1	0	1	0	0	-4	0	0
PPP2R1A:p.Pro493Ser	VUS	VUS	2	OP1,OP4	0	0	0	0	0	0	0	0	1	0	1	0	0	0	0	0
PPP6C:p.Ala33Pro	Likely Benign	VUS	0	OP4,SBP1	0	0	0	0	0	0	0	0	0	0	1	0	0	0	-1	0
PRDM1:p.Ala427Thr	Likely Benign	VUS	0	OP4,SBP1	0	0	0	0	0	0	0	0	0	0	1	0	0	0	-1	0
PRDM1:p.Ala711Thr	Likely Benign	VUS	2	OP1,OP4	0	0	0	0	0	0	0	0	1	0	1	0	0	0	0	0
PRDM1:p.Ala79Val	VUS	VUS	4	OM1,OP1,OP4	0	0	0	0	2	0	0	0	1	0	1	0	0	0	0	0
PRDM1:p.Arg286Cys	VUS	VUS	2	OP1,OP4	0	0	0	0	0	0	0	0	1	0	1	0	0	0	0	0
PRDM1:p.Arg286Pro	Likely Benign	Likely Benign	-6	OP1,OP4,SBS1,SBS2	0	0	0	0	0	0	0	0	1	0	1	0	-4	-4	0	0
PRDM1:p.Asp265Asn	VUS	VUS	2	OP1,OP4	0	0	0	0	0	0	0	0	1	0	1	0	0	0	0	0
PRDM1:p.Glu2Lys	VUS	VUS	4	OM1,OP1,OP4	0	0	0	0	2	0	0	0	1	0	1	0	0	0	0	0
PRDM1:p.Glu743Lys	Likely Benign	VUS	2	OP1,OP4	0	0	0	0	0	0	0	0	1	0	1	0	0	0	0	0
PRDM1:p.Leu450Phe	VUS	Likely Benign	-2	OP1,OP4,SBS2	0	0	0	0	0	0	0	0	1	0	1	0	0	-4	0	0
PRDM1:p.Lys188Glu	VUS	VUS	4	OM1,OP1,OP4	0	0	0	0	2	0	0	0	1	0	1	0	0	0	0	0
PRDM1:p.Met37Leu	VUS	VUS	4	OM1,OP1,OP4	0	0	0	0	2	0	0	0	1	0	1	0	0	0	0	0
PRDM1:p.Phe151LeufsTer12	Likely Pathogenic	Oncogenic	11	OVS1,OM1,OP4	8	0	0	0	2	0	0	0	0	0	1	0	0	0	0	0
PRDM1:p.Pro330Ser	Likely Benign	VUS	2	OP1,OP4	0	0	0	0	0	0	0	0	1	0	1	0	0	0	0	0
PRDM1:p.Pro337His	VUS	VUS	2	OP1,OP4	0	0	0	0	0	0	0	0	1	0	1	0	0	0	0	0
PRDM1:p.Ser354Asn	Likely Benign	Likely Benign	-3	OP1,SBS1	0	0	0	0	0	0	0	0	1	0	0	0	-4	0	0	0
PREX2:c.3422-1G>T	Likely Pathogenic	VUS	2	OP1,OP4	0	0	0	0	0	0	0	0	1	0	1	0	0	0	0	0
PREX2:p.Ala1233Pro	Likely Benign	VUS	2	OP1,OP4	0	0	0	0	0	0	0	0	1	0	1	0	0	0	0	0
PREX2:p.Ala343Ser	VUS	VUS	4	OM1,OP1,OP4	0	0	0	0	2	0	0	0	1	0	1	0	0	0	0	0
PREX2:p.Arg1149Cys	VUS	VUS	2	OP1,OP4	0	0	0	0	0	0	0	0	1	0	1	0	0	0	0	0
PREX2:p.Arg1215Gln	Likely Benign	VUS	2	OP1,OP4	0	0	0	0	0	0	0	0	1	0	1	0	0	0	0	0
PREX2:p.Arg1230Gln	Likely Benign	Benign	-8	OP4,SBS1,SBS2,SBP1	0	0	0	0	0	0	0	0	0	0	1	0	-4	-4	-1	0
PREX2:p.Arg1394Trp	Benign	Likely Benign	-6	OP1,OP4,SBS1,SBS2	0	0	0	0	0	0	0	0	1	0	1	0	-4	-4	0	0
PREX2:p.Arg216Gly	VUS	VUS	2	OP1,OP4	0	0	0	0	0	0	0	0	1	0	1	0	0	0	0	0
PREX2:p.Arg22Cys	VUS	VUS	2	OP1,OP4	0	0	0	0	0	0	0	0	1	0	1	0	0	0	0	0
PREX2:p.Arg293Trp	VUS	VUS	4	OM1,OP1,OP4	0	0	0	0	2	0	0	0	1	0	1	0	0	0	0	0
PREX2:p.Arg362Gln	VUS	VUS	2	OP1,OP4	0	0	0	0	0	0	0	0	1	0	1	0	0	0	0	0
PREX2:p.Arg363Trp	VUS	VUS	0	OP4,SBP1	0	0	0	0	0	0	0	0	0	0	1	0	0	0	-1	0
PREX2:p.Arg399Gln	VUS	VUS	4	OM1,OP1,OP4	0	0	0	0	2	0	0	0	1	0	1	0	0	0	0	0
PREX2:p.Arg498Ile	VUS	VUS	4	OM1,OP1,OP4	0	0	0	0	2	0	0	0	1	0	1	0	0	0	0	0
PREX2:p.Arg918Trp	Likely Benign	VUS	1	OP4	0	0	0	0	0	0	0	0	0	0	1	0	0	0	0	0
PREX2:p.Arg976Met	Likely Benign	Likely Benign	-4	SBS1	0	0	0	0	0	0	0	0	0	0	0	0	-4	0	0	0
PREX2:p.Asn238Lys	VUS	VUS	2	OP1,OP4	0	0	0	0	0	0	0	0	1	0	1	0	0	0	0	0
PREX2:p.Asp1019Asn	VUS	VUS	2	OP1,OP4	0	0	0	0	0	0	0	0	1	0	1	0	0	0	0	0
PREX2:p.Asp312Asn	VUS	VUS	0	OM1,OP1,OP4,SBS2	0	0	0	0	2	0	0	0	1	0	1	0	0	-4	0	0
PREX2:p.Asp793Glu	Likely Benign	VUS	2	OP1,OP4	0	0	0	0	0	0	0	0	1	0	1	0	0	0	0	0
PREX2:p.Asp932Glu	VUS	VUS	2	OP1,OP4	0	0	0	0	0	0	0	0	1	0	1	0	0	0	0	0
PREX2:p.Cys1597Ter	Likely Benign	VUS	0	OP4,SBP1	0	0	0	0	0	0	0	0	0	0	1	0	0	0	-1	0
PREX2:p.Gln1027Ter	Likely Pathogenic	VUS	2	OP1,OP4	0	0	0	0	0	0	0	0	1	0	1	0	0	0	0	0
PREX2:p.Glu359Ter	Likely Pathogenic	VUS	4	OM1,OP1,OP4	0	0	0	0	2	0	0	0	1	0	1	0	0	0	0	0
PREX2:p.Glu587Gly	VUS	VUS	2	OP1,OP4	0	0	0	0	0	0	0	0	1	0	1	0	0	0	0	0
PREX2:p.Glu67Asp	VUS	VUS	2	OM1,OP4,SBP1	0	0	0	0	2	0	0	0	0	0	1	0	0	0	-1	0
PREX2:p.Gly1553Ter	Likely Pathogenic	VUS	2	OP1,OP4	0	0	0	0	0	0	0	0	1	0	1	0	0	0	0	0
PREX2:p.Gly291Arg	VUS	VUS	4	OM1,OP1,OP4	0	0	0	0	2	0	0	0	1	0	1	0	0	0	0	0
PREX2:p.His960Gln	VUS	VUS	1	OP4	0	0	0	0	0	0	0	0	0	0	1	0	0	0	0	0
PREX2:p.Ile1218Val	Likely Benign	Benign	-15	OP1,SBVS1,SBS1,SBS2	0	0	0	0	0	0	0	0	1	0	0	-8	-4	-4	0	0
PREX2:p.Leu1033Pro	VUS	VUS	2	OP1,OP4	0	0	0	0	0	0	0	0	1	0	1	0	0	0	0	0
PREX2:p.Leu1286Phe	VUS	VUS	0	OP4,SBP1	0	0	0	0	0	0	0	0	0	0	1	0	0	0	-1	0
PREX2:p.Leu133His	VUS	VUS	4	OM1,OP1,OP4	0	0	0	0	2	0	0	0	1	0	1	0	0	0	0	0
PREX2:p.Leu492Ile	VUS	VUS	4	OM1,OP1,OP4	0	0	0	0	2	0	0	0	1	0	1	0	0	0	0	0
PREX2:p.Leu50Val	VUS	VUS	5	OM1,OP1,OP3,OP4	0	0	0	0	2	0	0	0	1	1	1	0	0	0	0	0
PREX2:p.Lys63Arg	VUS	VUS	4	OM1,OP1,OP4	0	0	0	0	2	0	0	0	1	0	1	0	0	0	0	0
PREX2:p.Lys750Asn	VUS	VUS	4	OM1,OP1,OP4	0	0	0	0	2	0	0	0	1	0	1	0	0	0	0	0
PREX2:p.Met1298Leu	VUS	Likely Benign	-2	OP1,OP4,SBS2	0	0	0	0	0	0	0	0	1	0	1	0	0	-4	0	0
PREX2:p.Met533Ile	VUS	VUS	4	OM1,OP1,OP4	0	0	0	0	2	0	0	0	1	0	1	0	0	0	0	0
PREX2:p.Phe645Leu	VUS	VUS	2	OM1,OP4,SBP1	0	0	0	0	2	0	0	0	0	0	1	0	0	0	-1	0
PREX2:p.Pro558Ala	VUS	VUS	4	OM1,OP1,OP4	0	0	0	0	2	0	0	0	1	0	1	0	0	0	0	0
PREX2:p.Pro648Leu	VUS	VUS	4	OM1,OP1,OP4	0	0	0	0	2	0	0	0	1	0	1	0	0	0	0	0
PREX2:p.Pro878Thr	VUS	VUS	2	OP1,OP4	0	0	0	0	0	0	0	0	1	0	1	0	0	0	0	0
PREX2:p.Ser1255Leu	VUS	VUS	2	OP1,OP4	0	0	0	0	0	0	0	0	1	0	1	0	0	0	0	0
PREX2:p.Ser1488Leu	Likely Benign	Benign	-15	OP1,SBVS1,SBS1,SBS2	0	0	0	0	0	0	0	0	1	0	0	-8	-4	-4	0	0
PREX2:p.Ser658Pro	VUS	VUS	4	OM1,OP1,OP4	0	0	0	0	2	0	0	0	1	0	1	0	0	0	0	0
PREX2:p.Ser760Asn	VUS	VUS	2	OP1,OP4	0	0	0	0	0	0	0	0	1	0	1	0	0	0	0	0
PREX2:p.Ser872Tyr	VUS	VUS	2	OP1,OP4	0	0	0	0	0	0	0	0	1	0	1	0	0	0	0	0
PREX2:p.Ser977Leu	Likely Benign	Likely Benign	-4	OP4,SBS2,SBP1	0	0	0	0	0	0	0	0	0	0	1	0	0	-4	-1	0
PREX2:p.Thr706Ser	Likely Benign	Benign	-12	OM1,OP1,OP4,SBVS1,SBS1,SBS2	0	0	0	0	2	0	0	0	1	0	1	-8	-4	-4	0	0
PREX2:p.Tyr1254Ter	Likely Pathogenic	VUS	2	OP1,OP4	0	0	0	0	0	0	0	0	1	0	1	0	0	0	0	0
PREX2:p.Tyr1594His	VUS	VUS	2	OP1,OP4	0	0	0	0	0	0	0	0	1	0	1	0	0	0	0	0
PREX2:p.Tyr176Ter	Likely Pathogenic	VUS	4	OM1,OP1,OP4	0	0	0	0	2	0	0	0	1	0	1	0	0	0	0	0
PREX2:p.Val1340Ala	Likely Benign	VUS	2	OP1,OP4	0	0	0	0	0	0	0	0	1	0	1	0	0	0	0	0
PREX2:p.Val678Leu	Likely Benign	Benign	-8	OM1,OP1,OP4,SBVS1,SBS1	0	0	0	0	2	0	0	0	1	0	1	-8	-4	0	0	0
PRKAR1A:p.Arg13His	VUS	VUS	4	OM1,OP1,OP4	0	0	0	0	2	0	0	0	1	0	1	0	0	0	0	0
PRKAR1A:p.Gly316Arg	VUS	VUS	4	OM1,OP1,OP4	0	0	0	0	2	0	0	0	1	0	1	0	0	0	0	0
PRKAR1A:p.Met236Thr	VUS	VUS	4	OM1,OP1,OP4	0	0	0	0	2	0	0	0	1	0	1	0	0	0	0	0
PRKAR1A:p.Val164AspfsTer5	Pathogenic	Oncogenic	15	OVS1,OS2,OM1,OP4	8	0	4	0	2	0	0	0	0	0	1	0	0	0	0	0
PRKAR1A:p.Val194Ile	VUS	VUS	4	OM1,OP1,OP4	0	0	0	0	2	0	0	0	1	0	1	0	0	0	0	0
PRKCI:p.Arg327Arg	Likely Benign	Benign	-10	OM1,SBVS1,SBS1	0	0	0	0	2	0	0	0	0	0	0	-8	-4	0	0	0
PRKCI:p.Arg480His	VUS	VUS	5	OM1,OP1,OP3,OP4	0	0	0	0	2	0	0	0	1	1	1	0	0	0	0	0
PRKCI:p.Asp396Glu	VUS	VUS	4	OM1,OP1,OP4	0	0	0	0	2	0	0	0	1	0	1	0	0	0	0	0
PRKCI:p.Gln472Arg	VUS	VUS	4	OM1,OP1,OP4	0	0	0	0	2	0	0	0	1	0	1	0	0	0	0	0
PRKCI:p.Glu63Lys	VUS	VUS	4	OM1,OP1,OP4	0	0	0	0	2	0	0	0	1	0	1	0	0	0	0	0
PRKCI:p.Gly250Asp	VUS	VUS	2	OP1,OP4	0	0	0	0	0	0	0	0	1	0	1	0	0	0	0	0
PRKCI:p.Gly449Glu	VUS	VUS	4	OM1,OP1,OP4	0	0	0	0	2	0	0	0	1	0	1	0	0	0	0	0
PRKCI:p.His319Tyr	VUS	VUS	4	OM1,OP1,OP4	0	0	0	0	2	0	0	0	1	0	1	0	0	0	0	0
PRKCI:p.Met344Leu	VUS	VUS	4	OM1,OP1,OP4	0	0	0	0	2	0	0	0	1	0	1	0	0	0	0	0
PRKDC:p.Ala1237Thr	Likely Benign	VUS	0	OP4,SBP1	0	0	0	0	0	0	0	0	0	0	1	0	0	0	-1	0
PRKDC:p.Ala6Ser	Benign	Benign	-16	OP4,SBVS1,SBS1,SBS2,SBP1	0	0	0	0	0	0	0	0	0	0	1	-8	-4	-4	-1	0
PRKDC:p.Arg1031Gln	Likely Benign	VUS	2	OM1,OP4,SBP1	0	0	0	0	2	0	0	0	0	0	1	0	0	0	-1	0
PRKDC:p.Arg364Cys	VUS	VUS	2	OP1,OP4	0	0	0	0	0	0	0	0	1	0	1	0	0	0	0	0
PRKDC:p.Arg509Cys	Likely Benign	VUS	2	OM1,OP4,SBP1	0	0	0	0	2	0	0	0	0	0	1	0	0	0	-1	0
PRKDC:p.Asn811Ser	VUS	VUS	4	OM1,OP1,OP4	0	0	0	0	2	0	0	0	1	0	1	0	0	0	0	0
PRKDC:p.Asp382His	VUS	VUS	2	OP1,OP4	0	0	0	0	0	0	0	0	1	0	1	0	0	0	0	0
PRKDC:p.Gln409Glu	VUS	VUS	2	OP1,OP4	0	0	0	0	0	0	0	0	1	0	1	0	0	0	0	0
PRKDC:p.Glu584Lys	VUS	VUS	4	OM1,OP1,OP4	0	0	0	0	2	0	0	0	1	0	1	0	0	0	0	0
PRKDC:p.Glu889Asp	Likely Benign	VUS	2	OM1,OP4,SBP1	0	0	0	0	2	0	0	0	0	0	1	0	0	0	-1	0
PRKDC:p.Glu985Asp	VUS	VUS	2	OM1,OP4,SBP1	0	0	0	0	2	0	0	0	0	0	1	0	0	0	-1	0
PRKDC:p.Ile166TyrfsTer6	Likely Pathogenic	VUS	5	OVS1,OP4,SBS1	8	0	0	0	0	0	0	0	0	0	1	0	-4	0	0	0
PRKDC:p.Leu286Phe	VUS	VUS	2	OP1,OP4	0	0	0	0	0	0	0	0	1	0	1	0	0	0	0	0
PRKDC:p.Leu655PhefsTer33	Likely Pathogenic	Oncogenic	11	OVS1,OM1,OP4	8	0	0	0	2	0	0	0	0	0	1	0	0	0	0	0
PRKDC:p.Leu840Phe	VUS	VUS	2	OM1,OP4,SBP1	0	0	0	0	2	0	0	0	0	0	1	0	0	0	-1	0
PRKDC:p.Met333Ile	Benign	Benign	-9	SBS1,SBS2,SBP1	0	0	0	0	0	0	0	0	0	0	0	0	-4	-4	-1	0
PRKDC:p.Phe59Val	VUS	VUS	2	OP1,OP4	0	0	0	0	0	0	0	0	1	0	1	0	0	0	0	0
PRKDC:p.Pro242Ser	VUS	VUS	2	OP1,OP4	0	0	0	0	0	0	0	0	1	0	1	0	0	0	0	0
PRKDC:p.Pro695Ser	Benign	Likely Benign	-6	OM1,OP4,SBS1,SBS2,SBP1	0	0	0	0	2	0	0	0	0	0	1	0	-4	-4	-1	0
PRKDC:p.Ser269Leu	VUS	VUS	2	OP1,OP4	0	0	0	0	0	0	0	0	1	0	1	0	0	0	0	0
PRKDC:p.Ser354Leu	VUS	VUS	2	OP1,OP4	0	0	0	0	0	0	0	0	1	0	1	0	0	0	0	0
PRKDC:p.Tyr883Cys	Likely Benign	VUS	2	OM1,OP4,SBP1	0	0	0	0	2	0	0	0	0	0	1	0	0	0	-1	0
PRKDC:p.Val1195Ala	VUS	VUS	2	OP1,OP4	0	0	0	0	0	0	0	0	1	0	1	0	0	0	0	0
PRKDC:p.Val267Met	VUS	VUS	2	OP1,OP4	0	0	0	0	0	0	0	0	1	0	1	0	0	0	0	0
PRSS8:p.Gln189Ter	Likely Pathogenic	VUS	2	OM1,OP4,SBP1	0	0	0	0	2	0	0	0	0	0	1	0	0	0	-1	0
PRSS8:p.Gly8Glu	Benign	Likely Benign	-4	OP4,SBS2,SBP1	0	0	0	0	0	0	0	0	0	0	1	0	0	-4	-1	0
PRSS8:p.Trp58Ter	Likely Pathogenic	VUS	4	OM1,OP1,OP4	0	0	0	0	2	0	0	0	1	0	1	0	0	0	0	0
PTCH1:c.1728+1G>A	Likely Pathogenic	Oncogenic	10	OVS1,OP1,OP4	8	0	0	0	0	0	0	0	1	0	1	0	0	0	0	0
PTCH1:p.Arg1113His	Likely Benign	Likely Benign	-4	OP4,SBS2,SBP1	0	0	0	0	0	0	0	0	0	0	1	0	0	-4	-1	0
PTCH1:p.Arg1342Cys	VUS	VUS	2	OP1,OP4	0	0	0	0	0	0	0	0	1	0	1	0	0	0	0	0
PTCH1:p.Arg1350Trp	Benign	Likely Benign	-4	OP4,SBS2,SBP1	0	0	0	0	0	0	0	0	0	0	1	0	0	-4	-1	0
PTCH1:p.Asp436Asn	Likely Benign	VUS	0	OM1,OP1,OP4,SBS2	0	0	0	0	2	0	0	0	1	0	1	0	0	-4	0	0
PTCH1:p.Asp930Asn	VUS	VUS	2	OP1,OP4	0	0	0	0	0	0	0	0	1	0	1	0	0	0	0	0
PTCH1:p.Gln64Arg	VUS	VUS	2	OP1,OP4	0	0	0	0	0	0	0	0	1	0	1	0	0	0	0	0
PTCH1:p.Gln95Lys	VUS	VUS	2	OP1,OP4	0	0	0	0	0	0	0	0	1	0	1	0	0	0	0	0
PTCH1:p.Glu653Ter	Likely Pathogenic	Oncogenic	10	OVS1,OP1,OP4	8	0	0	0	0	0	0	0	1	0	1	0	0	0	0	0
PTCH1:p.Gly1163Ser	Likely Benign	VUS	2	OP1,OP4	0	0	0	0	0	0	0	0	1	0	1	0	0	0	0	0
PTCH1:p.Ile1430Val	Likely Benign	VUS	2	OP1,OP4	0	0	0	0	0	0	0	0	1	0	1	0	0	0	0	0
PTCH1:p.Lys377Glu	VUS	VUS	4	OM1,OP1,OP4	0	0	0	0	2	0	0	0	1	0	1	0	0	0	0	0
PTCH1:p.Pro1307Ser	Likely Benign	VUS	0	OP4,SBP1	0	0	0	0	0	0	0	0	0	0	1	0	0	0	-1	0
PTCH1:p.Pro1384Leu	Likely Benign	VUS	0	OP4,SBP1	0	0	0	0	0	0	0	0	0	0	1	0	0	0	-1	0
PTCH1:p.Pro725Ser	Likely Benign	Likely Benign	-2	OP1,OP4,SBS2	0	0	0	0	0	0	0	0	1	0	1	0	0	-4	0	0
PTCH1:p.Ser13Thr	VUS	VUS	2	OP1,OP4	0	0	0	0	0	0	0	0	1	0	1	0	0	0	0	0
PTCH1:p.Thr1002Met	Likely Benign	VUS	2	OP1,OP4	0	0	0	0	0	0	0	0	1	0	1	0	0	0	0	0
PTCH1:p.Thr1052Met	VUS	VUS	2	OP1,OP4	0	0	0	0	0	0	0	0	1	0	1	0	0	0	0	0
PTCH1:p.Val1164Ile	VUS	VUS	2	OP1,OP4	0	0	0	0	0	0	0	0	1	0	1	0	0	0	0	0
PTCH1:p.Val1263Ile	Likely Benign	VUS	2	OP1,OP4	0	0	0	0	0	0	0	0	1	0	1	0	0	0	0	0
PTCH1:p.Val692Met	Likely Benign	VUS	0	OP4,SBP1	0	0	0	0	0	0	0	0	0	0	1	0	0	0	-1	0
PTEN:c.209+1G>C	Pathogenic	Oncogenic	14	OVS1,OS2,OP1,OP4	8	0	4	0	0	0	0	0	1	0	1	0	0	0	0	0
PTEN:p.Arg130Gln	Likely Pathogenic	Oncogenic	12	OS1,OS2,OM3,OP1,OP4	0	4	4	0	0	0	2	0	1	0	1	0	0	0	0	0
PTEN:p.Arg130GlnfsTer4	Likely Pathogenic	Oncogenic	17	OVS1,OS1,OS2,OP4	8	4	4	0	0	0	0	0	0	0	1	0	0	0	0	0
PTEN:p.Arg130Gly	Likely Pathogenic	Oncogenic	12	OS1,OS2,OM3,OP1,OP4	0	4	4	0	0	0	2	0	1	0	1	0	0	0	0	0
PTEN:p.Arg130Ter	Pathogenic	Oncogenic	18	OVS1,OS1,OS2,OP1,OP4	8	4	4	0	0	0	0	0	1	0	1	0	0	0	0	0
PTEN:p.Arg173Ser	Likely Pathogenic	VUS	4	OM1,OP1,OP4	0	0	0	0	2	0	0	0	1	0	1	0	0	0	0	0
PTEN:p.Arg233Pro	VUS	VUS	4	OM1,OP1,OP4	0	0	0	0	2	0	0	0	1	0	1	0	0	0	0	0
PTEN:p.Asn262GlnfsTer35	Likely Pathogenic	Oncogenic	15	OVS1,OS2,OM1,OP4	8	0	4	0	2	0	0	0	0	0	1	0	0	0	0	0
PTEN:p.Asn323LysfsTer2	Likely Pathogenic	Oncogenic	17	OVS1,OS2,OS3,OP4	8	0	4	4	0	0	0	0	0	0	1	0	0	0	0	0
PTEN:p.Asn69LysfsTer5	Pathogenic	Oncogenic	11	OVS1,OM1,OP4	8	0	0	0	2	0	0	0	0	0	1	0	0	0	0	0
PTEN:p.Asp268GlyfsTer30	Likely Pathogenic	Oncogenic	17	OVS1,OS2,OS3,OP4	8	0	4	4	0	0	0	0	0	0	1	0	0	0	0	0
PTEN:p.Gln214Ter	Pathogenic	Oncogenic	16	OVS1,OS2,OM1,OP1,OP4	8	0	4	0	2	0	0	0	1	0	1	0	0	0	0	0
PTEN:p.Gln219HisfsTer11	Likely Pathogenic	Oncogenic	11	OVS1,OM1,OP4	8	0	0	0	2	0	0	0	0	0	1	0	0	0	0	0
PTEN:p.Gln245Ter	Pathogenic	Oncogenic	18	OVS1,OS1,OS2,OP1,OP4	8	4	4	0	0	0	0	0	1	0	1	0	0	0	0	0
PTEN:p.Glu299Ter	Likely Pathogenic	Oncogenic	16	OVS1,OS2,OM1,OP1,OP4	8	0	4	0	2	0	0	0	1	0	1	0	0	0	0	0
PTEN:p.Glu73Ter	Likely Pathogenic	Oncogenic	12	OVS1,OM1,OP1,OP4	8	0	0	0	2	0	0	0	1	0	1	0	0	0	0	0
PTEN:p.His259ProfsTer39	Likely Pathogenic	Oncogenic	11	OVS1,OM1,OP4	8	0	0	0	2	0	0	0	0	0	1	0	0	0	0	0
PTEN:p.Ile122Asn	Likely Pathogenic	VUS	4	OM1,OP1,OP4	0	0	0	0	2	0	0	0	1	0	1	0	0	0	0	0
PTEN:p.Ile28AsnfsTer16	Likely Pathogenic	Oncogenic	11	OVS1,OM1,OP4	8	0	0	0	2	0	0	0	0	0	1	0	0	0	0	0
PTEN:p.Ile28TyrfsTer16	Likely Pathogenic	Oncogenic	11	OVS1,OM1,OP4	8	0	0	0	2	0	0	0	0	0	1	0	0	0	0	0
PTEN:p.Ile33LeufsTer21	Likely Pathogenic	Oncogenic	11	OVS1,OM1,OP4	8	0	0	0	2	0	0	0	0	0	1	0	0	0	0	0
PTEN:p.Leu139Phe	VUS	VUS	4	OM1,OP1,OP4	0	0	0	0	2	0	0	0	1	0	1	0	0	0	0	0
PTEN:p.Met134IlefsTer40	Likely Pathogenic	Oncogenic	11	OVS1,OM1,OP4	8	0	0	0	2	0	0	0	0	0	1	0	0	0	0	0
PTEN:p.Phe37IlefsTer7	Pathogenic	Oncogenic	11	OVS1,OM1,OP4	8	0	0	0	2	0	0	0	0	0	1	0	0	0	0	0
PTEN:p.Ser229Ter	Pathogenic	Oncogenic	16	OVS1,OS2,OM1,OP1,OP4	8	0	4	0	2	0	0	0	1	0	1	0	0	0	0	0
PTEN:p.Ser287Ter	Likely Pathogenic	Oncogenic	16	OVS1,OS2,OM1,OP1,OP4	8	0	4	0	2	0	0	0	1	0	1	0	0	0	0	0
PTEN:p.Ser305ArgfsTer2	Likely Pathogenic	Oncogenic	11	OVS1,OM1,OP4	8	0	0	0	2	0	0	0	0	0	1	0	0	0	0	0
PTEN:p.Thr319AsnfsTer6	Likely Pathogenic	Oncogenic	17	OVS1,OS1,OS2,OP4	8	4	4	0	0	0	0	0	0	0	1	0	0	0	0	0
PTEN:p.Thr319Ter	Likely Pathogenic	Oncogenic	17	OVS1,OS2,OS3,OP4	8	0	4	4	0	0	0	0	0	0	1	0	0	0	0	0
PTEN:p.Tyr174CysfsTer5	Pathogenic	Oncogenic	11	OVS1,OM1,OP4	8	0	0	0	2	0	0	0	0	0	1	0	0	0	0	0
PTEN:p.Tyr174Ter	Pathogenic	Oncogenic	16	OVS1,OS2,OM1,OP1,OP4	8	0	4	0	2	0	0	0	1	0	1	0	0	0	0	0
PTEN:p.Tyr27Cys	Pathogenic	Likely Oncogenic	9	OS2,OM1,OP1,OP3,OP4	0	0	4	0	2	0	0	0	1	1	1	0	0	0	0	0
PTEN:p.Tyr88Ter	Likely Pathogenic	Oncogenic	16	OVS1,OS2,OM1,OP1,OP4	8	0	4	0	2	0	0	0	1	0	1	0	0	0	0	0
PTPN11:p.Cys563Gly	VUS	VUS	2	OP1,OP4	0	0	0	0	0	0	0	0	1	0	1	0	0	0	0	0
PTPN11:p.Gln500Ter	Likely Pathogenic	VUS	4	OM1,OP1,OP4	0	0	0	0	2	0	0	0	1	0	1	0	0	0	0	0
PTPN11:p.Glu250Ter	Likely Pathogenic	VUS	4	OM1,OP1,OP4	0	0	0	0	2	0	0	0	1	0	1	0	0	0	0	0
PTPN11:p.Glu532Gly	VUS	VUS	2	OP1,OP4	0	0	0	0	0	0	0	0	1	0	1	0	0	0	0	0
PTPN11:p.Gly409Ala	VUS	VUS	4	OM1,OP1,OP4	0	0	0	0	2	0	0	0	1	0	1	0	0	0	0	0
PTPN11:p.Ile309Val	Benign	VUS	0	OM1,OP1,OP4,SBS2	0	0	0	0	2	0	0	0	1	0	1	0	0	-4	0	0
PTPN11:p.Met311Ile	VUS	VUS	4	OM1,OP1,OP4	0	0	0	0	2	0	0	0	1	0	1	0	0	0	0	0
PTPN11:p.Thr468Met	Pathogenic	Oncogenic	11	OS1,OS2,OP1,OP3,OP4	0	4	4	0	0	0	0	0	1	1	1	0	0	0	0	0
PTPN11:p.Thr553Met	Likely Benign	Likely Benign	-4	OP4,SBS2,SBP1	0	0	0	0	0	0	0	0	0	0	1	0	0	-4	-1	0
PTPRD:p.Ala100Val	VUS	VUS	4	OM1,OP1,OP4	0	0	0	0	2	0	0	0	1	0	1	0	0	0	0	0
PTPRD:p.Ala1555Val	VUS	VUS	4	OM1,OP1,OP4	0	0	0	0	2	0	0	0	1	0	1	0	0	0	0	0
PTPRD:p.Ala1764Glu	VUS	VUS	4	OM1,OP1,OP4	0	0	0	0	2	0	0	0	1	0	1	0	0	0	0	0
PTPRD:p.Ala722Ser	Likely Benign	VUS	0	OM1,OP1,OP4,SBS2	0	0	0	0	2	0	0	0	1	0	1	0	0	-4	0	0
PTPRD:p.Arg17Leu	Likely Benign	VUS	0	OP4,SBP1	0	0	0	0	0	0	0	0	0	0	1	0	0	0	-1	0
PTPRD:p.Arg68Ile	VUS	VUS	4	OM1,OP1,OP4	0	0	0	0	2	0	0	0	1	0	1	0	0	0	0	0
PTPRD:p.Glu206Gln	VUS	VUS	4	OM1,OP1,OP4	0	0	0	0	2	0	0	0	1	0	1	0	0	0	0	0
PTPRD:p.Gly124Ser	VUS	VUS	2	OP1,OP4	0	0	0	0	0	0	0	0	1	0	1	0	0	0	0	0
PTPRD:p.Gly1404Glu	VUS	VUS	4	OM1,OP1,OP4	0	0	0	0	2	0	0	0	1	0	1	0	0	0	0	0
PTPRD:p.Gly1504Val	VUS	VUS	4	OM1,OP1,OP4	0	0	0	0	2	0	0	0	1	0	1	0	0	0	0	0
PTPRD:p.Gly346Val	VUS	VUS	4	OM1,OP1,OP4	0	0	0	0	2	0	0	0	1	0	1	0	0	0	0	0
PTPRD:p.Gly664GlufsTer24	Pathogenic	Oncogenic	11	OVS1,OM1,OP4	8	0	0	0	2	0	0	0	0	0	1	0	0	0	0	0
PTPRD:p.His1522Tyr	VUS	VUS	4	OM1,OP1,OP4	0	0	0	0	2	0	0	0	1	0	1	0	0	0	0	0
PTPRD:p.His833Arg	Likely Benign	VUS	4	OM1,OP1,OP4	0	0	0	0	2	0	0	0	1	0	1	0	0	0	0	0
PTPRD:p.Ile479Met	VUS	VUS	4	OM1,OP1,OP4	0	0	0	0	2	0	0	0	1	0	1	0	0	0	0	0
PTPRD:p.Ile972Val	Likely Benign	VUS	4	OM1,OP1,OP4	0	0	0	0	2	0	0	0	1	0	1	0	0	0	0	0
PTPRD:p.Leu840Phe	VUS	VUS	4	OM1,OP1,OP4	0	0	0	0	2	0	0	0	1	0	1	0	0	0	0	0
PTPRD:p.Lys1831Glu	VUS	VUS	4	OM1,OP1,OP4	0	0	0	0	2	0	0	0	1	0	1	0	0	0	0	0
PTPRD:p.Lys576Ile	VUS	VUS	4	OM1,OP1,OP4	0	0	0	0	2	0	0	0	1	0	1	0	0	0	0	0
PTPRD:p.Lys863Met	VUS	VUS	4	OM1,OP1,OP4	0	0	0	0	2	0	0	0	1	0	1	0	0	0	0	0
PTPRD:p.Pro1720His	VUS	VUS	4	OM1,OP1,OP4	0	0	0	0	2	0	0	0	1	0	1	0	0	0	0	0
PTPRD:p.Pro845Ser	VUS	VUS	4	OM1,OP1,OP4	0	0	0	0	2	0	0	0	1	0	1	0	0	0	0	0
PTPRD:p.Ser1297Tyr	VUS	VUS	4	OM1,OP1,OP4	0	0	0	0	2	0	0	0	1	0	1	0	0	0	0	0
PTPRD:p.Ser1312Leu	VUS	VUS	4	OM1,OP1,OP4	0	0	0	0	2	0	0	0	1	0	1	0	0	0	0	0
PTPRD:p.Thr332Ser	VUS	VUS	4	OM1,OP1,OP4	0	0	0	0	2	0	0	0	1	0	1	0	0	0	0	0
PTPRD:p.Thr781Ala	Likely Benign	Likely Benign	-1	OM1,OP1,SBS1	0	0	0	0	2	0	0	0	1	0	0	0	-4	0	0	0
PTPRD:p.Thr881Pro	VUS	VUS	4	OM1,OP1,OP4	0	0	0	0	2	0	0	0	1	0	1	0	0	0	0	0
PTPRD:p.Thr933Asn	VUS	VUS	4	OM1,OP1,OP4	0	0	0	0	2	0	0	0	1	0	1	0	0	0	0	0
PTPRD:p.Thr988Ser	VUS	VUS	4	OM1,OP1,OP4	0	0	0	0	2	0	0	0	1	0	1	0	0	0	0	0
PTPRD:p.Trp1758Arg	VUS	VUS	4	OM1,OP1,OP4	0	0	0	0	2	0	0	0	1	0	1	0	0	0	0	0
PTPRD:p.Trp775Cys	VUS	VUS	4	OM1,OP1,OP4	0	0	0	0	2	0	0	0	1	0	1	0	0	0	0	0
PTPRD:p.Val892Ala	Likely Benign	VUS	0	OM1,OP1,OP4,SBS2	0	0	0	0	2	0	0	0	1	0	1	0	0	-4	0	0
PTPRS:c.5779-18_5779-3del	Likely Pathogenic	VUS	1	OP4	0	0	0	0	0	0	0	0	0	0	1	0	0	0	0	0
PTPRS:p.Ala1211Gly	VUS	VUS	2	OP1,OP4	0	0	0	0	0	0	0	0	1	0	1	0	0	0	0	0
PTPRS:p.Ala1427Val	VUS	VUS	4	OM1,OP1,OP4	0	0	0	0	2	0	0	0	1	0	1	0	0	0	0	0
PTPRS:p.Ala322Thr	VUS	VUS	4	OM1,OP1,OP4	0	0	0	0	2	0	0	0	1	0	1	0	0	0	0	0
PTPRS:p.Ala907Val	VUS	VUS	4	OM1,OP1,OP4	0	0	0	0	2	0	0	0	1	0	1	0	0	0	0	0
PTPRS:p.Ala991Val	Likely Benign	Likely Benign	-1	OM1,OP1,SBS1	0	0	0	0	2	0	0	0	1	0	0	0	-4	0	0	0
PTPRS:p.Arg1015Pro	VUS	VUS	4	OM1,OP1,OP4	0	0	0	0	2	0	0	0	1	0	1	0	0	0	0	0
PTPRS:p.Arg1206Gln	Likely Benign	VUS	2	OP1,OP4	0	0	0	0	0	0	0	0	1	0	1	0	0	0	0	0
PTPRS:p.Arg1483Trp	VUS	VUS	4	OM1,OP1,OP4	0	0	0	0	2	0	0	0	1	0	1	0	0	0	0	0
PTPRS:p.Arg198Gln	VUS	VUS	4	OM1,OP1,OP4	0	0	0	0	2	0	0	0	1	0	1	0	0	0	0	0
PTPRS:p.Arg242Cys	VUS	VUS	2	OP1,OP4	0	0	0	0	0	0	0	0	1	0	1	0	0	0	0	0
PTPRS:p.Arg908Trp	Likely Benign	VUS	4	OM1,OP1,OP4	0	0	0	0	2	0	0	0	1	0	1	0	0	0	0	0
PTPRS:p.Arg929Cys	Likely Benign	Likely Benign	-3	OM1,SBS1,SBP1	0	0	0	0	2	0	0	0	0	0	0	0	-4	0	-1	0
PTPRS:p.Asn1120Thr	VUS	VUS	2	OM1,OP4,SBP1	0	0	0	0	2	0	0	0	0	0	1	0	0	0	-1	0
PTPRS:p.Asp1401Asn	VUS	VUS	4	OM1,OP1,OP4	0	0	0	0	2	0	0	0	1	0	1	0	0	0	0	0
PTPRS:p.Cys27Tyr	Likely Benign	Likely Benign	-4	OP4,SBS2,SBP1	0	0	0	0	0	0	0	0	0	0	1	0	0	-4	-1	0
PTPRS:p.Glu321Lys	VUS	VUS	4	OM1,OP1,OP4	0	0	0	0	2	0	0	0	1	0	1	0	0	0	0	0
PTPRS:p.Glu380Gln	VUS	VUS	4	OM1,OP1,OP4	0	0	0	0	2	0	0	0	1	0	1	0	0	0	0	0
PTPRS:p.Gly1352Asp	VUS	VUS	2	OP1,OP4	0	0	0	0	0	0	0	0	1	0	1	0	0	0	0	0
PTPRS:p.Gly1786Asp	VUS	VUS	4	OM1,OP1,OP4	0	0	0	0	2	0	0	0	1	0	1	0	0	0	0	0
PTPRS:p.Gly1888Ala	VUS	VUS	4	OM1,OP1,OP4	0	0	0	0	2	0	0	0	1	0	1	0	0	0	0	0
PTPRS:p.Gly48ValfsTer17	Likely Pathogenic	Oncogenic	11	OVS1,OM1,OP4	8	0	0	0	2	0	0	0	0	0	1	0	0	0	0	0
PTPRS:p.His1333Tyr	VUS	VUS	2	OP1,OP4	0	0	0	0	0	0	0	0	1	0	1	0	0	0	0	0
PTPRS:p.Pro1809Leu	VUS	VUS	4	OM1,OP1,OP4	0	0	0	0	2	0	0	0	1	0	1	0	0	0	0	0
PTPRS:p.Ser1639Asn	VUS	VUS	4	OM1,OP1,OP4	0	0	0	0	2	0	0	0	1	0	1	0	0	0	0	0
PTPRS:p.Ser1773Leu	VUS	VUS	4	OM1,OP1,OP4	0	0	0	0	2	0	0	0	1	0	1	0	0	0	0	0
PTPRS:p.Ser428Gly	VUS	VUS	2	OP1,OP4	0	0	0	0	0	0	0	0	1	0	1	0	0	0	0	0
PTPRS:p.Thr80Lys	VUS	VUS	4	OM1,OP1,OP4	0	0	0	0	2	0	0	0	1	0	1	0	0	0	0	0
PTPRS:p.Trp1054Ter	Likely Pathogenic	Oncogenic	12	OVS1,OM1,OP1,OP4	8	0	0	0	2	0	0	0	1	0	1	0	0	0	0	0
PTPRS:p.Tyr1060Asn	VUS	VUS	4	OM1,OP1,OP4	0	0	0	0	2	0	0	0	1	0	1	0	0	0	0	0
PTPRS:p.Tyr1060del	VUS	VUS	5	OM1,OM2,OP4	0	0	0	0	2	2	0	0	0	0	1	0	0	0	0	0
PTPRS:p.Val13Ile	VUS	VUS	0	OP4,SBP1	0	0	0	0	0	0	0	0	0	0	1	0	0	0	-1	0
PTPRT:c.859+1G>T	Likely Pathogenic	Oncogenic	10	OVS1,OP1,OP4	8	0	0	0	0	0	0	0	1	0	1	0	0	0	0	0
PTPRT:p.Ala335Thr	VUS	VUS	4	OM1,OP1,OP4	0	0	0	0	2	0	0	0	1	0	1	0	0	0	0	0
PTPRT:p.Arg260Pro	VUS	VUS	4	OM1,OP1,OP4	0	0	0	0	2	0	0	0	1	0	1	0	0	0	0	0
PTPRT:p.Arg270Cys	VUS	VUS	4	OM1,OP1,OP4	0	0	0	0	2	0	0	0	1	0	1	0	0	0	0	0
PTPRT:p.Arg359Gln	VUS	VUS	4	OM1,OP1,OP4	0	0	0	0	2	0	0	0	1	0	1	0	0	0	0	0
PTPRT:p.Arg416Cys	VUS	VUS	4	OM1,OP1,OP4	0	0	0	0	2	0	0	0	1	0	1	0	0	0	0	0
PTPRT:p.Arg450Gly	VUS	VUS	4	OM1,OP1,OP4	0	0	0	0	2	0	0	0	1	0	1	0	0	0	0	0
PTPRT:p.Arg546Trp	VUS	VUS	2	OM1,OP4,SBP1	0	0	0	0	2	0	0	0	0	0	1	0	0	0	-1	0
PTPRT:p.Arg632Ter	Likely Pathogenic	Oncogenic	10	OVS1,OM1,OP4,SBP1	8	0	0	0	2	0	0	0	0	0	1	0	0	0	-1	0
PTPRT:p.Gln259Lys	VUS	VUS	3	OM1,OP4	0	0	0	0	2	0	0	0	0	0	1	0	0	0	0	0
PTPRT:p.Glu202Lys	VUS	VUS	4	OM1,OP1,OP4	0	0	0	0	2	0	0	0	1	0	1	0	0	0	0	0
PTPRT:p.Glu436Lys	Likely Benign	VUS	2	OM1,OP4,SBP1	0	0	0	0	2	0	0	0	0	0	1	0	0	0	-1	0
PTPRT:p.Glu468Lys	VUS	VUS	4	OM1,OP1,OP4	0	0	0	0	2	0	0	0	1	0	1	0	0	0	0	0
PTPRT:p.Gly301Glu	VUS	VUS	4	OM1,OP1,OP4	0	0	0	0	2	0	0	0	1	0	1	0	0	0	0	0
PTPRT:p.Gly682Arg	VUS	VUS	4	OM1,OP1,OP4	0	0	0	0	2	0	0	0	1	0	1	0	0	0	0	0
PTPRT:p.His37Asp	Likely Benign	VUS	4	OM1,OP1,OP4	0	0	0	0	2	0	0	0	1	0	1	0	0	0	0	0
PTPRT:p.His37Pro	VUS	VUS	4	OM1,OP1,OP4	0	0	0	0	2	0	0	0	1	0	1	0	0	0	0	0
PTPRT:p.Met76Val	Likely Benign	VUS	0	OM1,OP1,OP4,SBS1	0	0	0	0	2	0	0	0	1	0	1	0	-4	0	0	0
PTPRT:p.Ser79Cys	VUS	VUS	4	OM1,OP1,OP4	0	0	0	0	2	0	0	0	1	0	1	0	0	0	0	0
PTPRT:p.Trp60Cys	Likely Benign	VUS	4	OM1,OP1,OP4	0	0	0	0	2	0	0	0	1	0	1	0	0	0	0	0
PTPRT:p.Val340Ala	VUS	VUS	4	OM1,OP1,OP4	0	0	0	0	2	0	0	0	1	0	1	0	0	0	0	0
PTPRT:p.Val69Ala	VUS	Likely Oncogenic	8	OS2,OM1,OP1,OP4	0	0	4	0	2	0	0	0	1	0	1	0	0	0	0	0
QKI:c.546+1G>T	Likely Pathogenic	Oncogenic	10	OVS1,OP1,OP4	8	0	0	0	0	0	0	0	1	0	1	0	0	0	0	0
QKI:c.934+4A>C	VUS	Likely Oncogenic	9	OVS1,OP4	8	0	0	0	0	0	0	0	0	0	1	0	0	0	0	0
QKI:c.935-2A>T	Likely Pathogenic	Oncogenic	10	OVS1,OP1,OP4	8	0	0	0	0	0	0	0	1	0	1	0	0	0	0	0
QKI:p.Gly118Arg	VUS	VUS	4	OM1,OP1,OP4	0	0	0	0	2	0	0	0	1	0	1	0	0	0	0	0
QKI:p.Gly312Cys	VUS	VUS	2	OP1,OP4	0	0	0	0	0	0	0	0	1	0	1	0	0	0	0	0
QKI:p.Ile331Thr	VUS	VUS	2	OP1,OP4	0	0	0	0	0	0	0	0	1	0	1	0	0	0	0	0
QKI:p.Met316Ile	VUS	VUS	2	OP1,OP4	0	0	0	0	0	0	0	0	1	0	1	0	0	0	0	0
QKI:p.Thr339Asn	VUS	VUS	2	OP1,OP4	0	0	0	0	0	0	0	0	1	0	1	0	0	0	0	0
RAC1:p.Asp63Asn	VUS	VUS	4	OM1,OP1,OP4	0	0	0	0	2	0	0	0	1	0	1	0	0	0	0	0
RAC1:p.Gln74Glu	VUS	VUS	4	OM1,OP1,OP4	0	0	0	0	2	0	0	0	1	0	1	0	0	0	0	0
RAC1:p.Pro50Leu	VUS	VUS	4	OM1,OP1,OP4	0	0	0	0	2	0	0	0	1	0	1	0	0	0	0	0
RAC1:p.Thr17Ser	VUS	VUS	2	OP1,OP4	0	0	0	0	0	0	0	0	1	0	1	0	0	0	0	0
RAD21:c.814+3A>G	Likely Benign	Likely Oncogenic	9	OVS1,OP4	8	0	0	0	0	0	0	0	0	0	1	0	0	0	0	0
RAD21:p.Ala15Val	VUS	VUS	4	OM1,OP1,OP4	0	0	0	0	2	0	0	0	1	0	1	0	0	0	0	0
RAD21:p.Arg569His	VUS	VUS	2	OP1,OP4	0	0	0	0	0	0	0	0	1	0	1	0	0	0	0	0
RAD21:p.Asn557Thr	VUS	VUS	2	OP1,OP4	0	0	0	0	0	0	0	0	1	0	1	0	0	0	0	0
RAD21:p.Asp292Asn	VUS	VUS	2	OP1,OP4	0	0	0	0	0	0	0	0	1	0	1	0	0	0	0	0
RAD21:p.Gln214Glu	VUS	VUS	2	OP1,OP4	0	0	0	0	0	0	0	0	1	0	1	0	0	0	0	0
RAD21:p.Glu112_His115del	VUS	VUS	5	OM1,OM2,OP4	0	0	0	0	2	2	0	0	0	0	1	0	0	0	0	0
RAD21:p.Glu419Ter	Likely Pathogenic	Oncogenic	10	OVS1,OP1,OP4	8	0	0	0	0	0	0	0	1	0	1	0	0	0	0	0
RAD21:p.Glu428Lys	VUS	VUS	2	OP1,OP4	0	0	0	0	0	0	0	0	1	0	1	0	0	0	0	0
RAD21:p.Ile516Met	Likely Benign	VUS	0	OP4,SBP1	0	0	0	0	0	0	0	0	0	0	1	0	0	0	-1	0
RAD21:p.Leu306Val	VUS	VUS	2	OP1,OP4	0	0	0	0	0	0	0	0	1	0	1	0	0	0	0	0
RAD21:p.Leu341Val	VUS	VUS	2	OP1,OP4	0	0	0	0	0	0	0	0	1	0	1	0	0	0	0	0
RAD21:p.Leu59Val	VUS	VUS	4	OM1,OP1,OP4	0	0	0	0	2	0	0	0	1	0	1	0	0	0	0	0
RAD21:p.Lys558ArgfsTer50	VUS	Likely Oncogenic	9	OVS1,OP4	8	0	0	0	0	0	0	0	0	0	1	0	0	0	0	0
RAD21:p.Phe33Leu	VUS	VUS	2	OM1,OP4,SBP1	0	0	0	0	2	0	0	0	0	0	1	0	0	0	-1	0
RAD21:p.Pro256Ala	VUS	VUS	2	OP1,OP4	0	0	0	0	0	0	0	0	1	0	1	0	0	0	0	0
RAD21:p.Pro298Ala	VUS	VUS	2	OP1,OP4	0	0	0	0	0	0	0	0	1	0	1	0	0	0	0	0
RAD21:p.Pro523Thr	VUS	VUS	2	OP1,OP4	0	0	0	0	0	0	0	0	1	0	1	0	0	0	0	0
RAD21:p.Thr199Ile	Likely Benign	VUS	2	OP1,OP4	0	0	0	0	0	0	0	0	1	0	1	0	0	0	0	0
RAD50:p.Arg1156Cys	VUS	VUS	2	OP1,OP4	0	0	0	0	0	0	0	0	1	0	1	0	0	0	0	0
RAD50:p.Arg1256Cys	VUS	VUS	2	OP1,OP4	0	0	0	0	0	0	0	0	1	0	1	0	0	0	0	0
RAD50:p.Arg193Trp	VUS	VUS	4	OM1,OP1,OP4	0	0	0	0	2	0	0	0	1	0	1	0	0	0	0	0
RAD50:p.Arg327His	Likely Benign	VUS	2	OP1,OP4	0	0	0	0	0	0	0	0	1	0	1	0	0	0	0	0
RAD50:p.Arg365Gln	Likely Benign	VUS	0	OP4,SBP1	0	0	0	0	0	0	0	0	0	0	1	0	0	0	-1	0
RAD50:p.Arg726His	VUS	VUS	4	OM1,OP1,OP4	0	0	0	0	2	0	0	0	1	0	1	0	0	0	0	0
RAD50:p.Glu1142Gln	VUS	VUS	2	OP1,OP4	0	0	0	0	0	0	0	0	1	0	1	0	0	0	0	0
RAD50:p.Glu1164Gln	VUS	VUS	2	OP1,OP4	0	0	0	0	0	0	0	0	1	0	1	0	0	0	0	0
RAD50:p.Glu723GlyfsTer5	Likely Pathogenic	Oncogenic	17	OVS1,OS1,OS2,OP4	8	4	4	0	0	0	0	0	0	0	1	0	0	0	0	0
RAD50:p.Glu962_Gln966del	VUS	VUS	5	OM1,OM2,OP4	0	0	0	0	2	2	0	0	0	0	1	0	0	0	0	0
RAD50:p.Ile1064Thr	VUS	VUS	2	OP1,OP4	0	0	0	0	0	0	0	0	1	0	1	0	0	0	0	0
RAD50:p.Ile94Arg	VUS	VUS	4	OM1,OP1,OP4	0	0	0	0	2	0	0	0	1	0	1	0	0	0	0	0
RAD50:p.Ile94Leu	Likely Benign	Likely Benign	-2	OM1,OP4,SBS2,SBP1	0	0	0	0	2	0	0	0	0	0	1	0	0	-4	-1	0
RAD50:p.Lys219Arg	VUS	VUS	4	OM1,OP1,OP4	0	0	0	0	2	0	0	0	1	0	1	0	0	0	0	0
RAD50:p.Lys252Arg	VUS	VUS	2	OP1,OP4	0	0	0	0	0	0	0	0	1	0	1	0	0	0	0	0
RAD50:p.Lys722ArgfsTer14	Likely Pathogenic	Oncogenic	15	OVS1,OS2,OM1,OP4	8	0	4	0	2	0	0	0	0	0	1	0	0	0	0	0
RAD50:p.Ser181PhefsTer7	Likely Pathogenic	Oncogenic	13	OVS1,OS1,OP4	8	4	0	0	0	0	0	0	0	0	1	0	0	0	0	0
RAD50:p.Ser229Asn	VUS	VUS	2	OM1,OP4,SBP1	0	0	0	0	2	0	0	0	0	0	1	0	0	0	-1	0
RAD50:p.Val127Ile	VUS	VUS	4	OM1,OP1,OP4	0	0	0	0	2	0	0	0	1	0	1	0	0	0	0	0
RAD50:p.Val315Leu	Likely Benign	VUS	2	OP1,OP4	0	0	0	0	0	0	0	0	1	0	1	0	0	0	0	0
RAD50:p.Val96Ala	VUS	VUS	4	OM1,OP1,OP4	0	0	0	0	2	0	0	0	1	0	1	0	0	0	0	0
RAD51:p.Arg83Met	Likely Benign	VUS	0	OP4,SBP1	0	0	0	0	0	0	0	0	0	0	1	0	0	0	-1	0
RAD51:p.Thr76Thr	Likely Benign	VUS	3	OM1,OP4	0	0	0	0	2	0	0	0	0	0	1	0	0	0	0	0
RAD51B:p.Ala355Asp	Likely Benign	VUS	1	OP4	0	0	0	0	0	0	0	0	0	0	1	0	0	0	0	0
RAD51B:p.Ala355Thr	Likely Benign	VUS	1	OP4	0	0	0	0	0	0	0	0	0	0	1	0	0	0	0	0
RAD51B:p.Gly285Ser	VUS	VUS	2	OP1,OP4	0	0	0	0	0	0	0	0	1	0	1	0	0	0	0	0
RAD51B:p.Leu172Trp	Likely Benign	Benign	-15	OM1,SBVS1,SBS1,SBS2,SBP1	0	0	0	0	2	0	0	0	0	0	0	-8	-4	-4	-1	0
RAD51B:p.Lys243Arg	Likely Benign	Likely Benign	-4	OM1,OP1,OP4,SBS1,SBS2	0	0	0	0	2	0	0	0	1	0	1	0	-4	-4	0	0
RAD51B:p.Met120Thr	VUS	VUS	4	OM1,OP1,OP4	0	0	0	0	2	0	0	0	1	0	1	0	0	0	0	0
RAD51B:p.Tyr180Cys	Likely Benign	Likely Benign	-2	OM1,OP4,SBS2,SBP1	0	0	0	0	2	0	0	0	0	0	1	0	0	-4	-1	0
RAD51B:p.Val207Leu	VUS	VUS	4	OM1,OP1,OP4	0	0	0	0	2	0	0	0	1	0	1	0	0	0	0	0
RAD51C:p.Ala126Thr	Likely Benign	VUS	0	OM1,OP1,OP4,SBS2	0	0	0	0	2	0	0	0	1	0	1	0	0	-4	0	0
RAD51C:p.Arg193Gln	Likely Benign	VUS	2	OM1,OP4,SBP1	0	0	0	0	2	0	0	0	0	0	1	0	0	0	-1	0
RAD51C:p.Gly264Ser	Likely Benign	VUS	4	OM1,OP1,OP4	0	0	0	0	2	0	0	0	1	0	1	0	0	0	0	0
RAD51C:p.Gly3Arg	Likely Benign	VUS	2	OM1,OP4,SBP1	0	0	0	0	2	0	0	0	0	0	1	0	0	0	-1	0
RAD51C:p.Gly98Ser	VUS	VUS	4	OM1,OP1,OP4	0	0	0	0	2	0	0	0	1	0	1	0	0	0	0	0
RAD51C:p.Ile158Thr	VUS	VUS	4	OM1,OP1,OP4	0	0	0	0	2	0	0	0	1	0	1	0	0	0	0	0
RAD51C:p.Thr287Ala	Likely Benign	Likely Benign	-6	OP1,OP4,SBS1,SBS2	0	0	0	0	0	0	0	0	1	0	1	0	-4	-4	0	0
RAD51D:p.Asn138Asp	VUS	VUS	2	OP1,OP4	0	0	0	0	0	0	0	0	1	0	1	0	0	0	0	0
RAD51D:p.Glu233Gly	Likely Benign	Likely Benign	-6	OP1,OP4,SBS1,SBS2	0	0	0	0	0	0	0	0	1	0	1	0	-4	-4	0	0
RAD51D:p.Gly265Arg	VUS	VUS	2	OP1,OP4	0	0	0	0	0	0	0	0	1	0	1	0	0	0	0	0
RAD51D:p.Leu12Val	VUS	VUS	4	OM1,OP1,OP4	0	0	0	0	2	0	0	0	1	0	1	0	0	0	0	0
RAD51D:p.Val132Ile	Likely Benign	VUS	2	OM1,OP4,SBP1	0	0	0	0	2	0	0	0	0	0	1	0	0	0	-1	0
RAD52:p.Ala253Pro	VUS	VUS	0	OP4,SBP1	0	0	0	0	0	0	0	0	0	0	1	0	0	0	-1	0
RAD52:p.Arg396His	Likely Benign	VUS	1	OP3,OP4,SBP1	0	0	0	0	0	0	0	0	0	1	1	0	0	0	-1	0
RAD52:p.Asp327Ala	VUS	VUS	2	OP1,OP4	0	0	0	0	0	0	0	0	1	0	1	0	0	0	0	0
RAD52:p.Gln114Lys	VUS	VUS	2	OP1,OP4	0	0	0	0	0	0	0	0	1	0	1	0	0	0	0	0
RAD52:p.Glu130Lys	VUS	VUS	2	OP1,OP4	0	0	0	0	0	0	0	0	1	0	1	0	0	0	0	0
RAD52:p.Glu77Asp	VUS	VUS	0	OP4,SBP1	0	0	0	0	0	0	0	0	0	0	1	0	0	0	-1	0
RAD52:p.Pro49Ser	VUS	VUS	2	OP1,OP4	0	0	0	0	0	0	0	0	1	0	1	0	0	0	0	0
RAD52:p.Ser346Ter	Benign	Benign	-17	SBVS1,SBS1,SBS2,SBP1	0	0	0	0	0	0	0	0	0	0	0	-8	-4	-4	-1	0
RAD52:p.Thr89Met	VUS	VUS	2	OP1,OP4	0	0	0	0	0	0	0	0	1	0	1	0	0	0	0	0
RAD52:p.Tyr415Ter	Likely Benign	Benign	-17	SBVS1,SBS1,SBS2,SBP1	0	0	0	0	0	0	0	0	0	0	0	-8	-4	-4	-1	0
RAD54L:p.Arg106AlafsTer21	Likely Pathogenic	VUS	3	OM1,OP4	0	0	0	0	2	0	0	0	0	0	1	0	0	0	0	0
RAD54L:p.Arg202Cys	Likely Benign	VUS	2	OM1,OP4,SBP1	0	0	0	0	2	0	0	0	0	0	1	0	0	0	-1	0
RAD54L:p.Arg382Gln	VUS	VUS	0	OP4,SBP1	0	0	0	0	0	0	0	0	0	0	1	0	0	0	-1	0
RAD54L:p.Arg509Gln	VUS	VUS	4	OM1,OP1,OP4	0	0	0	0	2	0	0	0	1	0	1	0	0	0	0	0
RAD54L:p.Arg587Trp	Likely Benign	VUS	4	OM1,OP1,OP4	0	0	0	0	2	0	0	0	1	0	1	0	0	0	0	0
RAD54L:p.Arg691Trp	VUS	VUS	0	OP4,SBP1	0	0	0	0	0	0	0	0	0	0	1	0	0	0	-1	0
RAD54L:p.Arg738His	Likely Benign	Likely Benign	-2	OP1,OP4,SBS2	0	0	0	0	0	0	0	0	1	0	1	0	0	-4	0	0
RAD54L:p.Asn228Ser	VUS	VUS	0	OM1,OP1,OP4,SBS2	0	0	0	0	2	0	0	0	1	0	1	0	0	-4	0	0
RAD54L:p.Asn586His	VUS	VUS	4	OM1,OP1,OP4	0	0	0	0	2	0	0	0	1	0	1	0	0	0	0	0
RAD54L:p.Glu379GlyfsTer9	Likely Pathogenic	VUS	1	OP4	0	0	0	0	0	0	0	0	0	0	1	0	0	0	0	0
RAD54L:p.Gly579Asp	VUS	VUS	4	OM1,OP1,OP4	0	0	0	0	2	0	0	0	1	0	1	0	0	0	0	0
RAD54L:p.Ile618Met	VUS	VUS	4	OM1,OP1,OP4	0	0	0	0	2	0	0	0	1	0	1	0	0	0	0	0
RAD54L:p.Pro433Leu	Likely Benign	Likely Benign	-2	OP1,OP4,SBS2	0	0	0	0	0	0	0	0	1	0	1	0	0	-4	0	0
RAD54L:p.Pro593Thr	VUS	VUS	4	OM1,OP1,OP4	0	0	0	0	2	0	0	0	1	0	1	0	0	0	0	0
RAD54L:p.Ser487Phe	VUS	Likely Benign	-2	OP1,OP4,SBS2	0	0	0	0	0	0	0	0	1	0	1	0	0	-4	0	0
RAD54L:p.Val412Ile	Likely Benign	VUS	2	OP1,OP4	0	0	0	0	0	0	0	0	1	0	1	0	0	0	0	0
RAF1:c.208-1G>A	VUS	VUS	2	OP1,OP4	0	0	0	0	0	0	0	0	1	0	1	0	0	0	0	0
RAF1:c.208-6_208-3del	Likely Benign	VUS	2	OP1,OP4	0	0	0	0	0	0	0	0	1	0	1	0	0	0	0	0
RAF1:p.Ala42Ile	Likely Benign	Likely Benign	-1	OM1,OP4,SBS2	0	0	0	0	2	0	0	0	0	0	1	0	0	-4	0	0
RAF1:p.Arg275Gly	VUS	VUS	4	OM1,OP1,OP4	0	0	0	0	2	0	0	0	1	0	1	0	0	0	0	0
RAF1:p.Arg354Gln	VUS	VUS	4	OM1,OP1,OP4	0	0	0	0	2	0	0	0	1	0	1	0	0	0	0	0
RAF1:p.Arg41Gln	Likely Benign	VUS	4	OM1,OP1,OP4	0	0	0	0	2	0	0	0	1	0	1	0	0	0	0	0
RAF1:p.Leu14Pro	Likely Benign	VUS	3	OM1,OP4	0	0	0	0	2	0	0	0	0	0	1	0	0	0	0	0
RAF1:p.Pro261Arg	Pathogenic	Likely Oncogenic	8	OS2,OM1,OP1,OP4	0	0	4	0	2	0	0	0	1	0	1	0	0	0	0	0
RAF1:p.Ser257Leu	Pathogenic	Oncogenic	12	OS1,OS2,OM3,OP1,OP4	0	4	4	0	0	0	2	0	1	0	1	0	0	0	0	0
RAF1:p.Thr10Met	VUS	VUS	4	OM1,OP1,OP4	0	0	0	0	2	0	0	0	1	0	1	0	0	0	0	0
RAF1:p.Thr638Met	VUS	VUS	2	OP1,OP4	0	0	0	0	0	0	0	0	1	0	1	0	0	0	0	0
RAF1:p.Trp496Cys	VUS	VUS	4	OM1,OP1,OP4	0	0	0	0	2	0	0	0	1	0	1	0	0	0	0	0
RAF1:p.Tyr574Cys	Likely Benign	VUS	4	OM1,OP1,OP4	0	0	0	0	2	0	0	0	1	0	1	0	0	0	0	0
RAF1:p.Val312CysfsTer33	Likely Pathogenic	VUS	3	OM1,OP4	0	0	0	0	2	0	0	0	0	0	1	0	0	0	0	0
RANBP2:c.8114-1G>A	Likely Pathogenic	Oncogenic	10	OVS1,OP1,OP4	8	0	0	0	0	0	0	0	1	0	1	0	0	0	0	0
RANBP2:p.Ala2406Thr	VUS	VUS	4	OM1,OP1,OP4	0	0	0	0	2	0	0	0	1	0	1	0	0	0	0	0
RANBP2:p.Ala2726Gly	VUS	VUS	2	OP1,OP4	0	0	0	0	0	0	0	0	1	0	1	0	0	0	0	0
RANBP2:p.Ala311Thr	VUS	VUS	4	OM1,OP1,OP4	0	0	0	0	2	0	0	0	1	0	1	0	0	0	0	0
RANBP2:p.Ala640Ala	Benign	Likely Benign	-1	OM1,OP4,SBS2	0	0	0	0	2	0	0	0	0	0	1	0	0	-4	0	0
RANBP2:p.Arg1126Trp	Likely Benign	Likely Benign	-2	OP1,OP4,SBS2	0	0	0	0	0	0	0	0	1	0	1	0	0	-4	0	0
RANBP2:p.Asn728Ser	VUS	VUS	2	OM1,OP4,SBP1	0	0	0	0	2	0	0	0	0	0	1	0	0	0	-1	0
RANBP2:p.Asp234Glu	VUS	VUS	2	OP1,OP4	0	0	0	0	0	0	0	0	1	0	1	0	0	0	0	0
RANBP2:p.Asp2584Gly	Likely Benign	VUS	0	OP4,SBP1	0	0	0	0	0	0	0	0	0	0	1	0	0	0	-1	0
RANBP2:p.Cys82Arg	VUS	VUS	4	OM1,OP1,OP4	0	0	0	0	2	0	0	0	1	0	1	0	0	0	0	0
RANBP2:p.Gln1054_Pro1055delinsHisSer	Likely Benign	Likely Benign	-1	OM1,OP4,SBS2	0	0	0	0	2	0	0	0	0	0	1	0	0	-4	0	0
RANBP2:p.Gln2767Arg	VUS	VUS	0	OP4,SBP1	0	0	0	0	0	0	0	0	0	0	1	0	0	0	-1	0
RANBP2:p.Gln886His	Benign	VUS	2	OP1,OP4	0	0	0	0	0	0	0	0	1	0	1	0	0	0	0	0
RANBP2:p.Glu2134Ter	Likely Pathogenic	Oncogenic	12	OVS1,OM1,OP1,OP4	8	0	0	0	2	0	0	0	1	0	1	0	0	0	0	0
RANBP2:p.Glu695Ala	Likely Benign	VUS	4	OM1,OP1,OP4	0	0	0	0	2	0	0	0	1	0	1	0	0	0	0	0
RANBP2:p.Gly1587Val	Likely Benign	Likely Benign	-4	OP4,SBS2,SBP1	0	0	0	0	0	0	0	0	0	0	1	0	0	-4	-1	0
RANBP2:p.Gly2692Asp	Likely Benign	Likely Benign	-4	OP4,SBS2,SBP1	0	0	0	0	0	0	0	0	0	0	1	0	0	-4	-1	0
RANBP2:p.Gly301Asp	VUS	VUS	4	OM1,OP1,OP4	0	0	0	0	2	0	0	0	1	0	1	0	0	0	0	0
RANBP2:p.Gly940Cys	VUS	VUS	2	OP1,OP4	0	0	0	0	0	0	0	0	1	0	1	0	0	0	0	0
RANBP2:p.His187Arg	Likely Benign	VUS	2	OP1,OP4	0	0	0	0	0	0	0	0	1	0	1	0	0	0	0	0
RANBP2:p.His777Arg	Likely Benign	Benign	-12	OM1,OP1,OP4,SBVS1,SBS1,SBS2	0	0	0	0	2	0	0	0	1	0	1	-8	-4	-4	0	0
RANBP2:p.Ile2585Thr	Likely Benign	Benign	-8	OP4,SBS1,SBS2,SBP1	0	0	0	0	0	0	0	0	0	0	1	0	-4	-4	-1	0
RANBP2:p.Ile2803Val	Benign	Likely Benign	-4	OP4,SBS2,SBP1	0	0	0	0	0	0	0	0	0	0	1	0	0	-4	-1	0
RANBP2:p.Ile999Met	Likely Benign	VUS	0	OP4,SBP1	0	0	0	0	0	0	0	0	0	0	1	0	0	0	-1	0
RANBP2:p.Leu2035Val	VUS	VUS	4	OM1,OP1,OP4	0	0	0	0	2	0	0	0	1	0	1	0	0	0	0	0
RANBP2:p.Leu272Phe	Likely Benign	Benign	-17	SBVS1,SBS1,SBS2,SBP1	0	0	0	0	0	0	0	0	0	0	0	-8	-4	-4	-1	0
RANBP2:p.Leu554Val	VUS	VUS	2	OM1,OP4,SBP1	0	0	0	0	2	0	0	0	0	0	1	0	0	0	-1	0
RANBP2:p.Lys1606del	VUS	VUS	3	OM2,OP4	0	0	0	0	0	2	0	0	0	0	1	0	0	0	0	0
RANBP2:p.Lys1910Asn	VUS	VUS	0	OP4,SBP1	0	0	0	0	0	0	0	0	0	0	1	0	0	0	-1	0
RANBP2:p.Lys1964Glu	VUS	VUS	2	OP1,OP4	0	0	0	0	0	0	0	0	1	0	1	0	0	0	0	0
RANBP2:p.Lys2033Arg	Likely Benign	VUS	4	OM1,OP1,OP4	0	0	0	0	2	0	0	0	1	0	1	0	0	0	0	0
RANBP2:p.Lys2682Arg	Likely Benign	VUS	2	OP1,OP4	0	0	0	0	0	0	0	0	1	0	1	0	0	0	0	0
RANBP2:p.Lys34Asn	Likely Benign	VUS	4	OM1,OP1,OP4	0	0	0	0	2	0	0	0	1	0	1	0	0	0	0	0
RANBP2:p.Met243Thr	Benign	Benign	-8	OP4,SBS1,SBS2,SBP1	0	0	0	0	0	0	0	0	0	0	1	0	-4	-4	-1	0
RANBP2:p.Phe2870Ser	VUS	VUS	2	OP1,OP4	0	0	0	0	0	0	0	0	1	0	1	0	0	0	0	0
RANBP2:p.Pro1137Ser	VUS	VUS	2	OM1,OP4,SBP1	0	0	0	0	2	0	0	0	0	0	1	0	0	0	-1	0
RANBP2:p.Pro1326PhefsTer9	Likely Pathogenic	Oncogenic	11	OVS1,OM1,OP4	8	0	0	0	2	0	0	0	0	0	1	0	0	0	0	0
RANBP2:p.Pro1569Leu	Likely Benign	VUS	0	OP4,SBP1	0	0	0	0	0	0	0	0	0	0	1	0	0	0	-1	0
RANBP2:p.Pro738Ser	Likely Benign	Likely Benign	-2	OM1,OP4,SBS2,SBP1	0	0	0	0	2	0	0	0	0	0	1	0	0	-4	-1	0
RANBP2:p.Pro780Leu	Likely Benign	Likely Benign	-4	OM1,OP1,OP4,SBS1,SBS2	0	0	0	0	2	0	0	0	1	0	1	0	-4	-4	0	0
RANBP2:p.Ser1117Leu	Likely Benign	VUS	0	OP4,SBP1	0	0	0	0	0	0	0	0	0	0	1	0	0	0	-1	0
RANBP2:p.Ser1128Asn	Likely Benign	VUS	0	OP4,SBP1	0	0	0	0	0	0	0	0	0	0	1	0	0	0	-1	0
RANBP2:p.Ser1140Leu	Likely Benign	VUS	4	OM1,OP1,OP4	0	0	0	0	2	0	0	0	1	0	1	0	0	0	0	0
RANBP2:p.Ser1640Pro	Likely Benign	VUS	0	OP4,SBP1	0	0	0	0	0	0	0	0	0	0	1	0	0	0	-1	0
RANBP2:p.Ser1942Ile	VUS	VUS	0	OP4,SBP1	0	0	0	0	0	0	0	0	0	0	1	0	0	0	-1	0
RANBP2:p.Ser1953Ter	Likely Pathogenic	Likely Oncogenic	9	OVS1,OP4	8	0	0	0	0	0	0	0	0	0	1	0	0	0	0	0
RANBP2:p.Ser1981Thr	Benign	Likely Benign	-6	OP1,OP4,SBS1,SBS2	0	0	0	0	0	0	0	0	1	0	1	0	-4	-4	0	0
RANBP2:p.Ser2518Ter	Likely Pathogenic	Oncogenic	10	OVS1,OP1,OP4	8	0	0	0	0	0	0	0	1	0	1	0	0	0	0	0
RANBP2:p.Ser469Leu	VUS	VUS	2	OP1,OP4	0	0	0	0	0	0	0	0	1	0	1	0	0	0	0	0
RANBP2:p.Thr1026HisfsTer7	Likely Pathogenic	Likely Oncogenic	9	OVS1,OP4	8	0	0	0	0	0	0	0	0	0	1	0	0	0	0	0
RANBP2:p.Thr2492Ala	Likely Benign	Likely Benign	-4	OP4,SBS2,SBP1	0	0	0	0	0	0	0	0	0	0	1	0	0	-4	-1	0
RANBP2:p.Thr2500Ile	Likely Benign	Likely Benign	-4	OP4,SBS2,SBP1	0	0	0	0	0	0	0	0	0	0	1	0	0	-4	-1	0
RANBP2:p.Thr2602Met	VUS	VUS	0	OP4,SBP1	0	0	0	0	0	0	0	0	0	0	1	0	0	0	-1	0
RANBP2:p.Thr2656Ala	Likely Benign	VUS	2	OP1,OP4	0	0	0	0	0	0	0	0	1	0	1	0	0	0	0	0
RANBP2:p.Thr2821Pro	Likely Benign	VUS	2	OP1,OP4	0	0	0	0	0	0	0	0	1	0	1	0	0	0	0	0
RANBP2:p.Tyr1983Cys	VUS	VUS	0	OP4,SBP1	0	0	0	0	0	0	0	0	0	0	1	0	0	0	-1	0
RANBP2:p.Tyr386Cys	VUS	VUS	4	OM1,OP1,OP4	0	0	0	0	2	0	0	0	1	0	1	0	0	0	0	0
RANBP2:p.Val1320Phe	Likely Benign	VUS	2	OM1,OP4,SBP1	0	0	0	0	2	0	0	0	0	0	1	0	0	0	-1	0
RANBP2:p.Val165Ile	Likely Benign	VUS	2	OP1,OP4	0	0	0	0	0	0	0	0	1	0	1	0	0	0	0	0
RANBP2:p.Val2023Ile	Likely Benign	VUS	4	OM1,OP1,OP4	0	0	0	0	2	0	0	0	1	0	1	0	0	0	0	0
RANBP2:p.Val2243Ala	VUS	VUS	2	OP1,OP4	0	0	0	0	0	0	0	0	1	0	1	0	0	0	0	0
RANBP2:p.Val2488Ala	Likely Benign	VUS	0	OP4,SBP1	0	0	0	0	0	0	0	0	0	0	1	0	0	0	-1	0
RANBP2:p.Val2808Leu	Likely Benign	VUS	0	OP4,SBP1	0	0	0	0	0	0	0	0	0	0	1	0	0	0	-1	0
RARA:p.Gln64His	VUS	VUS	4	OM1,OP1,OP4	0	0	0	0	2	0	0	0	1	0	1	0	0	0	0	0
RARA:p.Gly301Val	VUS	VUS	4	OM1,OP1,OP4	0	0	0	0	2	0	0	0	1	0	1	0	0	0	0	0
RARA:p.Gly327Val	VUS	VUS	3	OM1,OP4	0	0	0	0	2	0	0	0	0	0	1	0	0	0	0	0
RARA:p.Leu423GlufsTer22	Likely Pathogenic	VUS	3	OM1,OP4	0	0	0	0	2	0	0	0	0	0	1	0	0	0	0	0
RARA:p.Pro407Leu	VUS	VUS	4	OM1,OP1,OP4	0	0	0	0	2	0	0	0	1	0	1	0	0	0	0	0
RASA1:p.Ala99_Ala106del	VUS	VUS	5	OM1,OM2,OP4	0	0	0	0	2	2	0	0	0	0	1	0	0	0	0	0
RASA1:p.Ala99Val	Benign	Benign	-7	OM1,SBS1,SBS2,SBP1	0	0	0	0	2	0	0	0	0	0	0	0	-4	-4	-1	0
RASA1:p.Arg789Gln	VUS	VUS	4	OM1,OP1,OP4	0	0	0	0	2	0	0	0	1	0	1	0	0	0	0	0
RASA1:p.Asn406His	VUS	VUS	4	OM1,OP1,OP4	0	0	0	0	2	0	0	0	1	0	1	0	0	0	0	0
RASA1:p.Gln882Ter	Likely Pathogenic	Oncogenic	12	OVS1,OM1,OP1,OP4	8	0	0	0	2	0	0	0	1	0	1	0	0	0	0	0
RASA1:p.Glu70Gly	Likely Benign	Likely Benign	-2	OM1,OP4,SBS2,SBP1	0	0	0	0	2	0	0	0	0	0	1	0	0	-4	-1	0
RASA1:p.Gly85Ala	VUS	VUS	4	OM1,OP1,OP4	0	0	0	0	2	0	0	0	1	0	1	0	0	0	0	0
RASA1:p.Ile206ArgfsTer3	Pathogenic	Oncogenic	15	OVS1,OS2,OM1,OP4	8	0	4	0	2	0	0	0	0	0	1	0	0	0	0	0
RASA1:p.Leu150Phe	VUS	VUS	2	OM1,OP4,SBP1	0	0	0	0	2	0	0	0	0	0	1	0	0	0	-1	0
RASA1:p.Leu173Phe	VUS	VUS	2	OM1,OP4,SBP1	0	0	0	0	2	0	0	0	0	0	1	0	0	0	-1	0
RASA1:p.Leu323Val	VUS	VUS	4	OM1,OP1,OP4	0	0	0	0	2	0	0	0	1	0	1	0	0	0	0	0
RASA1:p.Leu768Phe	VUS	VUS	4	OM1,OP1,OP4	0	0	0	0	2	0	0	0	1	0	1	0	0	0	0	0
RASA1:p.Leu797Trp	VUS	VUS	4	OM1,OP1,OP4	0	0	0	0	2	0	0	0	1	0	1	0	0	0	0	0
RASA1:p.Ser817Cys	VUS	VUS	4	OM1,OP1,OP4	0	0	0	0	2	0	0	0	1	0	1	0	0	0	0	0
RASA1:p.Thr404Ala	VUS	VUS	4	OM1,OP1,OP4	0	0	0	0	2	0	0	0	1	0	1	0	0	0	0	0
RASA1:p.Thr60Ile	VUS	VUS	2	OM1,OP4,SBP1	0	0	0	0	2	0	0	0	0	0	1	0	0	0	-1	0
RASA1:p.Tyr290Cys	VUS	VUS	4	OM1,OP1,OP4	0	0	0	0	2	0	0	0	1	0	1	0	0	0	0	0
RASA1:p.Tyr416Ter	Likely Pathogenic	Oncogenic	16	OVS1,OS2,OM1,OP1,OP4	8	0	4	0	2	0	0	0	1	0	1	0	0	0	0	0
RASA1:p.Tyr528Cys	Likely Benign	VUS	4	OM1,OP1,OP4	0	0	0	0	2	0	0	0	1	0	1	0	0	0	0	0
RASA1:p.Val1003Met	VUS	VUS	2	OP1,OP4	0	0	0	0	0	0	0	0	1	0	1	0	0	0	0	0
RASA1:p.Val95Leu	Likely Benign	VUS	2	OM1,OP4,SBP1	0	0	0	0	2	0	0	0	0	0	1	0	0	0	-1	0
RB1:c.1049+2T>C	Likely Pathogenic	Oncogenic	10	OVS1,OP1,OP4	8	0	0	0	0	0	0	0	1	0	1	0	0	0	0	0
RB1:c.1960+1del	Likely Pathogenic	Oncogenic	10	OVS1,OP1,OP4	8	0	0	0	0	0	0	0	1	0	1	0	0	0	0	0
RB1:c.2212-1G>C	Likely Pathogenic	Oncogenic	14	OVS1,OS2,OP1,OP4	8	0	4	0	0	0	0	0	1	0	1	0	0	0	0	0
RB1:c.539+1G>A	Likely Pathogenic	Oncogenic	14	OVS1,OS2,OP1,OP4	8	0	4	0	0	0	0	0	1	0	1	0	0	0	0	0
RB1:c.861+2T>C	Likely Pathogenic	Oncogenic	14	OVS1,OS2,OP1,OP4	8	0	4	0	0	0	0	0	1	0	1	0	0	0	0	0
RB1:p.Ala658Asp	VUS	Likely Oncogenic	6	OS1,OP1,OP4	0	4	0	0	0	0	0	0	1	0	1	0	0	0	0	0
RB1:p.Arg251Ter	Pathogenic	Oncogenic	14	OVS1,OS2,OP1,OP4	8	0	4	0	0	0	0	0	1	0	1	0	0	0	0	0
RB1:p.Arg254SerfsTer10	Pathogenic	Likely Oncogenic	9	OVS1,OP4	8	0	0	0	0	0	0	0	0	0	1	0	0	0	0	0
RB1:p.Arg262Trp	Likely Benign	VUS	2	OP1,OP4	0	0	0	0	0	0	0	0	1	0	1	0	0	0	0	0
RB1:p.Arg320Ter	Pathogenic	Oncogenic	18	OVS1,OS1,OS2,OP1,OP4	8	4	4	0	0	0	0	0	1	0	1	0	0	0	0	0
RB1:p.Arg579Ter	Likely Pathogenic	Oncogenic	16	OVS1,OS1,OS2,OP4,SBP1	8	4	4	0	0	0	0	0	0	0	1	0	0	0	-1	0
RB1:p.Arg621Cys	VUS	VUS	4	OS1,OP4,SBP1	0	4	0	0	0	0	0	0	0	0	1	0	0	0	-1	0
RB1:p.Arg656Trp	Likely Benign	VUS	2	OP1,OP4	0	0	0	0	0	0	0	0	1	0	1	0	0	0	0	0
RB1:p.Arg661Trp	Pathogenic	Oncogenic	10	OS1,OS2,OP1,OP4	0	4	4	0	0	0	0	0	1	0	1	0	0	0	0	0
RB1:p.Arg7ProfsTer24	Likely Pathogenic	Oncogenic	13	OVS1,OS2,OP4	8	0	4	0	0	0	0	0	0	0	1	0	0	0	0	0
RB1:p.Arg830Ter	Likely Pathogenic	Oncogenic	12	OVS1,OM1,OP1,OP4	8	0	0	0	2	0	0	0	1	0	1	0	0	0	0	0
RB1:p.Arg861GlufsTer12	Likely Pathogenic	Oncogenic	11	OVS1,OM1,OP4	8	0	0	0	2	0	0	0	0	0	1	0	0	0	0	0
RB1:p.Asp109Asn	VUS	VUS	4	OM1,OP1,OP4	0	0	0	0	2	0	0	0	1	0	1	0	0	0	0	0
RB1:p.Cys706Phe	Likely Pathogenic	Likely Oncogenic	6	OS1,OP1,OP4	0	4	0	0	0	0	0	0	1	0	1	0	0	0	0	0
RB1:p.Gln736Ter	Likely Pathogenic	Oncogenic	16	OVS1,OS2,OM1,OP1,OP4	8	0	4	0	2	0	0	0	1	0	1	0	0	0	0	0
RB1:p.Gln93Ter	Likely Pathogenic	Oncogenic	14	OVS1,OS2,OP1,OP4	8	0	4	0	0	0	0	0	1	0	1	0	0	0	0	0
RB1:p.Glu137Ter	Pathogenic	Oncogenic	18	OVS1,OS1,OS2,OP1,OP4	8	4	4	0	0	0	0	0	1	0	1	0	0	0	0	0
RB1:p.Gly256ValfsTer8	Likely Pathogenic	Likely Oncogenic	9	OVS1,OP4	8	0	0	0	0	0	0	0	0	0	1	0	0	0	0	0
RB1:p.Gly310Glu	Likely Benign	VUS	2	OP1,OP4	0	0	0	0	0	0	0	0	1	0	1	0	0	0	0	0
RB1:p.Ile101Val	Likely Benign	VUS	2	OP1,OP4	0	0	0	0	0	0	0	0	1	0	1	0	0	0	0	0
RB1:p.Ile573Val	VUS	VUS	4	OM1,OP1,OP4	0	0	0	0	2	0	0	0	1	0	1	0	0	0	0	0
RB1:p.Leu277Ile	VUS	VUS	2	OP1,OP4	0	0	0	0	0	0	0	0	1	0	1	0	0	0	0	0
RB1:p.Leu797TyrfsTer13	Likely Pathogenic	Oncogenic	15	OVS1,OS2,OM1,OP4	8	0	4	0	2	0	0	0	0	0	1	0	0	0	0	0
RB1:p.Leu809ArgfsTer17	Likely Pathogenic	Oncogenic	11	OVS1,OM1,OP4	8	0	0	0	2	0	0	0	0	0	1	0	0	0	0	0
RB1:p.Lys327Ter	Likely Pathogenic	Oncogenic	10	OVS1,OP1,OP4	8	0	0	0	0	0	0	0	1	0	1	0	0	0	0	0
RB1:p.Lys429AsnfsTer29	Likely Pathogenic	Oncogenic	11	OVS1,OM1,OP4	8	0	0	0	2	0	0	0	0	0	1	0	0	0	0	0
RB1:p.Phe226Ter	Pathogenic	Oncogenic	11	OVS1,OM1,OP4	8	0	0	0	2	0	0	0	0	0	1	0	0	0	0	0
RB1:p.Pro312GlnfsTer20	Likely Pathogenic	Likely Oncogenic	9	OVS1,OP4	8	0	0	0	0	0	0	0	0	0	1	0	0	0	0	0
RB1:p.Pro582LeufsTer28	Likely Pathogenic	Likely Oncogenic	9	OVS1,OP4	8	0	0	0	0	0	0	0	0	0	1	0	0	0	0	0
RB1:p.Ser149Ter	Likely Pathogenic	Oncogenic	18	OVS1,OS1,OS2,OP1,OP4	8	4	4	0	0	0	0	0	1	0	1	0	0	0	0	0
RB1:p.Ser402ProfsTer8	Likely Pathogenic	Oncogenic	11	OVS1,OM1,OP4	8	0	0	0	2	0	0	0	0	0	1	0	0	0	0	0
RB1:p.Ser829Ter	Likely Pathogenic	Oncogenic	16	OVS1,OS2,OM1,OP1,OP4	8	0	4	0	2	0	0	0	1	0	1	0	0	0	0	0
RB1:p.Thr307Ile	Likely Benign	Likely Benign	-4	OP4,SBS2,SBP1	0	0	0	0	0	0	0	0	0	0	1	0	0	-4	-1	0
RB1:p.Thr638Ser	VUS	VUS	2	OP1,OP4	0	0	0	0	0	0	0	0	1	0	1	0	0	0	0	0
RB1:p.Thr738LysfsTer9	Likely Pathogenic	Oncogenic	11	OVS1,OM1,OP4	8	0	0	0	2	0	0	0	0	0	1	0	0	0	0	0
RB1:p.Thr774AlafsTer19	Likely Pathogenic	Oncogenic	11	OVS1,OM1,OP4	8	0	0	0	2	0	0	0	0	0	1	0	0	0	0	0
RB1:p.Tyr655IlefsTer3	Likely Pathogenic	Likely Oncogenic	9	OVS1,OP4	8	0	0	0	0	0	0	0	0	0	1	0	0	0	0	0
RB1:p.Tyr771Ter	Likely Pathogenic	Oncogenic	12	OVS1,OM1,OP1,OP4	8	0	0	0	2	0	0	0	1	0	1	0	0	0	0	0
RB1:p.Val654CysfsTer4	Likely Pathogenic	Oncogenic	13	OVS1,OS2,OP4	8	0	4	0	0	0	0	0	0	0	1	0	0	0	0	0
RB1:p.Val654SerfsTer14	Pathogenic	Oncogenic	13	OVS1,OS2,OP4	8	0	4	0	0	0	0	0	0	0	1	0	0	0	0	0
RBM10:c.433-1G>C	Likely Pathogenic	Oncogenic	10	OVS1,OP1,OP4	8	0	0	0	0	0	0	0	1	0	1	0	0	0	0	0
RBM10:p.Ala408Val	VUS	VUS	2	OP1,OP4	0	0	0	0	0	0	0	0	1	0	1	0	0	0	0	0
RBM10:p.Ala631Pro	Likely Benign	Benign	-9	SBS1,SBS2,SBP1	0	0	0	0	0	0	0	0	0	0	0	0	-4	-4	-1	0
RBM10:p.Leu7Ter	Likely Pathogenic	Oncogenic	10	OVS1,OP1,OP4	8	0	0	0	0	0	0	0	1	0	1	0	0	0	0	0
RBM10:p.Pro632Ser	VUS	VUS	0	OP4,SBP1	0	0	0	0	0	0	0	0	0	0	1	0	0	0	-1	0
RBM10:p.Ser6Pro	Likely Benign	Benign	-11	OP1,SBVS1,SBS1	0	0	0	0	0	0	0	0	1	0	0	-8	-4	0	0	0
RBM10:p.Ser738ArgfsTer63	Likely Pathogenic	Oncogenic	13	OVS1,OS2,OP4	8	0	4	0	0	0	0	0	0	0	1	0	0	0	0	0
RBM10:p.Ser770GlnfsTer20	Likely Pathogenic	Oncogenic	11	OVS1,OM1,OP4	8	0	0	0	2	0	0	0	0	0	1	0	0	0	0	0
RBM10:p.Tyr572Ter	Likely Pathogenic	Oncogenic	10	OVS1,OP1,OP4	8	0	0	0	0	0	0	0	1	0	1	0	0	0	0	0
RBM10:p.Tyr838His	VUS	VUS	2	OP1,OP4	0	0	0	0	0	0	0	0	1	0	1	0	0	0	0	0
RECQL4:p.Ala239Val	Likely Benign	VUS	2	OM1,OP4,SBP1	0	0	0	0	2	0	0	0	0	0	1	0	0	0	-1	0
RECQL4:p.Ala467Val	VUS	VUS	2	OM1,OP4,SBP1	0	0	0	0	2	0	0	0	0	0	1	0	0	0	-1	0
RECQL4:p.Ala726Thr	Likely Benign	VUS	2	OM1,OP4,SBP1	0	0	0	0	2	0	0	0	0	0	1	0	0	0	-1	0
RECQL4:p.Ala812Thr	VUS	VUS	4	OM1,OP1,OP4	0	0	0	0	2	0	0	0	1	0	1	0	0	0	0	0
RECQL4:p.Arg1021Gln	Benign	VUS	0	OP4,SBP1	0	0	0	0	0	0	0	0	0	0	1	0	0	0	-1	0
RECQL4:p.Arg1062Pro	VUS	VUS	0	OP4,SBP1	0	0	0	0	0	0	0	0	0	0	1	0	0	0	-1	0
RECQL4:p.Arg1064Cys	VUS	VUS	0	OP4,SBP1	0	0	0	0	0	0	0	0	0	0	1	0	0	0	-1	0
RECQL4:p.Arg1106His	VUS	VUS	0	OP4,SBP1	0	0	0	0	0	0	0	0	0	0	1	0	0	0	-1	0
RECQL4:p.Arg1150Lys	VUS	VUS	0	OP4,SBP1	0	0	0	0	0	0	0	0	0	0	1	0	0	0	-1	0
RECQL4:p.Arg1208Cys	VUS	VUS	0	OP4,SBP1	0	0	0	0	0	0	0	0	0	0	1	0	0	0	-1	0
RECQL4:p.Arg372Thr	Likely Benign	VUS	2	OM1,OP4,SBP1	0	0	0	0	2	0	0	0	0	0	1	0	0	0	-1	0
RECQL4:p.Arg522His	Benign	Benign	-14	OM1,OP4,SBVS1,SBS1,SBS2,SBP1	0	0	0	0	2	0	0	0	0	0	1	-8	-4	-4	-1	0
RECQL4:p.Arg721Ter	Likely Pathogenic	Oncogenic	16	OVS1,OS2,OM1,OP1,OP4	8	0	4	0	2	0	0	0	1	0	1	0	0	0	0	0
RECQL4:p.Arg754Gln	VUS	VUS	2	OM1,OP4,SBP1	0	0	0	0	2	0	0	0	0	0	1	0	0	0	-1	0
RECQL4:p.Arg766Gln	VUS	VUS	3	OM1,OP4	0	0	0	0	2	0	0	0	0	0	1	0	0	0	0	0
RECQL4:p.Cys857_Thr858dup	Likely Benign	VUS	5	OM1,OM2,OP4	0	0	0	0	2	2	0	0	0	0	1	0	0	0	0	0
RECQL4:p.Gln1145His	Likely Benign	Likely Benign	-4	OP4,SBS2,SBP1	0	0	0	0	0	0	0	0	0	0	1	0	0	-4	-1	0
RECQL4:p.Gln54Arg	Likely Benign	Likely Benign	-6	OM1,OP4,SBS1,SBS2,SBP1	0	0	0	0	2	0	0	0	0	0	1	0	-4	-4	-1	0
RECQL4:p.Gln907Glu	Likely Benign	VUS	0	OP4,SBP1	0	0	0	0	0	0	0	0	0	0	1	0	0	0	-1	0
RECQL4:p.Glu238Lys	VUS	VUS	2	OM1,OP4,SBP1	0	0	0	0	2	0	0	0	0	0	1	0	0	0	-1	0
RECQL4:p.Glu823Lys	Likely Benign	VUS	2	OM1,OP4,SBP1	0	0	0	0	2	0	0	0	0	0	1	0	0	0	-1	0
RECQL4:p.Glu976Gln	VUS	VUS	0	OP4,SBP1	0	0	0	0	0	0	0	0	0	0	1	0	0	0	-1	0
RECQL4:p.Glu986Asp	VUS	VUS	0	OP4,SBP1	0	0	0	0	0	0	0	0	0	0	1	0	0	0	-1	0
RECQL4:p.Gly1105Asp	Likely Benign	VUS	0	OP4,SBP1	0	0	0	0	0	0	0	0	0	0	1	0	0	0	-1	0
RECQL4:p.His575Asp	VUS	VUS	4	OM1,OP1,OP4	0	0	0	0	2	0	0	0	1	0	1	0	0	0	0	0
RECQL4:p.Leu526Pro	VUS	VUS	4	OM1,OP1,OP4	0	0	0	0	2	0	0	0	1	0	1	0	0	0	0	0
RECQL4:p.Leu688Pro	VUS	VUS	4	OM1,OP1,OP4	0	0	0	0	2	0	0	0	1	0	1	0	0	0	0	0
RECQL4:p.Lys1048Arg	Likely Benign	VUS	0	OP4,SBP1	0	0	0	0	0	0	0	0	0	0	1	0	0	0	-1	0
RECQL4:p.Met989Arg	VUS	VUS	2	OP1,OP4	0	0	0	0	0	0	0	0	1	0	1	0	0	0	0	0
RECQL4:p.Pro1116Leu	Likely Benign	VUS	0	OP4,SBP1	0	0	0	0	0	0	0	0	0	0	1	0	0	0	-1	0
RECQL4:p.Pro879His	Benign	Benign	-8	OP4,SBS1,SBS2,SBP1	0	0	0	0	0	0	0	0	0	0	1	0	-4	-4	-1	0
RECQL4:p.Pro916Leu	VUS	VUS	0	OP4,SBP1	0	0	0	0	0	0	0	0	0	0	1	0	0	0	-1	0
RECQL4:p.Ser1148Phe	Likely Benign	VUS	0	OP4,SBP1	0	0	0	0	0	0	0	0	0	0	1	0	0	0	-1	0
RECQL4:p.Val624Ala	VUS	VUS	4	OM1,OP1,OP4	0	0	0	0	2	0	0	0	1	0	1	0	0	0	0	0
RECQL4:p.Val652Met	Likely Benign	VUS	2	OM1,OP4,SBP1	0	0	0	0	2	0	0	0	0	0	1	0	0	0	-1	0
RECQL4:p.Val658Met	VUS	VUS	2	OM1,OP4,SBP1	0	0	0	0	2	0	0	0	0	0	1	0	0	0	-1	0
RECQL4:p.Val767TrpfsTer76	Likely Pathogenic	Oncogenic	11	OVS1,OM1,OP4	8	0	0	0	2	0	0	0	0	0	1	0	0	0	0	0
RECQL4:p.Val799Met	Likely Benign	Likely Benign	-5	OM1,OP1,SBS1,SBS2	0	0	0	0	2	0	0	0	1	0	0	0	-4	-4	0	0
REL:p.Ala32Thr	VUS	VUS	4	OM1,OP1,OP4	0	0	0	0	2	0	0	0	1	0	1	0	0	0	0	0
REL:p.His160Arg	VUS	VUS	2	OM1,OP4,SBP1	0	0	0	0	2	0	0	0	0	0	1	0	0	0	-1	0
REL:p.Met21Ile	VUS	VUS	4	OM1,OP1,OP4	0	0	0	0	2	0	0	0	1	0	1	0	0	0	0	0
REL:p.Met53Ile	Likely Benign	VUS	4	OM1,OP1,OP4	0	0	0	0	2	0	0	0	1	0	1	0	0	0	0	0
RET:p.Ala26Thr	VUS	VUS	2	OM1,OP4,SBP1	0	0	0	0	2	0	0	0	0	0	1	0	0	0	-1	0
RET:p.Ala45Val	VUS	VUS	3	OM1,OP4	0	0	0	0	2	0	0	0	0	0	1	0	0	0	0	0
RET:p.Ala513Gly	VUS	VUS	0	OP4,SBP1	0	0	0	0	0	0	0	0	0	0	1	0	0	0	-1	0
RET:p.Arg1089Thr	VUS	VUS	2	OP1,OP4	0	0	0	0	0	0	0	0	1	0	1	0	0	0	0	0
RET:p.Arg144His	VUS	VUS	2	OM1,OP4,SBP1	0	0	0	0	2	0	0	0	0	0	1	0	0	0	-1	0
RET:p.Arg368His	VUS	VUS	0	OP4,SBP1	0	0	0	0	0	0	0	0	0	0	1	0	0	0	-1	0
RET:p.Cys166Arg	VUS	VUS	2	OP1,OP4	0	0	0	0	0	0	0	0	1	0	1	0	0	0	0	0
RET:p.Cys634Arg	Pathogenic	Oncogenic	12	OS1,OS2,OM3,OP1,OP4	0	4	4	0	0	0	2	0	1	0	1	0	0	0	0	0
RET:p.Glu775Gln	VUS	VUS	4	OM1,OP1,OP4	0	0	0	0	2	0	0	0	1	0	1	0	0	0	0	0
RET:p.Glu843Gln	VUS	VUS	4	OM1,OP1,OP4	0	0	0	0	2	0	0	0	1	0	1	0	0	0	0	0
RET:p.Glu884Lys	VUS	VUS	4	OM1,OP1,OP4	0	0	0	0	2	0	0	0	1	0	1	0	0	0	0	0
RET:p.Glu958Lys	VUS	VUS	4	OM1,OP1,OP4	0	0	0	0	2	0	0	0	1	0	1	0	0	0	0	0
RET:p.Gly321Arg	Likely Benign	VUS	0	OP4,SBP1	0	0	0	0	0	0	0	0	0	0	1	0	0	0	-1	0
RET:p.Gly533Ser	VUS	VUS	2	OP1,OP4	0	0	0	0	0	0	0	0	1	0	1	0	0	0	0	0
RET:p.Gly568Ser	VUS	VUS	2	OP1,OP4	0	0	0	0	0	0	0	0	1	0	1	0	0	0	0	0
RET:p.Gly7Asp	VUS	VUS	2	OM1,OP4,SBP1	0	0	0	0	2	0	0	0	0	0	1	0	0	0	-1	0
RET:p.Ile920Val	VUS	VUS	4	OM1,OP1,OP4	0	0	0	0	2	0	0	0	1	0	1	0	0	0	0	0
RET:p.Leu56Met	Likely Benign	VUS	2	OM1,OP4,SBP1	0	0	0	0	2	0	0	0	0	0	1	0	0	0	-1	0
RET:p.Met918Thr	Pathogenic	Oncogenic	12	OS1,OS2,OM4,OP1,OP4	0	4	4	0	0	0	0	2	1	0	1	0	0	0	0	0
RET:p.Pro1023Leu	VUS	VUS	2	OP1,OP4	0	0	0	0	0	0	0	0	1	0	1	0	0	0	0	0
RET:p.Pro162Leu	VUS	VUS	0	OP4,SBP1	0	0	0	0	0	0	0	0	0	0	1	0	0	0	-1	0
RET:p.Ser1021_Ser1024del	VUS	VUS	5	OM1,OM2,OP4	0	0	0	0	2	2	0	0	0	0	1	0	0	0	0	0
RET:p.Ser396Leu	VUS	VUS	2	OP1,OP4	0	0	0	0	0	0	0	0	1	0	1	0	0	0	0	0
RET:p.Ser649Leu	VUS	VUS	4	OM1,OP1,OP4	0	0	0	0	2	0	0	0	1	0	1	0	0	0	0	0
RET:p.Thr1038Ala	Likely Benign	VUS	2	OP1,OP4	0	0	0	0	0	0	0	0	1	0	1	0	0	0	0	0
RET:p.Tyr791Phe	Benign	VUS	2	OS1,OP1,OP4,SBS2	0	4	0	0	0	0	0	0	1	0	1	0	0	-4	0	0
RET:p.Val374GlnfsTer29	Likely Pathogenic	VUS	1	OP4	0	0	0	0	0	0	0	0	0	0	1	0	0	0	0	0
RHEB:p.Met115Ile	VUS	VUS	2	OP1,OP4	0	0	0	0	0	0	0	0	1	0	1	0	0	0	0	0
RHEB:p.Pro2Ser	VUS	VUS	2	OP1,OP4	0	0	0	0	0	0	0	0	1	0	1	0	0	0	0	0
RHOA:p.Asp146His	VUS	VUS	2	OP1,OP4	0	0	0	0	0	0	0	0	1	0	1	0	0	0	0	0
RHOA:p.Glu40Lys	Likely Pathogenic	VUS	5	OM3,OP1,OP3,OP4	0	0	0	0	0	0	2	0	1	1	1	0	0	0	0	0
RHOA:p.Leu57Val	VUS	Likely Oncogenic	7	OS1,OP1,OP3,OP4	0	4	0	0	0	0	0	0	1	1	1	0	0	0	0	0
RHOA:p.Lys18Asn	Likely Pathogenic	VUS	2	OP1,OP4	0	0	0	0	0	0	0	0	1	0	1	0	0	0	0	0
RHOA:p.Ser188IlefsTer30	VUS	Likely Oncogenic	9	OVS1,OP4	8	0	0	0	0	0	0	0	0	0	1	0	0	0	0	0
RHOA:p.Tyr42Cys	Likely Pathogenic	Likely Oncogenic	8	OS1,OM4,OP1,OP4	0	4	0	0	0	0	0	2	1	0	1	0	0	0	0	0
RICTOR:p.Ala713Gly	Likely Benign	VUS	4	OM1,OP1,OP4	0	0	0	0	2	0	0	0	1	0	1	0	0	0	0	0
RICTOR:p.Arg100Ter	VUS	VUS	4	OM1,OP1,OP4	0	0	0	0	2	0	0	0	1	0	1	0	0	0	0	0
RICTOR:p.Arg185Ter	Likely Pathogenic	VUS	4	OM1,OP1,OP4	0	0	0	0	2	0	0	0	1	0	1	0	0	0	0	0
RICTOR:p.Arg907Cys	Likely Benign	VUS	4	OM1,OP1,OP4	0	0	0	0	2	0	0	0	1	0	1	0	0	0	0	0
RICTOR:p.Asn908Thr	Likely Benign	VUS	2	OM1,OP4,SBP1	0	0	0	0	2	0	0	0	0	0	1	0	0	0	-1	0
RICTOR:p.Asn94Ser	VUS	VUS	4	OM1,OP1,OP4	0	0	0	0	2	0	0	0	1	0	1	0	0	0	0	0
RICTOR:p.Asp1074Gly	Likely Benign	VUS	2	OP1,OP4	0	0	0	0	0	0	0	0	1	0	1	0	0	0	0	0
RICTOR:p.Asp1182Gly	Likely Benign	VUS	2	OP1,OP4	0	0	0	0	0	0	0	0	1	0	1	0	0	0	0	0
RICTOR:p.Cys689Ser	VUS	VUS	4	OM1,OP1,OP4	0	0	0	0	2	0	0	0	1	0	1	0	0	0	0	0
RICTOR:p.Glu82Gln	VUS	VUS	4	OM1,OP1,OP4	0	0	0	0	2	0	0	0	1	0	1	0	0	0	0	0
RICTOR:p.Gly1173Cys	VUS	VUS	2	OP1,OP4	0	0	0	0	0	0	0	0	1	0	1	0	0	0	0	0
RICTOR:p.Gly751Arg	VUS	VUS	2	OP1,OP4	0	0	0	0	0	0	0	0	1	0	1	0	0	0	0	0
RICTOR:p.His1560Tyr	VUS	VUS	2	OP1,OP4	0	0	0	0	0	0	0	0	1	0	1	0	0	0	0	0
RICTOR:p.His418Tyr	Likely Benign	VUS	4	OM1,OP1,OP4	0	0	0	0	2	0	0	0	1	0	1	0	0	0	0	0
RICTOR:p.Ile170Thr	VUS	VUS	4	OM1,OP1,OP4	0	0	0	0	2	0	0	0	1	0	1	0	0	0	0	0
RICTOR:p.Ile188Thr	VUS	VUS	4	OM1,OP1,OP4	0	0	0	0	2	0	0	0	1	0	1	0	0	0	0	0
RICTOR:p.Ile228Val	VUS	VUS	4	OM1,OP1,OP4	0	0	0	0	2	0	0	0	1	0	1	0	0	0	0	0
RICTOR:p.Leu10Val	VUS	VUS	4	OM1,OP1,OP4	0	0	0	0	2	0	0	0	1	0	1	0	0	0	0	0
RICTOR:p.Leu1279Phe	VUS	VUS	2	OP1,OP4	0	0	0	0	0	0	0	0	1	0	1	0	0	0	0	0
RICTOR:p.Ser1037ValfsTer43	Likely Pathogenic	VUS	1	OP4	0	0	0	0	0	0	0	0	0	0	1	0	0	0	0	0
RICTOR:p.Ser1284Leu	VUS	VUS	2	OP1,OP4	0	0	0	0	0	0	0	0	1	0	1	0	0	0	0	0
RICTOR:p.Ser1495Ter	VUS	VUS	2	OP1,OP4	0	0	0	0	0	0	0	0	1	0	1	0	0	0	0	0
RICTOR:p.Thr1198Ile	VUS	VUS	2	OP1,OP4	0	0	0	0	0	0	0	0	1	0	1	0	0	0	0	0
RICTOR:p.Thr1209Ala	Likely Benign	VUS	2	OP1,OP4	0	0	0	0	0	0	0	0	1	0	1	0	0	0	0	0
RIT1:p.Met90Ile	Pathogenic	Oncogenic	12	OS1,OS2,OM4,OP1,OP4	0	4	4	0	0	0	0	2	1	0	1	0	0	0	0	0
RNF43:p.Ala169Thr	VUS	VUS	4	OM1,OP1,OP4	0	0	0	0	2	0	0	0	1	0	1	0	0	0	0	0
RNF43:p.Ala365Thr	Benign	Benign	-8	OP4,SBS1,SBS2,SBP1	0	0	0	0	0	0	0	0	0	0	1	0	-4	-4	-1	0
RNF43:p.Ala696Thr	Likely Benign	VUS	0	OP4,SBP1	0	0	0	0	0	0	0	0	0	0	1	0	0	0	-1	0
RNF43:p.Ala73Thr	VUS	VUS	2	OP1,OP4	0	0	0	0	0	0	0	0	1	0	1	0	0	0	0	0
RNF43:p.Arg113Ter	Likely Pathogenic	Likely Oncogenic	8	OVS1,OP4,SBP1	8	0	0	0	0	0	0	0	0	0	1	0	0	0	-1	0
RNF43:p.Arg221Gln	Likely Benign	Benign	-14	OP1,OP4,SBVS1,SBS1,SBS2	0	0	0	0	0	0	0	0	1	0	1	-8	-4	-4	0	0
RNF43:p.Arg337Gln	Likely Benign	VUS	0	OP4,SBP1	0	0	0	0	0	0	0	0	0	0	1	0	0	0	-1	0
RNF43:p.Arg371Ter	Pathogenic	Likely Oncogenic	8	OVS1,OP4,SBP1	8	0	0	0	0	0	0	0	0	0	1	0	0	0	-1	0
RNF43:p.Arg404His	Likely Benign	VUS	0	OP4,SBP1	0	0	0	0	0	0	0	0	0	0	1	0	0	0	-1	0
RNF43:p.Arg49Lys	VUS	VUS	2	OP1,OP4	0	0	0	0	0	0	0	0	1	0	1	0	0	0	0	0
RNF43:p.Arg561Trp	Likely Benign	VUS	2	OP1,OP4	0	0	0	0	0	0	0	0	1	0	1	0	0	0	0	0
RNF43:p.Arg609Trp	Likely Benign	VUS	0	OP4,SBP1	0	0	0	0	0	0	0	0	0	0	1	0	0	0	-1	0
RNF43:p.Asn179Thr	VUS	VUS	4	OM1,OP1,OP4	0	0	0	0	2	0	0	0	1	0	1	0	0	0	0	0
RNF43:p.Asp140Glu	VUS	VUS	2	OP1,OP4	0	0	0	0	0	0	0	0	1	0	1	0	0	0	0	0
RNF43:p.Cys275Ter	Likely Pathogenic	Likely Oncogenic	9	OVS1,OP4	8	0	0	0	0	0	0	0	0	0	1	0	0	0	0	0
RNF43:p.Cys275Tyr	Likely Pathogenic	VUS	2	OP1,OP4	0	0	0	0	0	0	0	0	1	0	1	0	0	0	0	0
RNF43:p.Gln379Ter	Likely Pathogenic	Likely Oncogenic	8	OVS1,OP4,SBP1	8	0	0	0	0	0	0	0	0	0	1	0	0	0	-1	0
RNF43:p.Glu79Ter	Likely Pathogenic	Oncogenic	10	OVS1,OP1,OP4	8	0	0	0	0	0	0	0	1	0	1	0	0	0	0	0
RNF43:p.Gly133Val	VUS	VUS	2	OP1,OP4	0	0	0	0	0	0	0	0	1	0	1	0	0	0	0	0
RNF43:p.Gly659ValfsTer41	Likely Pathogenic	Oncogenic	17	OVS1,OS2,OS3,OP4	8	0	4	4	0	0	0	0	0	0	1	0	0	0	0	0
RNF43:p.Gly754Ala	Benign	Benign	-8	OP4,SBS1,SBS2,SBP1	0	0	0	0	0	0	0	0	0	0	1	0	-4	-4	-1	0
RNF43:p.Leu138Phe	VUS	VUS	2	OP1,OP4	0	0	0	0	0	0	0	0	1	0	1	0	0	0	0	0
RNF43:p.Lys81Ter	Pathogenic	Oncogenic	10	OVS1,OP1,OP4	8	0	0	0	0	0	0	0	1	0	1	0	0	0	0	0
RNF43:p.Pro760Leu	VUS	VUS	2	OP1,OP4	0	0	0	0	0	0	0	0	1	0	1	0	0	0	0	0
RNF43:p.Ser227Asn	Likely Benign	VUS	2	OP1,OP4	0	0	0	0	0	0	0	0	1	0	1	0	0	0	0	0
RNF43:p.Ser446Cys	VUS	VUS	2	OP1,OP4	0	0	0	0	0	0	0	0	1	0	1	0	0	0	0	0
RNF43:p.Ser468Leu	VUS	VUS	2	OP1,OP4	0	0	0	0	0	0	0	0	1	0	1	0	0	0	0	0
RNF43:p.Ser607Leu	Likely Benign	VUS	0	OP4,SBP1	0	0	0	0	0	0	0	0	0	0	1	0	0	0	-1	0
RNF43:p.Thr20IlefsTer15	Likely Pathogenic	Likely Oncogenic	9	OVS1,OP4	8	0	0	0	0	0	0	0	0	0	1	0	0	0	0	0
RNF43:p.Val725Leu	Likely Benign	VUS	0	OP4,SBP1	0	0	0	0	0	0	0	0	0	0	1	0	0	0	-1	0
ROS1:p.Leu41Val	Likely Benign	VUS	2	OM1,OP4,SBP1	0	0	0	0	2	0	0	0	0	0	1	0	0	0	-1	0
RPS6KA4:p.Arg323Cys	VUS	VUS	2	OM1,OP4,SBP1	0	0	0	0	2	0	0	0	0	0	1	0	0	0	-1	0
RPS6KA4:p.Arg354Gln	Likely Benign	VUS	4	OM1,OP1,OP4	0	0	0	0	2	0	0	0	1	0	1	0	0	0	0	0
RPS6KA4:p.Arg387Trp	Likely Benign	VUS	0	OP4,SBP1	0	0	0	0	0	0	0	0	0	0	1	0	0	0	-1	0
RPS6KA4:p.Arg458His	VUS	VUS	2	OM1,OP4,SBP1	0	0	0	0	2	0	0	0	0	0	1	0	0	0	-1	0
RPS6KA4:p.Arg711Gln	VUS	VUS	0	OP4,SBP1	0	0	0	0	0	0	0	0	0	0	1	0	0	0	-1	0
RPS6KA4:p.Arg711Trp	VUS	VUS	0	OP4,SBP1	0	0	0	0	0	0	0	0	0	0	1	0	0	0	-1	0
RPS6KA4:p.Asp271Asn	VUS	VUS	4	OM1,OP1,OP4	0	0	0	0	2	0	0	0	1	0	1	0	0	0	0	0
RPS6KA4:p.Gly143Ser	VUS	VUS	4	OM1,OP1,OP4	0	0	0	0	2	0	0	0	1	0	1	0	0	0	0	0
RPS6KA4:p.His215Asn	VUS	VUS	4	OM1,OP1,OP4	0	0	0	0	2	0	0	0	1	0	1	0	0	0	0	0
RPS6KA4:p.Pro259Ser	VUS	VUS	4	OM1,OP1,OP4	0	0	0	0	2	0	0	0	1	0	1	0	0	0	0	0
RPS6KA4:p.Pro348Ser	VUS	VUS	4	OM1,OP1,OP4	0	0	0	0	2	0	0	0	1	0	1	0	0	0	0	0
RPS6KA4:p.Ser365Ala	VUS	VUS	4	OM1,OP1,OP4	0	0	0	0	2	0	0	0	1	0	1	0	0	0	0	0
RPS6KA4:p.Val140Met	VUS	VUS	2	OM1,OP4,SBP1	0	0	0	0	2	0	0	0	0	0	1	0	0	0	-1	0
RPS6KB1:p.Asp378Asn	VUS	VUS	4	OM1,OP1,OP4	0	0	0	0	2	0	0	0	1	0	1	0	0	0	0	0
RPS6KB1:p.Lys508AsnfsTer6	VUS	VUS	1	OP4	0	0	0	0	0	0	0	0	0	0	1	0	0	0	0	0
RPS6KB1:p.Tyr174Cys	VUS	VUS	4	OM1,OP1,OP4	0	0	0	0	2	0	0	0	1	0	1	0	0	0	0	0
RPS6KB2:c.309+4_309+5del	VUS	VUS	2	OP1,OP4	0	0	0	0	0	0	0	0	1	0	1	0	0	0	0	0
RPS6KB2:p.Arg120Trp	Likely Benign	VUS	4	OM1,OP1,OP4	0	0	0	0	2	0	0	0	1	0	1	0	0	0	0	0
RPS6KB2:p.Arg243His	VUS	VUS	4	OM1,OP1,OP4	0	0	0	0	2	0	0	0	1	0	1	0	0	0	0	0
RPS6KB2:p.Arg306Trp	VUS	VUS	2	OM1,OP4,SBP1	0	0	0	0	2	0	0	0	0	0	1	0	0	0	-1	0
RPS6KB2:p.Arg419Trp	VUS	VUS	0	OP4,SBP1	0	0	0	0	0	0	0	0	0	0	1	0	0	0	-1	0
RPS6KB2:p.Arg61Cys	VUS	VUS	2	OM1,OP4,SBP1	0	0	0	0	2	0	0	0	0	0	1	0	0	0	-1	0
RPS6KB2:p.Cys172Gly	VUS	VUS	4	OM1,OP1,OP4	0	0	0	0	2	0	0	0	1	0	1	0	0	0	0	0
RPS6KB2:p.Glu124Gln	VUS	VUS	4	OM1,OP1,OP4	0	0	0	0	2	0	0	0	1	0	1	0	0	0	0	0
RPS6KB2:p.Phe303Cys	VUS	VUS	4	OM1,OP1,OP4	0	0	0	0	2	0	0	0	1	0	1	0	0	0	0	0
RPS6KB2:p.Pro267Leu	Likely Benign	Benign	-9	OM1,OP1,SBVS1,SBS1	0	0	0	0	2	0	0	0	1	0	0	-8	-4	0	0	0
RPTOR:p.Ala862Thr	Likely Benign	VUS	2	OP1,OP4	0	0	0	0	0	0	0	0	1	0	1	0	0	0	0	0
RPTOR:p.Arg1196Lys	VUS	VUS	2	OP1,OP4	0	0	0	0	0	0	0	0	1	0	1	0	0	0	0	0
RPTOR:p.Arg488Gln	VUS	VUS	2	OP1,OP4	0	0	0	0	0	0	0	0	1	0	1	0	0	0	0	0
RPTOR:p.Arg985His	Likely Benign	VUS	2	OP1,OP4	0	0	0	0	0	0	0	0	1	0	1	0	0	0	0	0
RPTOR:p.Asn1281Ser	Likely Benign	VUS	0	OP4,SBP1	0	0	0	0	0	0	0	0	0	0	1	0	0	0	-1	0
RPTOR:p.Glu989Lys	VUS	VUS	2	OP1,OP4	0	0	0	0	0	0	0	0	1	0	1	0	0	0	0	0
RPTOR:p.Lys169Ter	Likely Pathogenic	VUS	4	OM1,OP1,OP4	0	0	0	0	2	0	0	0	1	0	1	0	0	0	0	0
RPTOR:p.Pro115Ser	VUS	VUS	4	OM1,OP1,OP4	0	0	0	0	2	0	0	0	1	0	1	0	0	0	0	0
RPTOR:p.Pro569Leu	VUS	VUS	2	OP1,OP4	0	0	0	0	0	0	0	0	1	0	1	0	0	0	0	0
RPTOR:p.Ser1329Leu	VUS	VUS	2	OP1,OP4	0	0	0	0	0	0	0	0	1	0	1	0	0	0	0	0
RPTOR:p.Ser764Cys	VUS	VUS	2	OP1,OP4	0	0	0	0	0	0	0	0	1	0	1	0	0	0	0	0
RPTOR:p.Val1228Leu	VUS	VUS	2	OP1,OP4	0	0	0	0	0	0	0	0	1	0	1	0	0	0	0	0
RPTOR:p.Val1318Met	VUS	VUS	2	OP1,OP4	0	0	0	0	0	0	0	0	1	0	1	0	0	0	0	0
RPTOR:p.Val843Met	Likely Benign	VUS	0	OP4,SBP1	0	0	0	0	0	0	0	0	0	0	1	0	0	0	-1	0
RUNX1:c.613+8C>T	Benign	Likely Benign	-3	OP4,SBS2	0	0	0	0	0	0	0	0	0	0	1	0	0	-4	0	0
RUNX1:p.Arg204Ter	Pathogenic	Oncogenic	16	OVS1,OS2,OS3,OP4,SBP1	8	0	4	4	0	0	0	0	0	0	1	0	0	0	-1	0
RUNX1:p.Arg207Gln	VUS	VUS	2	OP1,OP4	0	0	0	0	0	0	0	0	1	0	1	0	0	0	0	0
RUNX1:p.Arg207Trp	Likely Pathogenic	VUS	2	OP1,OP4	0	0	0	0	0	0	0	0	1	0	1	0	0	0	0	0
RUNX1:p.Arg306His	VUS	VUS	2	OP1,OP4	0	0	0	0	0	0	0	0	1	0	1	0	0	0	0	0
RUNX1:p.Gly351Asp	VUS	VUS	2	OP1,OP4	0	0	0	0	0	0	0	0	1	0	1	0	0	0	0	0
RUNX1:p.Leu56Ser	Benign	Likely Benign	-5	OM1,OP1,SBS1,SBS2	0	0	0	0	2	0	0	0	1	0	0	0	-4	-4	0	0
RUNX1:p.Phe116Leu	VUS	VUS	4	OM1,OP1,OP4	0	0	0	0	2	0	0	0	1	0	1	0	0	0	0	0
RUNX1T1:p.Leu73Ile	VUS	VUS	4	OM1,OP1,OP4	0	0	0	0	2	0	0	0	1	0	1	0	0	0	0	0
RYBP:p.Ser205Leu	VUS	VUS	1	OP4	0	0	0	0	0	0	0	0	0	0	1	0	0	0	0	0
SDHA:c.1794+3G>C	Likely Benign	Likely Oncogenic	9	OVS1,OP4	8	0	0	0	0	0	0	0	0	0	1	0	0	0	0	0
SDHA:p.Ala449Val	VUS	VUS	4	OM1,OP1,OP4	0	0	0	0	2	0	0	0	1	0	1	0	0	0	0	0
SDHA:p.Ala454Thr	VUS	VUS	4	OM1,OP1,OP4	0	0	0	0	2	0	0	0	1	0	1	0	0	0	0	0
SDHA:p.Ala45Thr	Likely Benign	VUS	4	OM1,OP1,OP4	0	0	0	0	2	0	0	0	1	0	1	0	0	0	0	0
SDHA:p.Arg188Gly	VUS	VUS	2	OM1,OP4,SBP1	0	0	0	0	2	0	0	0	0	0	1	0	0	0	-1	0
SDHA:p.Arg246His	VUS	VUS	4	OM1,OP1,OP4	0	0	0	0	2	0	0	0	1	0	1	0	0	0	0	0
SDHA:p.Arg352Ter	Pathogenic	Oncogenic	16	OVS1,OS2,OM1,OP1,OP4	8	0	4	0	2	0	0	0	1	0	1	0	0	0	0	0
SDHA:p.Asn108Ser	VUS	VUS	4	OM1,OP1,OP4	0	0	0	0	2	0	0	0	1	0	1	0	0	0	0	0
SDHA:p.Asp38Val	Likely Benign	Benign	-15	OM1,SBVS1,SBS1,SBS2,SBP1	0	0	0	0	2	0	0	0	0	0	0	-8	-4	-4	-1	0
SDHA:p.Asp49Gly	Likely Benign	VUS	2	OP1,OP4	0	0	0	0	0	0	0	0	1	0	1	0	0	0	0	0
SDHA:p.Gln176His	VUS	VUS	4	OM1,OP1,OP4	0	0	0	0	2	0	0	0	1	0	1	0	0	0	0	0
SDHA:p.Glu472Lys	Likely Benign	VUS	2	OP1,OP4	0	0	0	0	0	0	0	0	1	0	1	0	0	0	0	0
SDHA:p.Gly184Arg	VUS	Likely Benign	-4	OM1,OP1,OP4,SBS1,SBS2	0	0	0	0	2	0	0	0	1	0	1	0	-4	-4	0	0
SDHA:p.Leu649GlufsTer4	VUS	Likely Oncogenic	9	OVS1,OP4	8	0	0	0	0	0	0	0	0	0	1	0	0	0	0	0
SDHA:p.Pro372Arg	VUS	VUS	4	OM1,OP1,OP4	0	0	0	0	2	0	0	0	1	0	1	0	0	0	0	0
SDHA:p.Pro477Ser	VUS	VUS	2	OP1,OP4	0	0	0	0	0	0	0	0	1	0	1	0	0	0	0	0
SDHA:p.Thr277Met	Likely Benign	VUS	2	OM1,OP4,SBP1	0	0	0	0	2	0	0	0	0	0	1	0	0	0	-1	0
SDHA:p.Val425Gly	VUS	VUS	4	OM1,OP1,OP4	0	0	0	0	2	0	0	0	1	0	1	0	0	0	0	0
SDHA:p.Val531Met	VUS	VUS	2	OP1,OP4	0	0	0	0	0	0	0	0	1	0	1	0	0	0	0	0
SDHAF2:p.Arg33Cys	Likely Benign	Likely Benign	-4	OP4,SBS2,SBP1	0	0	0	0	0	0	0	0	0	0	1	0	0	-4	-1	0
SDHAF2:p.Arg33His	VUS	VUS	2	OP1,OP4	0	0	0	0	0	0	0	0	1	0	1	0	0	0	0	0
SDHAF2:p.Glu49del	VUS	VUS	3	OM2,OP4	0	0	0	0	0	2	0	0	0	0	1	0	0	0	0	0
SDHAF2:p.Glu61Lys	VUS	VUS	2	OP1,OP4	0	0	0	0	0	0	0	0	1	0	1	0	0	0	0	0
SDHAF2:p.Val3Leu	Likely Benign	VUS	0	OP4,SBP1	0	0	0	0	0	0	0	0	0	0	1	0	0	0	-1	0
SDHB:p.Lys160del	VUS	VUS	3	OM2,OP4	0	0	0	0	0	2	0	0	0	0	1	0	0	0	0	0
SDHB:p.Lys51Met	VUS	VUS	4	OM1,OP1,OP4	0	0	0	0	2	0	0	0	1	0	1	0	0	0	0	0
SDHB:p.Ser163Pro	Likely Benign	VUS	0	OM1,OP1,OP4,SBS1	0	0	0	0	2	0	0	0	1	0	1	0	-4	0	0	0
SDHC:p.Ala142Thr	Likely Benign	VUS	0	OP4,SBP1	0	0	0	0	0	0	0	0	0	0	1	0	0	0	-1	0
SDHC:p.Glu144Gln	Likely Benign	Likely Benign	-4	OP4,SBS1,SBP1	0	0	0	0	0	0	0	0	0	0	1	0	-4	0	-1	0
SDHC:p.His127Asp	VUS	VUS	2	OP1,OP4	0	0	0	0	0	0	0	0	1	0	1	0	0	0	0	0
SDHC:p.Leu84Phe	VUS	VUS	0	OP4,SBP1	0	0	0	0	0	0	0	0	0	0	1	0	0	0	-1	0
SDHC:p.Met164Leu	Likely Benign	VUS	0	OP4,SBP1	0	0	0	0	0	0	0	0	0	0	1	0	0	0	-1	0
SDHC:p.Thr33Met	VUS	VUS	2	OP1,OP4	0	0	0	0	0	0	0	0	1	0	1	0	0	0	0	0
SDHC:p.Tyr99Asn	VUS	VUS	0	OP4,SBP1	0	0	0	0	0	0	0	0	0	0	1	0	0	0	-1	0
SDHC:p.Val103Leu	VUS	VUS	1	OP4	0	0	0	0	0	0	0	0	0	0	1	0	0	0	0	0
SDHD:p.Arg132Trp	Likely Benign	Benign	-13	SBVS1,SBS1,SBP1	0	0	0	0	0	0	0	0	0	0	0	-8	-4	0	-1	0
SDHD:p.Gly12Ser	Likely Benign	Likely Benign	-4	OP4,SBS1,SBP1	0	0	0	0	0	0	0	0	0	0	1	0	-4	0	-1	0
SDHD:p.His104His	Benign	Benign	-7	OP4,SBS1,SBS2	0	0	0	0	0	0	0	0	0	0	1	0	-4	-4	0	0
SDHD:p.His50Arg	Likely Benign	Likely Benign	-2	OS1,OP1,OP4,SBS1,SBS2	0	4	0	0	0	0	0	0	1	0	1	0	-4	-4	0	0
SDHD:p.Ser132Leu	VUS	VUS	2	OP1,OP4	0	0	0	0	0	0	0	0	1	0	1	0	0	0	0	0
SETBP1:c.4172-5C>A	VUS	VUS	2	OP1,OP4	0	0	0	0	0	0	0	0	1	0	1	0	0	0	0	0
SETBP1:p.Ala1111Asp	VUS	Likely Benign	-4	OP4,SBS2,SBP1	0	0	0	0	0	0	0	0	0	0	1	0	0	-4	-1	0
SETBP1:p.Ala390Ser	VUS	VUS	0	OP4,SBP1	0	0	0	0	0	0	0	0	0	0	1	0	0	0	-1	0
SETBP1:p.Ala760Asp	VUS	VUS	2	OP1,OP4	0	0	0	0	0	0	0	0	1	0	1	0	0	0	0	0
SETBP1:p.Arg450Thr	VUS	VUS	2	OP1,OP4	0	0	0	0	0	0	0	0	1	0	1	0	0	0	0	0
SETBP1:p.Asn1169Ser	VUS	VUS	2	OP1,OP4	0	0	0	0	0	0	0	0	1	0	1	0	0	0	0	0
SETBP1:p.Asp1328Asn	VUS	VUS	2	OP1,OP4	0	0	0	0	0	0	0	0	1	0	1	0	0	0	0	0
SETBP1:p.Gln881His	VUS	VUS	2	OP1,OP4	0	0	0	0	0	0	0	0	1	0	1	0	0	0	0	0
SETBP1:p.Glu1466Asp	Likely Benign	Likely Benign	-6	OP1,OP4,SBS1,SBS2	0	0	0	0	0	0	0	0	1	0	1	0	-4	-4	0	0
SETBP1:p.Glu16Lys	Likely Benign	VUS	2	OP1,OP4	0	0	0	0	0	0	0	0	1	0	1	0	0	0	0	0
SETBP1:p.Glu603Gly	VUS	VUS	1	OP4	0	0	0	0	0	0	0	0	0	0	1	0	0	0	0	0
SETBP1:p.Glu903Gln	VUS	VUS	2	OP1,OP4	0	0	0	0	0	0	0	0	1	0	1	0	0	0	0	0
SETBP1:p.His1096Gln	VUS	VUS	2	OP1,OP4	0	0	0	0	0	0	0	0	1	0	1	0	0	0	0	0
SETBP1:p.His1100Arg	Likely Benign	Likely Benign	-2	OP1,OP4,SBS2	0	0	0	0	0	0	0	0	1	0	1	0	0	-4	0	0
SETBP1:p.His1348Asn	VUS	VUS	0	OP4,SBP1	0	0	0	0	0	0	0	0	0	0	1	0	0	0	-1	0
SETBP1:p.Leu1035TyrfsTer26	Likely Pathogenic	VUS	1	OP4	0	0	0	0	0	0	0	0	0	0	1	0	0	0	0	0
SETBP1:p.Lys356Gln	VUS	VUS	2	OP1,OP4	0	0	0	0	0	0	0	0	1	0	1	0	0	0	0	0
SETBP1:p.Pro126Ser	VUS	VUS	2	OP1,OP4	0	0	0	0	0	0	0	0	1	0	1	0	0	0	0	0
SETBP1:p.Pro696GlnfsTer88	Likely Pathogenic	VUS	5	OS2,OP4	0	0	4	0	0	0	0	0	0	0	1	0	0	0	0	0
SETBP1:p.Pro906Leu	VUS	Likely Benign	-2	OP1,OP4,SBS2	0	0	0	0	0	0	0	0	1	0	1	0	0	-4	0	0
SETBP1:p.Ser1076Pro	VUS	VUS	2	OP1,OP4	0	0	0	0	0	0	0	0	1	0	1	0	0	0	0	0
SETBP1:p.Ser1143ProfsTer22	Likely Pathogenic	VUS	1	OP4	0	0	0	0	0	0	0	0	0	0	1	0	0	0	0	0
SETBP1:p.Ser410Pro	Likely Benign	VUS	0	OP4,SBP1	0	0	0	0	0	0	0	0	0	0	1	0	0	0	-1	0
SETBP1:p.Ser477Pro	VUS	VUS	0	OP4,SBP1	0	0	0	0	0	0	0	0	0	0	1	0	0	0	-1	0
SETBP1:p.Thr1025ProfsTer5	Likely Pathogenic	VUS	1	OP4	0	0	0	0	0	0	0	0	0	0	1	0	0	0	0	0
SETBP1:p.Thr205Asn	VUS	VUS	2	OP1,OP4	0	0	0	0	0	0	0	0	1	0	1	0	0	0	0	0
SETBP1:p.Thr330Met	Likely Benign	Likely Benign	-4	OP4,SBS2,SBP1	0	0	0	0	0	0	0	0	0	0	1	0	0	-4	-1	0
SETBP1:p.Val1295Met	Benign	Likely Benign	-4	OP4,SBS2,SBP1	0	0	0	0	0	0	0	0	0	0	1	0	0	-4	-1	0
SETBP1:p.Val1377Leu	Benign	Likely Benign	-6	OP1,OP4,SBS1,SBS2	0	0	0	0	0	0	0	0	1	0	1	0	-4	-4	0	0
SETBP1:p.Val242Leu	VUS	VUS	0	OP4,SBP1	0	0	0	0	0	0	0	0	0	0	1	0	0	0	-1	0
SETD2:p.Ala679Val	Likely Benign	VUS	0	OP4,SBP1	0	0	0	0	0	0	0	0	0	0	1	0	0	0	-1	0
SETD2:p.Ala848Val	Likely Benign	Likely Benign	-6	OM1,OP4,SBS1,SBS2,SBP1	0	0	0	0	2	0	0	0	0	0	1	0	-4	-4	-1	0
SETD2:p.Arg1065Cys	VUS	VUS	4	OM1,OP1,OP4	0	0	0	0	2	0	0	0	1	0	1	0	0	0	0	0
SETD2:p.Arg2109Ter	Likely Pathogenic	Oncogenic	14	OVS1,OS2,OP1,OP4	8	0	4	0	0	0	0	0	1	0	1	0	0	0	0	0
SETD2:p.Arg368Gln	VUS	VUS	2	OP1,OP4	0	0	0	0	0	0	0	0	1	0	1	0	0	0	0	0
SETD2:p.Arg401Gln	VUS	VUS	2	OP1,OP4	0	0	0	0	0	0	0	0	1	0	1	0	0	0	0	0
SETD2:p.Arg554His	VUS	VUS	2	OM1,OP4,SBP1	0	0	0	0	2	0	0	0	0	0	1	0	0	0	-1	0
SETD2:p.Asp1154Val	VUS	VUS	4	OM1,OP1,OP4	0	0	0	0	2	0	0	0	1	0	1	0	0	0	0	0
SETD2:p.Asp1227Glu	VUS	VUS	2	OM1,OP4,SBP1	0	0	0	0	2	0	0	0	0	0	1	0	0	0	-1	0
SETD2:p.Asp2014Asn	VUS	VUS	2	OP1,OP4	0	0	0	0	0	0	0	0	1	0	1	0	0	0	0	0
SETD2:p.Gln1797Ter	Likely Pathogenic	Oncogenic	10	OVS1,OP1,OP4	8	0	0	0	0	0	0	0	1	0	1	0	0	0	0	0
SETD2:p.Glu1118Gln	VUS	VUS	0	OP4,SBP1	0	0	0	0	0	0	0	0	0	0	1	0	0	0	-1	0
SETD2:p.Glu282LysfsTer19	Likely Pathogenic	Likely Oncogenic	9	OVS1,OP4	8	0	0	0	0	0	0	0	0	0	1	0	0	0	0	0
SETD2:p.Glu743Ter	Likely Pathogenic	Oncogenic	10	OVS1,OM1,OP4,SBP1	8	0	0	0	2	0	0	0	0	0	1	0	0	0	-1	0
SETD2:p.Glu902Gln	Likely Benign	Benign	-13	OM1,OP1,SBVS1,SBS1,SBS2	0	0	0	0	2	0	0	0	1	0	0	-8	-4	-4	0	0
SETD2:p.Gly1681Arg	VUS	VUS	4	OM1,OP1,OP4	0	0	0	0	2	0	0	0	1	0	1	0	0	0	0	0
SETD2:p.Gly2497Arg	VUS	VUS	2	OP1,OP4	0	0	0	0	0	0	0	0	1	0	1	0	0	0	0	0
SETD2:p.Gly306Val	VUS	VUS	0	OP4,SBP1	0	0	0	0	0	0	0	0	0	0	1	0	0	0	-1	0
SETD2:p.Gly508Val	Likely Benign	VUS	4	OM1,OP1,OP4	0	0	0	0	2	0	0	0	1	0	1	0	0	0	0	0
SETD2:p.His1245Tyr	VUS	VUS	2	OM1,OP4,SBP1	0	0	0	0	2	0	0	0	0	0	1	0	0	0	-1	0
SETD2:p.Leu1504Ile	VUS	VUS	4	OM1,OP1,OP4	0	0	0	0	2	0	0	0	1	0	1	0	0	0	0	0
SETD2:p.Leu1655ThrfsTer11	Likely Pathogenic	Oncogenic	11	OVS1,OM1,OP4	8	0	0	0	2	0	0	0	0	0	1	0	0	0	0	0
SETD2:p.Leu1748GlyfsTer40	Likely Pathogenic	Likely Oncogenic	9	OVS1,OP4	8	0	0	0	0	0	0	0	0	0	1	0	0	0	0	0
SETD2:p.Lys1387IlefsTer6	Likely Pathogenic	Likely Oncogenic	9	OVS1,OP4	8	0	0	0	0	0	0	0	0	0	1	0	0	0	0	0
SETD2:p.Lys1405Ter	Likely Pathogenic	Oncogenic	10	OVS1,OP1,OP4	8	0	0	0	0	0	0	0	1	0	1	0	0	0	0	0
SETD2:p.Met1607Ile	VUS	VUS	4	OM1,OP1,OP4	0	0	0	0	2	0	0	0	1	0	1	0	0	0	0	0
SETD2:p.Pro1141Leu	Likely Benign	Likely Benign	-2	OM1,OP4,SBS2,SBP1	0	0	0	0	2	0	0	0	0	0	1	0	0	-4	-1	0
SETD2:p.Pro133ThrfsTer13	Likely Pathogenic	Likely Oncogenic	9	OVS1,OP4	8	0	0	0	0	0	0	0	0	0	1	0	0	0	0	0
SETD2:p.Pro172Ser	Likely Benign	VUS	2	OP1,OP4	0	0	0	0	0	0	0	0	1	0	1	0	0	0	0	0
SETD2:p.Pro607Ala	Likely Benign	VUS	2	OM1,OP4,SBP1	0	0	0	0	2	0	0	0	0	0	1	0	0	0	-1	0
SETD2:p.Pro906Leu	VUS	VUS	2	OM1,OP4,SBP1	0	0	0	0	2	0	0	0	0	0	1	0	0	0	-1	0
SETD2:p.Thr1033Ala	Likely Benign	Likely Benign	-2	OM1,OP4,SBS2,SBP1	0	0	0	0	2	0	0	0	0	0	1	0	0	-4	-1	0
SETD2:p.Thr1077Ala	Likely Benign	VUS	0	OM1,OP1,OP4,SBS2	0	0	0	0	2	0	0	0	1	0	1	0	0	-4	0	0
SETD2:p.Thr1641Ile	VUS	VUS	4	OM1,OP1,OP4	0	0	0	0	2	0	0	0	1	0	1	0	0	0	0	0
SETD2:p.Thr305AsnfsTer4	Likely Pathogenic	Likely Oncogenic	9	OVS1,OP4	8	0	0	0	0	0	0	0	0	0	1	0	0	0	0	0
SETD2:p.Thr305GlnfsTer35	Likely Pathogenic	Likely Oncogenic	9	OVS1,OP4	8	0	0	0	0	0	0	0	0	0	1	0	0	0	0	0
SETD2:p.Thr592Lys	Likely Benign	VUS	0	OM1,OP1,OP4,SBS2	0	0	0	0	2	0	0	0	1	0	1	0	0	-4	0	0
SETD2:p.Thr928Arg	Likely Benign	Likely Benign	-2	OM1,OP4,SBS2,SBP1	0	0	0	0	2	0	0	0	0	0	1	0	0	-4	-1	0
SETD2:p.Trp1260Ter	Likely Pathogenic	Oncogenic	12	OVS1,OM1,OP1,OP4	8	0	0	0	2	0	0	0	1	0	1	0	0	0	0	0
SETD2:p.Tyr419Cys	VUS	VUS	2	OP1,OP4	0	0	0	0	0	0	0	0	1	0	1	0	0	0	0	0
SF3B1:p.Ala744Ser	VUS	VUS	2	OP1,OP4	0	0	0	0	0	0	0	0	1	0	1	0	0	0	0	0
SF3B1:p.Arg625Cys	Likely Pathogenic	Likely Oncogenic	8	OS1,OM3,OP1,OP4	0	4	0	0	0	0	2	0	1	0	1	0	0	0	0	0
SF3B1:p.Asp317His	VUS	VUS	2	OP1,OP4	0	0	0	0	0	0	0	0	1	0	1	0	0	0	0	0
SF3B1:p.Gln1228Ter	Likely Pathogenic	VUS	2	OP1,OP4	0	0	0	0	0	0	0	0	1	0	1	0	0	0	0	0
SF3B1:p.His160Asn	VUS	VUS	2	OP1,OP4	0	0	0	0	0	0	0	0	1	0	1	0	0	0	0	0
SF3B1:p.Ile94Lys	VUS	VUS	2	OP1,OP4	0	0	0	0	0	0	0	0	1	0	1	0	0	0	0	0
SF3B1:p.Leu1197Val	VUS	VUS	2	OP1,OP4	0	0	0	0	0	0	0	0	1	0	1	0	0	0	0	0
SF3B1:p.Lys666Arg	Likely Pathogenic	Likely Oncogenic	8	OS1,OM3,OP1,OP4	0	4	0	0	0	0	2	0	1	0	1	0	0	0	0	0
SF3B1:p.Lys666Gln	Likely Pathogenic	VUS	5	OM3,OP1,OP3,OP4	0	0	0	0	0	0	2	0	1	1	1	0	0	0	0	0
SF3B1:p.Lys700Glu	Pathogenic	Likely Oncogenic	8	OS1,OM3,OP1,OP4	0	4	0	0	0	0	2	0	1	0	1	0	0	0	0	0
SF3B1:p.Pro236Gln	VUS	VUS	2	OP1,OP4	0	0	0	0	0	0	0	0	1	0	1	0	0	0	0	0
SF3B1:p.Pro416Ser	VUS	VUS	2	OP1,OP4	0	0	0	0	0	0	0	0	1	0	1	0	0	0	0	0
SF3B1:p.Ser461Phe	VUS	VUS	2	OP1,OP4	0	0	0	0	0	0	0	0	1	0	1	0	0	0	0	0
SH2B3:p.Ala385Thr	VUS	VUS	4	OM1,OP1,OP4	0	0	0	0	2	0	0	0	1	0	1	0	0	0	0	0
SH2B3:p.Arg265Gln	VUS	VUS	4	OM1,OP1,OP4	0	0	0	0	2	0	0	0	1	0	1	0	0	0	0	0
SH2B3:p.Arg397Trp	VUS	VUS	2	OM1,OP4,SBP1	0	0	0	0	2	0	0	0	0	0	1	0	0	0	-1	0
SH2B3:p.Asp485_Trp492del	Likely Benign	VUS	1	OM1,OM2,OP4,SBS2	0	0	0	0	2	2	0	0	0	0	1	0	0	-4	0	0
SH2B3:p.Glu78Lys	VUS	Likely Benign	-2	OP1,OP4,SBS2	0	0	0	0	0	0	0	0	1	0	1	0	0	-4	0	0
SH2B3:p.Gly307Arg	Likely Benign	VUS	2	OM1,OP4,SBP1	0	0	0	0	2	0	0	0	0	0	1	0	0	0	-1	0
SH2B3:p.His52Gln	VUS	VUS	0	OP4,SBP1	0	0	0	0	0	0	0	0	0	0	1	0	0	0	-1	0
SH2B3:p.Leu6Pro	Likely Benign	Benign	-13	SBVS1,SBS1,SBP1	0	0	0	0	0	0	0	0	0	0	0	-8	-4	0	-1	0
SH2B3:p.Phe182Leu	Likely Benign	Benign	-12	OM1,OP1,OP4,SBVS1,SBS1,SBS2	0	0	0	0	2	0	0	0	1	0	1	-8	-4	-4	0	0
SH2B3:p.Pro490Ser	VUS	VUS	0	OP4,SBP1	0	0	0	0	0	0	0	0	0	0	1	0	0	0	-1	0
SH2B3:p.Ser186Ile	Likely Benign	Likely Benign	-2	OM1,OP4,SBS2,SBP1	0	0	0	0	2	0	0	0	0	0	1	0	0	-4	-1	0
SH2B3:p.Ser213Arg	VUS	VUS	2	OM1,OP4,SBP1	0	0	0	0	2	0	0	0	0	0	1	0	0	0	-1	0
SH2B3:p.Thr165Ser	Benign	Benign	-15	OM1,SBVS1,SBS1,SBS2,SBP1	0	0	0	0	2	0	0	0	0	0	0	-8	-4	-4	-1	0
SH2D1A:p.Val37Met	VUS	VUS	2	OM1,OP4,SBP1	0	0	0	0	2	0	0	0	0	0	1	0	0	0	-1	0
SHQ1:p.Asp11Glu	Likely Benign	Likely Benign	-2	OM1,OP4,SBS2,SBP1	0	0	0	0	2	0	0	0	0	0	1	0	0	-4	-1	0
SHQ1:p.Asp277SerfsTer27	Likely Pathogenic	Likely Oncogenic	9	OVS1,OP4	8	0	0	0	0	0	0	0	0	0	1	0	0	0	0	0
SHQ1:p.Asp346Asn	VUS	VUS	2	OP1,OP4	0	0	0	0	0	0	0	0	1	0	1	0	0	0	0	0
SHQ1:p.Cys134Tyr	Benign	Benign	-8	OP4,SBS1,SBS2,SBP1	0	0	0	0	0	0	0	0	0	0	1	0	-4	-4	-1	0
SHQ1:p.Gln477Ter	VUS	Likely Oncogenic	8	OVS1,OP4,SBP1	8	0	0	0	0	0	0	0	0	0	1	0	0	0	-1	0
SHQ1:p.Glu544Asp	Likely Benign	VUS	0	OP4,SBP1	0	0	0	0	0	0	0	0	0	0	1	0	0	0	-1	0
SHQ1:p.Phe72Cys	Likely Benign	Likely Benign	-1	OM1,OP1,SBS1	0	0	0	0	2	0	0	0	1	0	0	0	-4	0	0	0
SHQ1:p.Ser9Gly	Likely Benign	Benign	-12	OM1,OP1,OP4,SBVS1,SBS1,SBS2	0	0	0	0	2	0	0	0	1	0	1	-8	-4	-4	0	0
SHQ1:p.Thr559Pro	Likely Benign	VUS	0	OP4,SBP1	0	0	0	0	0	0	0	0	0	0	1	0	0	0	-1	0
SHQ1:p.Val119Ile	VUS	VUS	0	OP4,SBP1	0	0	0	0	0	0	0	0	0	0	1	0	0	0	-1	0
SLIT2:c.1977-2A>T	Likely Pathogenic	VUS	2	OP1,OP4	0	0	0	0	0	0	0	0	1	0	1	0	0	0	0	0
SLIT2:c.2418-1G>A	Likely Pathogenic	VUS	2	OP1,OP4	0	0	0	0	0	0	0	0	1	0	1	0	0	0	0	0
SLIT2:p.Ala1418Val	Likely Benign	Likely Benign	-2	OM1,OP4,SBS2,SBP1	0	0	0	0	2	0	0	0	0	0	1	0	0	-4	-1	0
SLIT2:p.Ala276Thr	VUS	VUS	2	OM1,OP4,SBP1	0	0	0	0	2	0	0	0	0	0	1	0	0	0	-1	0
SLIT2:p.Ala412Thr	VUS	VUS	2	OP1,OP4	0	0	0	0	0	0	0	0	1	0	1	0	0	0	0	0
SLIT2:p.Ala884Thr	VUS	VUS	4	OM1,OP1,OP4	0	0	0	0	2	0	0	0	1	0	1	0	0	0	0	0
SLIT2:p.Arg1214His	VUS	VUS	4	OM1,OP1,OP4	0	0	0	0	2	0	0	0	1	0	1	0	0	0	0	0
SLIT2:p.Arg148His	VUS	VUS	4	OM1,OP1,OP4	0	0	0	0	2	0	0	0	1	0	1	0	0	0	0	0
SLIT2:p.Arg511Cys	VUS	VUS	4	OM1,OP1,OP4	0	0	0	0	2	0	0	0	1	0	1	0	0	0	0	0
SLIT2:p.Arg593His	VUS	VUS	2	OP1,OP4	0	0	0	0	0	0	0	0	1	0	1	0	0	0	0	0
SLIT2:p.Arg812His	VUS	VUS	2	OP1,OP4	0	0	0	0	0	0	0	0	1	0	1	0	0	0	0	0
SLIT2:p.Arg885Cys	VUS	VUS	4	OM1,OP1,OP4	0	0	0	0	2	0	0	0	1	0	1	0	0	0	0	0
SLIT2:p.Arg885Ser	VUS	VUS	4	OM1,OP1,OP4	0	0	0	0	2	0	0	0	1	0	1	0	0	0	0	0
SLIT2:p.Asn1389Ser	Likely Benign	VUS	4	OM1,OP1,OP4	0	0	0	0	2	0	0	0	1	0	1	0	0	0	0	0
SLIT2:p.Asn155Ile	VUS	VUS	4	OM1,OP1,OP4	0	0	0	0	2	0	0	0	1	0	1	0	0	0	0	0
SLIT2:p.Cys478Arg	VUS	VUS	4	OM1,OP1,OP4	0	0	0	0	2	0	0	0	1	0	1	0	0	0	0	0
SLIT2:p.Glu249Lys	VUS	VUS	4	OM1,OP1,OP4	0	0	0	0	2	0	0	0	1	0	1	0	0	0	0	0
SLIT2:p.Gly1467Val	VUS	VUS	4	OM1,OP1,OP4	0	0	0	0	2	0	0	0	1	0	1	0	0	0	0	0
SLIT2:p.His245Arg	VUS	VUS	4	OM1,OP1,OP4	0	0	0	0	2	0	0	0	1	0	1	0	0	0	0	0
SLIT2:p.Ile312Val	VUS	VUS	2	OP1,OP4	0	0	0	0	0	0	0	0	1	0	1	0	0	0	0	0
SLIT2:p.Ile450Thr	VUS	VUS	4	OM1,OP1,OP4	0	0	0	0	2	0	0	0	1	0	1	0	0	0	0	0
SLIT2:p.Lys90Asn	VUS	VUS	4	OM1,OP1,OP4	0	0	0	0	2	0	0	0	1	0	1	0	0	0	0	0
SLIT2:p.Pro1180Thr	VUS	VUS	2	OM1,OP4,SBP1	0	0	0	0	2	0	0	0	0	0	1	0	0	0	-1	0
SLIT2:p.Pro29Leu	VUS	VUS	2	OP1,OP4	0	0	0	0	0	0	0	0	1	0	1	0	0	0	0	0
SLIT2:p.Ser1350Asn	Likely Benign	VUS	0	OM1,OP1,OP4,SBS2	0	0	0	0	2	0	0	0	1	0	1	0	0	-4	0	0
SLIT2:p.Ser566Asn	Likely Pathogenic	VUS	2	OP1,OP4	0	0	0	0	0	0	0	0	1	0	1	0	0	0	0	0
SLIT2:p.Thr1265Asn	VUS	VUS	4	OM1,OP1,OP4	0	0	0	0	2	0	0	0	1	0	1	0	0	0	0	0
SLIT2:p.Thr126Ser	VUS	VUS	4	OM1,OP1,OP4	0	0	0	0	2	0	0	0	1	0	1	0	0	0	0	0
SLIT2:p.Tyr1106Asp	VUS	VUS	4	OM1,OP1,OP4	0	0	0	0	2	0	0	0	1	0	1	0	0	0	0	0
SLIT2:p.Tyr1211Cys	VUS	VUS	4	OM1,OP1,OP4	0	0	0	0	2	0	0	0	1	0	1	0	0	0	0	0
SLIT2:p.Val597Met	VUS	VUS	2	OP1,OP4	0	0	0	0	0	0	0	0	1	0	1	0	0	0	0	0
SLX4:c.2327+1G>A	Likely Pathogenic	Oncogenic	10	OVS1,OP1,OP4	8	0	0	0	0	0	0	0	1	0	1	0	0	0	0	0
SLX4:p.Ala1286Val	Likely Benign	Likely Benign	-4	OP4,SBS2,SBP1	0	0	0	0	0	0	0	0	0	0	1	0	0	-4	-1	0
SLX4:p.Ala516Val	VUS	VUS	0	OP4,SBP1	0	0	0	0	0	0	0	0	0	0	1	0	0	0	-1	0
SLX4:p.Ala539Ser	VUS	VUS	0	OP4,SBP1	0	0	0	0	0	0	0	0	0	0	1	0	0	0	-1	0
SLX4:p.Ala892Val	VUS	VUS	0	OP4,SBP1	0	0	0	0	0	0	0	0	0	0	1	0	0	0	-1	0
SLX4:p.Ala916Ser	Benign	Benign	-8	OP4,SBS1,SBS2,SBP1	0	0	0	0	0	0	0	0	0	0	1	0	-4	-4	-1	0
SLX4:p.Ala952Met	Benign	Likely Benign	-3	OP4,SBS2	0	0	0	0	0	0	0	0	0	0	1	0	0	-4	0	0
SLX4:p.Arg1021Pro	Likely Benign	VUS	0	OP4,SBP1	0	0	0	0	0	0	0	0	0	0	1	0	0	0	-1	0
SLX4:p.Arg1034Cys	Likely Benign	VUS	0	OP4,SBP1	0	0	0	0	0	0	0	0	0	0	1	0	0	0	-1	0
SLX4:p.Arg1312Ser	VUS	VUS	0	OP4,SBP1	0	0	0	0	0	0	0	0	0	0	1	0	0	0	-1	0
SLX4:p.Arg1372Gln	Benign	Benign	-8	OP4,SBS1,SBS2,SBP1	0	0	0	0	0	0	0	0	0	0	1	0	-4	-4	-1	0
SLX4:p.Arg1465Pro	VUS	VUS	0	OP4,SBP1	0	0	0	0	0	0	0	0	0	0	1	0	0	0	-1	0
SLX4:p.Arg1550Trp	Benign	Likely Benign	-4	OP4,SBS2,SBP1	0	0	0	0	0	0	0	0	0	0	1	0	0	-4	-1	0
SLX4:p.Arg1589His	VUS	VUS	2	OP1,OP4	0	0	0	0	0	0	0	0	1	0	1	0	0	0	0	0
SLX4:p.Arg1666Gln	Likely Benign	VUS	0	OP4,SBP1	0	0	0	0	0	0	0	0	0	0	1	0	0	0	-1	0
SLX4:p.Arg1761Cys	Likely Benign	Likely Benign	-6	OP1,OP4,SBS1,SBS2	0	0	0	0	0	0	0	0	1	0	1	0	-4	-4	0	0
SLX4:p.Arg1814Cys	VUS	VUS	2	OP1,OP4	0	0	0	0	0	0	0	0	1	0	1	0	0	0	0	0
SLX4:p.Arg278Gln	Likely Benign	VUS	2	OP1,OP4	0	0	0	0	0	0	0	0	1	0	1	0	0	0	0	0
SLX4:p.Arg278Trp	Likely Benign	VUS	0	OP4,SBP1	0	0	0	0	0	0	0	0	0	0	1	0	0	0	-1	0
SLX4:p.Arg29Cys	Likely Benign	VUS	0	OP4,SBP1	0	0	0	0	0	0	0	0	0	0	1	0	0	0	-1	0
SLX4:p.Arg558Gln	VUS	VUS	0	OP4,SBP1	0	0	0	0	0	0	0	0	0	0	1	0	0	0	-1	0
SLX4:p.Arg558Trp	Likely Benign	VUS	0	OP4,SBP1	0	0	0	0	0	0	0	0	0	0	1	0	0	0	-1	0
SLX4:p.Arg669His	VUS	VUS	0	OP4,SBP1	0	0	0	0	0	0	0	0	0	0	1	0	0	0	-1	0
SLX4:p.Asn1834Ser	Likely Benign	VUS	0	OP4,SBP1	0	0	0	0	0	0	0	0	0	0	1	0	0	0	-1	0
SLX4:p.Asp1085Asn	VUS	VUS	0	OP4,SBP1	0	0	0	0	0	0	0	0	0	0	1	0	0	0	-1	0
SLX4:p.Asp1400Asn	VUS	VUS	2	OP1,OP4	0	0	0	0	0	0	0	0	1	0	1	0	0	0	0	0
SLX4:p.Asp185Asn	Likely Benign	VUS	0	OP4,SBP1	0	0	0	0	0	0	0	0	0	0	1	0	0	0	-1	0
SLX4:p.Cys1109Phe	VUS	VUS	0	OP4,SBP1	0	0	0	0	0	0	0	0	0	0	1	0	0	0	-1	0
SLX4:p.Gln1314Lys	VUS	VUS	0	OP4,SBP1	0	0	0	0	0	0	0	0	0	0	1	0	0	0	-1	0
SLX4:p.Gln610Arg	VUS	VUS	2	OP1,OP4	0	0	0	0	0	0	0	0	1	0	1	0	0	0	0	0
SLX4:p.Glu248Lys	Likely Benign	VUS	0	OP4,SBP1	0	0	0	0	0	0	0	0	0	0	1	0	0	0	-1	0
SLX4:p.Glu787Lys	Likely Benign	VUS	0	OP4,SBP1	0	0	0	0	0	0	0	0	0	0	1	0	0	0	-1	0
SLX4:p.Gly141Trp	Likely Benign	VUS	0	OP4,SBP1	0	0	0	0	0	0	0	0	0	0	1	0	0	0	-1	0
SLX4:p.Gly1534Ser	Benign	Benign	-16	OP4,SBVS1,SBS1,SBS2,SBP1	0	0	0	0	0	0	0	0	0	0	1	-8	-4	-4	-1	0
SLX4:p.Gly83Ser	Likely Benign	VUS	0	OP4,SBP1	0	0	0	0	0	0	0	0	0	0	1	0	0	0	-1	0
SLX4:p.Gly937Val	VUS	VUS	0	OP4,SBP1	0	0	0	0	0	0	0	0	0	0	1	0	0	0	-1	0
SLX4:p.His1353Asn	Likely Benign	VUS	0	OP4,SBP1	0	0	0	0	0	0	0	0	0	0	1	0	0	0	-1	0
SLX4:p.Ile1000Val	Likely Benign	VUS	0	OP4,SBP1	0	0	0	0	0	0	0	0	0	0	1	0	0	0	-1	0
SLX4:p.Ile1421Phe	Likely Benign	VUS	0	OP4,SBP1	0	0	0	0	0	0	0	0	0	0	1	0	0	0	-1	0
SLX4:p.Leu441Ile	VUS	VUS	0	OP4,SBP1	0	0	0	0	0	0	0	0	0	0	1	0	0	0	-1	0
SLX4:p.Leu571Pro	VUS	VUS	0	OP4,SBP1	0	0	0	0	0	0	0	0	0	0	1	0	0	0	-1	0
SLX4:p.Lys1307del	VUS	VUS	3	OM2,OP4	0	0	0	0	0	2	0	0	0	0	1	0	0	0	0	0
SLX4:p.Lys359Asn	VUS	VUS	0	OP4,SBP1	0	0	0	0	0	0	0	0	0	0	1	0	0	0	-1	0
SLX4:p.Lys458Glu	Likely Benign	VUS	2	OP1,OP4	0	0	0	0	0	0	0	0	1	0	1	0	0	0	0	0
SLX4:p.Met1530Ile	VUS	VUS	0	OP4,SBP1	0	0	0	0	0	0	0	0	0	0	1	0	0	0	-1	0
SLX4:p.Pro1503Leu	Likely Benign	VUS	0	OP4,SBP1	0	0	0	0	0	0	0	0	0	0	1	0	0	0	-1	0
SLX4:p.Pro929Ala	VUS	VUS	0	OP4,SBP1	0	0	0	0	0	0	0	0	0	0	1	0	0	0	-1	0
SLX4:p.Ser1123Tyr	Likely Benign	VUS	0	OP4,SBP1	0	0	0	0	0	0	0	0	0	0	1	0	0	0	-1	0
SLX4:p.Ser1342Gly	Likely Benign	VUS	0	OP4,SBP1	0	0	0	0	0	0	0	0	0	0	1	0	0	0	-1	0
SLX4:p.Ser1716Thr	Benign	Likely Benign	-6	OP1,OP4,SBS1,SBS2	0	0	0	0	0	0	0	0	1	0	1	0	-4	-4	0	0
SLX4:p.Thr1810Ile	VUS	VUS	2	OP1,OP4	0	0	0	0	0	0	0	0	1	0	1	0	0	0	0	0
SLX4:p.Trp513Ter	Likely Pathogenic	Likely Oncogenic	8	OVS1,OP4,SBP1	8	0	0	0	0	0	0	0	0	0	1	0	0	0	-1	0
SLX4:p.Tyr1601His	VUS	VUS	2	OP1,OP4	0	0	0	0	0	0	0	0	1	0	1	0	0	0	0	0
SLX4:p.Val181Leu	VUS	VUS	0	OP4,SBP1	0	0	0	0	0	0	0	0	0	0	1	0	0	0	-1	0
SLX4:p.Val197Ala	Benign	VUS	0	OP4,SBP1	0	0	0	0	0	0	0	0	0	0	1	0	0	0	-1	0
SMAD2:p.Arg120Ter	Likely Pathogenic	Oncogenic	12	OVS1,OM1,OP1,OP4	8	0	0	0	2	0	0	0	1	0	1	0	0	0	0	0
SMAD2:p.Arg329Gly	Pathogenic	Likely Oncogenic	8	OS2,OM1,OP1,OP4	0	0	4	0	2	0	0	0	1	0	1	0	0	0	0	0
SMAD2:p.Arg57Ter	Likely Pathogenic	Oncogenic	12	OVS1,OM1,OP1,OP4	8	0	0	0	2	0	0	0	1	0	1	0	0	0	0	0
SMAD2:p.Gln33TrpfsTer8	Likely Pathogenic	Oncogenic	11	OVS1,OM1,OP4	8	0	0	0	2	0	0	0	0	0	1	0	0	0	0	0
SMAD2:p.Glu150Lys	VUS	VUS	4	OM1,OP1,OP4	0	0	0	0	2	0	0	0	1	0	1	0	0	0	0	0
SMAD2:p.Glu42Gln	VUS	VUS	4	OM1,OP1,OP4	0	0	0	0	2	0	0	0	1	0	1	0	0	0	0	0
SMAD2:p.Glu60Lys	VUS	VUS	4	OM1,OP1,OP4	0	0	0	0	2	0	0	0	1	0	1	0	0	0	0	0
SMAD2:p.His291Asp	VUS	VUS	4	OM1,OP1,OP4	0	0	0	0	2	0	0	0	1	0	1	0	0	0	0	0
SMAD2:p.Ile414Val	VUS	VUS	4	OM1,OP1,OP4	0	0	0	0	2	0	0	0	1	0	1	0	0	0	0	0
SMAD2:p.Leu111Val	VUS	VUS	4	OM1,OP1,OP4	0	0	0	0	2	0	0	0	1	0	1	0	0	0	0	0
SMAD2:p.Lys375Ile	VUS	VUS	4	OM1,OP1,OP4	0	0	0	0	2	0	0	0	1	0	1	0	0	0	0	0
SMAD2:p.Ser464Ter	Likely Pathogenic	Oncogenic	12	OVS1,OM1,OP1,OP4	8	0	0	0	2	0	0	0	1	0	1	0	0	0	0	0
SMAD2:p.Ser465Asn	VUS	VUS	4	OM1,OP1,OP4	0	0	0	0	2	0	0	0	1	0	1	0	0	0	0	0
SMAD2:p.Ter468GluextTer8	VUS	Oncogenic	10	OVS1,OP1,OP4	8	0	0	0	0	0	0	0	1	0	1	0	0	0	0	0
SMAD3:p.Arg104Gly	VUS	VUS	3	OM1,OP4	0	0	0	0	2	0	0	0	0	0	1	0	0	0	0	0
SMAD3:p.Arg287Trp	Likely Pathogenic	Likely Oncogenic	7	OS2,OM1,OP3,OP4,SBP1	0	0	4	0	2	0	0	0	0	1	1	0	0	0	-1	0
SMAD3:p.Arg373Cys	Likely Pathogenic	VUS	4	OM1,OP1,OP4	0	0	0	0	2	0	0	0	1	0	1	0	0	0	0	0
SMAD3:p.Arg90Cys	VUS	VUS	4	OM1,OP1,OP4	0	0	0	0	2	0	0	0	1	0	1	0	0	0	0	0
SMAD3:p.Cys394AlafsTer7	Likely Pathogenic	Oncogenic	11	OVS1,OM1,OP4	8	0	0	0	2	0	0	0	0	0	1	0	0	0	0	0
SMAD3:p.Gln58Ter	Likely Pathogenic	Oncogenic	12	OVS1,OM1,OP1,OP4	8	0	0	0	2	0	0	0	1	0	1	0	0	0	0	0
SMAD3:p.Glu361Gln	VUS	VUS	4	OM1,OP1,OP4	0	0	0	0	2	0	0	0	1	0	1	0	0	0	0	0
SMAD3:p.Ile170Val	Benign	Benign	-13	OM1,OP1,SBVS1,SBS1,SBS2	0	0	0	0	2	0	0	0	1	0	0	-8	-4	-4	0	0
SMAD3:p.Ile290Ile	Benign	Likely Benign	-6	OM1,SBS1,SBS2	0	0	0	0	2	0	0	0	0	0	0	0	-4	-4	0	0
SMAD3:p.Phe360Val	VUS	VUS	4	OM1,OP1,OP4	0	0	0	0	2	0	0	0	1	0	1	0	0	0	0	0
SMAD3:p.Ser311Arg	VUS	VUS	4	OM1,OP1,OP4	0	0	0	0	2	0	0	0	1	0	1	0	0	0	0	0
SMAD3:p.Ser423Asn	Likely Pathogenic	VUS	4	OM1,OP1,OP4	0	0	0	0	2	0	0	0	1	0	1	0	0	0	0	0
SMAD3:p.Ser423Gly	VUS	VUS	4	OM1,OP1,OP4	0	0	0	0	2	0	0	0	1	0	1	0	0	0	0	0
SMAD3:p.Thr261Ser	VUS	VUS	4	OM1,OP1,OP4	0	0	0	0	2	0	0	0	1	0	1	0	0	0	0	0
SMAD4:c.1655_*1del	VUS	Likely Oncogenic	9	OVS1,OP4	8	0	0	0	0	0	0	0	0	0	1	0	0	0	0	0
SMAD4:p.Ala451LeufsTer17	Pathogenic	Oncogenic	15	OVS1,OS2,OM1,OP4	8	0	4	0	2	0	0	0	0	0	1	0	0	0	0	0
SMAD4:p.Arg189Cys	VUS	VUS	2	OP1,OP4	0	0	0	0	0	0	0	0	1	0	1	0	0	0	0	0
SMAD4:p.Arg361Cys	Pathogenic	Oncogenic	12	OS1,OS2,OM3,OP1,OP4	0	4	4	0	0	0	2	0	1	0	1	0	0	0	0	0
SMAD4:p.Arg361His	Pathogenic	Oncogenic	10	OS1,OS2,OP1,OP4	0	4	4	0	0	0	0	0	1	0	1	0	0	0	0	0
SMAD4:p.Arg445Ter	Pathogenic	Oncogenic	18	OVS1,OS1,OS2,OP1,OP4	8	4	4	0	0	0	0	0	1	0	1	0	0	0	0	0
SMAD4:p.Arg97ValfsTer13	Likely Pathogenic	Oncogenic	11	OVS1,OM1,OP4	8	0	0	0	2	0	0	0	0	0	1	0	0	0	0	0
SMAD4:p.Asn129Ile	VUS	VUS	4	OM1,OP1,OP4	0	0	0	0	2	0	0	0	1	0	1	0	0	0	0	0
SMAD4:p.Asp142Gly	VUS	VUS	4	OM1,OP1,OP4	0	0	0	0	2	0	0	0	1	0	1	0	0	0	0	0
SMAD4:p.Asp439GlufsTer39	Likely Pathogenic	Oncogenic	11	OVS1,OM1,OP4	8	0	0	0	2	0	0	0	0	0	1	0	0	0	0	0
SMAD4:p.Asp52ArgfsTer2	Likely Pathogenic	Oncogenic	17	OVS1,OS1,OS2,OP4	8	4	4	0	0	0	0	0	0	0	1	0	0	0	0	0
SMAD4:p.Asp537Glu	Likely Pathogenic	Likely Oncogenic	9	OS1,OM3,OP1,OP3,OP4	0	4	0	0	0	0	2	0	1	1	1	0	0	0	0	0
SMAD4:p.Asp537Gly	Likely Pathogenic	VUS	4	OM1,OP1,OP4	0	0	0	0	2	0	0	0	1	0	1	0	0	0	0	0
SMAD4:p.Asp537Tyr	Pathogenic	Likely Oncogenic	7	OS1,OP1,OP3,OP4	0	4	0	0	0	0	0	0	1	1	1	0	0	0	0	0
SMAD4:p.Cys499Arg	Likely Pathogenic	Likely Oncogenic	8	OS2,OM1,OP1,OP4	0	0	4	0	2	0	0	0	1	0	1	0	0	0	0	0
SMAD4:p.Cys71Tyr	Likely Pathogenic	VUS	4	OM1,OP1,OP4	0	0	0	0	2	0	0	0	1	0	1	0	0	0	0	0
SMAD4:p.Gln180Ter	Likely Pathogenic	Oncogenic	14	OVS1,OS2,OP1,OP4	8	0	4	0	0	0	0	0	1	0	1	0	0	0	0	0
SMAD4:p.Gln256Ter	Likely Pathogenic	Oncogenic	16	OVS1,OS2,OM1,OP1,OP4	8	0	4	0	2	0	0	0	1	0	1	0	0	0	0	0
SMAD4:p.Gln284Ter	Likely Pathogenic	Oncogenic	16	OVS1,OS2,OM1,OP1,OP4	8	0	4	0	2	0	0	0	1	0	1	0	0	0	0	0
SMAD4:p.Gln410GlufsTer18	Pathogenic	Oncogenic	15	OVS1,OS2,OM1,OP4	8	0	4	0	2	0	0	0	0	0	1	0	0	0	0	0
SMAD4:p.Gln448LeufsTer20	Pathogenic	Oncogenic	15	OVS1,OS2,OM1,OP4	8	0	4	0	2	0	0	0	0	0	1	0	0	0	0	0
SMAD4:p.Gln534Ter	Likely Pathogenic	Oncogenic	16	OVS1,OS2,OM1,OP1,OP4	8	0	4	0	2	0	0	0	1	0	1	0	0	0	0	0
SMAD4:p.Glu175ValfsTer11	Likely Pathogenic	Likely Oncogenic	9	OVS1,OP4	8	0	0	0	0	0	0	0	0	0	1	0	0	0	0	0
SMAD4:p.Glu31Ter	Likely Pathogenic	Oncogenic	12	OVS1,OM1,OP1,OP4	8	0	0	0	2	0	0	0	1	0	1	0	0	0	0	0
SMAD4:p.Gly352Glu	Likely Pathogenic	VUS	5	OM1,OP1,OP3,OP4	0	0	0	0	2	0	0	0	1	1	1	0	0	0	0	0
SMAD4:p.Gly358_Gly359del	Likely Pathogenic	VUS	5	OM1,OM2,OP4	0	0	0	0	2	2	0	0	0	0	1	0	0	0	0	0
SMAD4:p.Gly365Arg	Likely Pathogenic	VUS	4	OM1,OP1,OP4	0	0	0	0	2	0	0	0	1	0	1	0	0	0	0	0
SMAD4:p.Gly384Asp	Likely Pathogenic	VUS	4	OM1,OP1,OP4	0	0	0	0	2	0	0	0	1	0	1	0	0	0	0	0
SMAD4:p.Ile525Val	Likely Benign	VUS	4	OM1,OP1,OP4	0	0	0	0	2	0	0	0	1	0	1	0	0	0	0	0
SMAD4:p.Ile94Gly	VUS	VUS	3	OM1,OP4	0	0	0	0	2	0	0	0	0	0	1	0	0	0	0	0
SMAD4:p.Thr63Ile	VUS	VUS	4	OM1,OP1,OP4	0	0	0	0	2	0	0	0	1	0	1	0	0	0	0	0
SMAD4:p.Tyr133Ter	Pathogenic	Oncogenic	14	OVS1,OS2,OM1,OP4,SBP1	8	0	4	0	2	0	0	0	0	0	1	0	0	0	-1	0
SMAD4:p.Tyr162Ter	Likely Pathogenic	Oncogenic	10	OVS1,OP1,OP4	8	0	0	0	0	0	0	0	1	0	1	0	0	0	0	0
SMAD4:p.Tyr260SerfsTer4	Likely Pathogenic	Oncogenic	11	OVS1,OM1,OP4	8	0	0	0	2	0	0	0	0	0	1	0	0	0	0	0
SMAD4:p.Tyr95His	Likely Pathogenic	VUS	5	OM1,OP1,OP3,OP4	0	0	0	0	2	0	0	0	1	1	1	0	0	0	0	0
SMARCA4:c.2275-3C>A	Likely Benign	VUS	1	OP4	0	0	0	0	0	0	0	0	0	0	1	0	0	0	0	0
SMARCA4:p.Arg1135Gln	Likely Pathogenic	VUS	5	OM1,OP1,OP3,OP4	0	0	0	0	2	0	0	0	1	1	1	0	0	0	0	0
SMARCA4:p.Arg1192Cys	Likely Pathogenic	VUS	5	OM1,OP1,OP3,OP4	0	0	0	0	2	0	0	0	1	1	1	0	0	0	0	0
SMARCA4:p.Arg1419Cys	VUS	VUS	0	OP4,SBP1	0	0	0	0	0	0	0	0	0	0	1	0	0	0	-1	0
SMARCA4:p.Arg359Gln	VUS	VUS	2	OM1,OP4,SBP1	0	0	0	0	2	0	0	0	0	0	1	0	0	0	-1	0
SMARCA4:p.Arg425Trp	VUS	VUS	2	OM1,OP4,SBP1	0	0	0	0	2	0	0	0	0	0	1	0	0	0	-1	0
SMARCA4:p.Arg521Trp	VUS	VUS	2	OM1,OP4,SBP1	0	0	0	0	2	0	0	0	0	0	1	0	0	0	-1	0
SMARCA4:p.Arg885Leu	Likely Pathogenic	VUS	4	OM1,OP1,OP4	0	0	0	0	2	0	0	0	1	0	1	0	0	0	0	0
SMARCA4:p.Asp1177Ala	VUS	VUS	4	OM1,OP1,OP4	0	0	0	0	2	0	0	0	1	0	1	0	0	0	0	0
SMARCA4:p.Asp1284Asn	VUS	VUS	2	OP1,OP4	0	0	0	0	0	0	0	0	1	0	1	0	0	0	0	0
SMARCA4:p.Gln1182His	Likely Pathogenic	VUS	4	OM1,OP1,OP4	0	0	0	0	2	0	0	0	1	0	1	0	0	0	0	0
SMARCA4:p.Glu1133Lys	VUS	VUS	4	OM1,OP1,OP4	0	0	0	0	2	0	0	0	1	0	1	0	0	0	0	0
SMARCA4:p.Glu371Ter	Likely Pathogenic	Oncogenic	12	OVS1,OM1,OP1,OP4	8	0	0	0	2	0	0	0	1	0	1	0	0	0	0	0
SMARCA4:p.Glu821Lys	Likely Pathogenic	VUS	5	OM1,OP1,OP3,OP4	0	0	0	0	2	0	0	0	1	1	1	0	0	0	0	0
SMARCA4:p.Gly1194Arg	VUS	VUS	4	OM1,OP1,OP4	0	0	0	0	2	0	0	0	1	0	1	0	0	0	0	0
SMARCA4:p.Gly911Arg	VUS	VUS	4	OM1,OP1,OP4	0	0	0	0	2	0	0	0	1	0	1	0	0	0	0	0
SMARCA4:p.Lys1213Ter	Likely Pathogenic	Oncogenic	12	OVS1,OM1,OP1,OP4	8	0	0	0	2	0	0	0	1	0	1	0	0	0	0	0
SMARCA4:p.Lys689del	VUS	VUS	5	OM1,OM2,OP4	0	0	0	0	2	2	0	0	0	0	1	0	0	0	0	0
SMARCA4:p.Lys711Arg	VUS	VUS	4	OM1,OP1,OP4	0	0	0	0	2	0	0	0	1	0	1	0	0	0	0	0
SMARCA4:p.Pro197Ser	Likely Benign	VUS	0	OM1,OP1,OP4,SBS2	0	0	0	0	2	0	0	0	1	0	1	0	0	-4	0	0
SMARCA4:p.Ser147Cys	VUS	VUS	4	OM1,OP1,OP4	0	0	0	0	2	0	0	0	1	0	1	0	0	0	0	0
SMARCA4:p.Tyr372His	Benign	Likely Benign	-4	OM1,OP1,OP4,SBS1,SBS2	0	0	0	0	2	0	0	0	1	0	1	0	-4	-4	0	0
SMARCA4:p.Val971Met	VUS	VUS	4	OM1,OP1,OP4	0	0	0	0	2	0	0	0	1	0	1	0	0	0	0	0
SMARCB1:p.Ala312Val	VUS	VUS	2	OP1,OP4	0	0	0	0	0	0	0	0	1	0	1	0	0	0	0	0
SMARCB1:p.Arg370Ser	VUS	VUS	2	OP1,OP4	0	0	0	0	0	0	0	0	1	0	1	0	0	0	0	0
SMARCB1:p.Gln368Ter	Likely Pathogenic	Oncogenic	10	OVS1,OP1,OP4	8	0	0	0	0	0	0	0	1	0	1	0	0	0	0	0
SMARCB1:p.Ser129Asn	VUS	VUS	2	OP1,OP4	0	0	0	0	0	0	0	0	1	0	1	0	0	0	0	0
SMARCB1:p.Ser139Phe	VUS	VUS	2	OP1,OP4	0	0	0	0	0	0	0	0	1	0	1	0	0	0	0	0
SMARCB1:p.Trp281Ter	Pathogenic	Oncogenic	10	OVS1,OP1,OP4	8	0	0	0	0	0	0	0	1	0	1	0	0	0	0	0
SMARCD1:p.Gln112His	Likely Benign	VUS	0	OM1,OP1,OP4,SBS2	0	0	0	0	2	0	0	0	1	0	1	0	0	-4	0	0
SMARCD1:p.Ile428Val	VUS	VUS	2	OP1,OP4	0	0	0	0	0	0	0	0	1	0	1	0	0	0	0	0
SMC1A:c.1545+4A>C	VUS	Likely Oncogenic	9	OVS1,OP4	8	0	0	0	0	0	0	0	0	0	1	0	0	0	0	0
SMC1A:c.1546-7T>C	Likely Benign	VUS	1	OP4	0	0	0	0	0	0	0	0	0	0	1	0	0	0	0	0
SMC1A:c.3619-8T>G	Likely Benign	VUS	1	OP4	0	0	0	0	0	0	0	0	0	0	1	0	0	0	0	0
SMC1A:p.Arg77Trp	VUS	VUS	2	OP1,OP4	0	0	0	0	0	0	0	0	1	0	1	0	0	0	0	0
SMC1A:p.Asp750Asn	VUS	VUS	2	OP1,OP4	0	0	0	0	0	0	0	0	1	0	1	0	0	0	0	0
SMC1A:p.Glu122Gln	VUS	VUS	2	OP1,OP4	0	0	0	0	0	0	0	0	1	0	1	0	0	0	0	0
SMC1A:p.Glu122Lys	VUS	VUS	2	OP1,OP4	0	0	0	0	0	0	0	0	1	0	1	0	0	0	0	0
SMC1A:p.Lys282del	VUS	VUS	5	OM1,OM2,OP4	0	0	0	0	2	2	0	0	0	0	1	0	0	0	0	0
SMC1A:p.Lys607ArgfsTer45	Likely Pathogenic	Oncogenic	11	OVS1,OM1,OP4	8	0	0	0	2	0	0	0	0	0	1	0	0	0	0	0
SMC1A:p.Met1028Ile	VUS	VUS	2	OP1,OP4	0	0	0	0	0	0	0	0	1	0	1	0	0	0	0	0
SMC1A:p.Thr526Ile	VUS	VUS	2	OM1,OP4,SBP1	0	0	0	0	2	0	0	0	0	0	1	0	0	0	-1	0
SMC1A:p.Thr638Ala	VUS	VUS	2	OP1,OP4	0	0	0	0	0	0	0	0	1	0	1	0	0	0	0	0
SMC1A:p.Tyr973Cys	VUS	VUS	2	OP1,OP4	0	0	0	0	0	0	0	0	1	0	1	0	0	0	0	0
SMC3:c.547+6A>G	Likely Benign	VUS	1	OP4	0	0	0	0	0	0	0	0	0	0	1	0	0	0	0	0
SMC3:p.Ala868Asn	VUS	VUS	1	OP4	0	0	0	0	0	0	0	0	0	0	1	0	0	0	0	0
SMC3:p.Arg967Ter	Likely Pathogenic	Oncogenic	10	OVS1,OP1,OP4	8	0	0	0	0	0	0	0	1	0	1	0	0	0	0	0
SMC3:p.Glu1144Lys	VUS	VUS	2	OP1,OP4	0	0	0	0	0	0	0	0	1	0	1	0	0	0	0	0
SMC3:p.Glu371Lys	VUS	VUS	2	OP1,OP4	0	0	0	0	0	0	0	0	1	0	1	0	0	0	0	0
SMC3:p.Glu654Gln	VUS	VUS	2	OP1,OP4	0	0	0	0	0	0	0	0	1	0	1	0	0	0	0	0
SMC3:p.Glu688del	Likely Benign	VUS	3	OM2,OP4	0	0	0	0	0	2	0	0	0	0	1	0	0	0	0	0
SMC3:p.Leu832Phe	VUS	VUS	2	OP1,OP4	0	0	0	0	0	0	0	0	1	0	1	0	0	0	0	0
SMC3:p.Lys427Arg	Likely Benign	VUS	2	OP1,OP4	0	0	0	0	0	0	0	0	1	0	1	0	0	0	0	0
SMC3:p.Thr773ValfsTer13	Likely Pathogenic	Likely Oncogenic	9	OVS1,OP4	8	0	0	0	0	0	0	0	0	0	1	0	0	0	0	0
SMC3:p.Tyr1187Cys	VUS	VUS	2	OP1,OP4	0	0	0	0	0	0	0	0	1	0	1	0	0	0	0	0
SMC3:p.Tyr43MetfsTer69	Likely Pathogenic	Likely Oncogenic	9	OVS1,OP4	8	0	0	0	0	0	0	0	0	0	1	0	0	0	0	0
SMO:p.Ala250Val	VUS	VUS	2	OP1,OP4	0	0	0	0	0	0	0	0	1	0	1	0	0	0	0	0
SMO:p.Ala604Pro	VUS	VUS	2	OP1,OP4	0	0	0	0	0	0	0	0	1	0	1	0	0	0	0	0
SMO:p.Arg168His	Likely Benign	Likely Benign	-4	OM1,OP1,OP4,SBS1,SBS2	0	0	0	0	2	0	0	0	1	0	1	0	-4	-4	0	0
SMO:p.Arg173Cys	VUS	VUS	2	OM1,OP4,SBP1	0	0	0	0	2	0	0	0	0	0	1	0	0	0	-1	0
SMO:p.Arg173His	Likely Benign	Likely Benign	-2	OM1,OP4,SBS2,SBP1	0	0	0	0	2	0	0	0	0	0	1	0	0	-4	-1	0
SMO:p.Arg421Gln	VUS	VUS	2	OP1,OP4	0	0	0	0	0	0	0	0	1	0	1	0	0	0	0	0
SMO:p.Arg726Gln	Likely Benign	VUS	0	OP4,SBP1	0	0	0	0	0	0	0	0	0	0	1	0	0	0	-1	0
SMO:p.Ile496Ser	VUS	VUS	2	OP1,OP4	0	0	0	0	0	0	0	0	1	0	1	0	0	0	0	0
SMO:p.Lys677Ter	VUS	VUS	2	OP1,OP4	0	0	0	0	0	0	0	0	1	0	1	0	0	0	0	0
SMO:p.Pro171Ser	Likely Benign	VUS	2	OM1,OP4,SBP1	0	0	0	0	2	0	0	0	0	0	1	0	0	0	-1	0
SMO:p.Pro641Ala	VUS	Likely Oncogenic	6	OS1,OP1,OP4	0	4	0	0	0	0	0	0	1	0	1	0	0	0	0	0
SMO:p.Pro647Ser	Likely Benign	Likely Benign	-2	OP1,OP4,SBS2	0	0	0	0	0	0	0	0	1	0	1	0	0	-4	0	0
SMO:p.Pro694LeufsTer82	Likely Pathogenic	VUS	1	OP4	0	0	0	0	0	0	0	0	0	0	1	0	0	0	0	0
SMO:p.Pro698Arg	Likely Benign	Likely Benign	-4	OP4,SBS2,SBP1	0	0	0	0	0	0	0	0	0	0	1	0	0	-4	-1	0
SMO:p.Val270Ile	Benign	Likely Benign	-2	OP1,OP4,SBS1	0	0	0	0	0	0	0	0	1	0	1	0	-4	0	0	0
SNCAIP:p.Arg12Gln	Likely Benign	Likely Benign	-4	OP4,SBS1,SBP1	0	0	0	0	0	0	0	0	0	0	1	0	-4	0	-1	0
SNCAIP:p.Arg303Trp	VUS	VUS	2	OP1,OP4	0	0	0	0	0	0	0	0	1	0	1	0	0	0	0	0
SNCAIP:p.Asp265Glu	VUS	VUS	0	OP4,SBP1	0	0	0	0	0	0	0	0	0	0	1	0	0	0	-1	0
SNCAIP:p.Glu709Gln	Benign	Likely Benign	-6	OP1,OP4,SBS1,SBS2	0	0	0	0	0	0	0	0	1	0	1	0	-4	-4	0	0
SNCAIP:p.Leu7Phe	VUS	VUS	2	OP1,OP4	0	0	0	0	0	0	0	0	1	0	1	0	0	0	0	0
SNCAIP:p.Pro757Ser	VUS	VUS	2	OP1,OP4	0	0	0	0	0	0	0	0	1	0	1	0	0	0	0	0
SNCAIP:p.Ser797Asn	VUS	VUS	2	OP1,OP4	0	0	0	0	0	0	0	0	1	0	1	0	0	0	0	0
SOCS1:p.Ala114Ser	VUS	VUS	4	OM1,OP1,OP4	0	0	0	0	2	0	0	0	1	0	1	0	0	0	0	0
SOCS1:p.Gln210His	Likely Benign	VUS	0	OM1,OP1,OP4,SBS2	0	0	0	0	2	0	0	0	1	0	1	0	0	-4	0	0
SOCS1:p.Glu142Gln	VUS	VUS	4	OM1,OP1,OP4	0	0	0	0	2	0	0	0	1	0	1	0	0	0	0	0
SOCS1:p.Leu115Phe	VUS	VUS	2	OM1,OP4,SBP1	0	0	0	0	2	0	0	0	0	0	1	0	0	0	-1	0
SOCS1:p.Ser27Phe	VUS	VUS	2	OP1,OP4	0	0	0	0	0	0	0	0	1	0	1	0	0	0	0	0
SOCS1:p.Ser29Phe	VUS	VUS	2	OP1,OP4	0	0	0	0	0	0	0	0	1	0	1	0	0	0	0	0
SOX10:p.Asp441Tyr	VUS	VUS	2	OP1,OP4	0	0	0	0	0	0	0	0	1	0	1	0	0	0	0	0
SOX10:p.Gln364Pro	Likely Benign	Likely Benign	-4	OP4,SBS2,SBP1	0	0	0	0	0	0	0	0	0	0	1	0	0	-4	-1	0
SOX10:p.Glu229SerfsTer57	Likely Pathogenic	VUS	3	OM1,OP4	0	0	0	0	2	0	0	0	0	0	1	0	0	0	0	0
SOX10:p.Gly192Ser	Likely Benign	VUS	2	OM1,OP4,SBP1	0	0	0	0	2	0	0	0	0	0	1	0	0	0	-1	0
SOX10:p.Gly267Arg	VUS	VUS	2	OP1,OP4	0	0	0	0	0	0	0	0	1	0	1	0	0	0	0	0
SOX10:p.Pro269Leu	VUS	VUS	2	OP1,OP4	0	0	0	0	0	0	0	0	1	0	1	0	0	0	0	0
SOX17:p.Ala160Val	Benign	Benign	-8	OP4,SBS1,SBS2,SBP1	0	0	0	0	0	0	0	0	0	0	1	0	-4	-4	-1	0
SOX17:p.Ala33Asp	Likely Benign	Likely Benign	-4	OP4,SBS2,SBP1	0	0	0	0	0	0	0	0	0	0	1	0	0	-4	-1	0
SOX17:p.Ala96Gly	VUS	VUS	3	OP1,OP3,OP4	0	0	0	0	0	0	0	0	1	1	1	0	0	0	0	0
SOX17:p.Arg125His	VUS	VUS	2	OP1,OP4	0	0	0	0	0	0	0	0	1	0	1	0	0	0	0	0
SOX17:p.Arg273AspfsTer114	Likely Pathogenic	Likely Oncogenic	9	OVS1,OP4	8	0	0	0	0	0	0	0	0	0	1	0	0	0	0	0
SOX17:p.Arg360Cys	VUS	VUS	4	OM1,OP1,OP4	0	0	0	0	2	0	0	0	1	0	1	0	0	0	0	0
SOX17:p.Gly216Ser	Likely Benign	VUS	0	OP4,SBP1	0	0	0	0	0	0	0	0	0	0	1	0	0	0	-1	0
SOX17:p.Met270Leu	VUS	VUS	1	OP4	0	0	0	0	0	0	0	0	0	0	1	0	0	0	0	0
SOX17:p.Pro328ArgfsTer59	VUS	Oncogenic	11	OVS1,OM1,OP4	8	0	0	0	2	0	0	0	0	0	1	0	0	0	0	0
SOX17:p.Tyr259Asn	Likely Benign	Likely Benign	-4	OP4,SBS2,SBP1	0	0	0	0	0	0	0	0	0	0	1	0	0	-4	-1	0
SOX17:p.Val118Met	VUS	VUS	2	OP1,OP4	0	0	0	0	0	0	0	0	1	0	1	0	0	0	0	0
SOX9:c.685+1G>A	Likely Pathogenic	Oncogenic	14	OVS1,OS2,OP1,OP4	8	0	4	0	0	0	0	0	1	0	1	0	0	0	0	0
SOX9:p.Asn110Lys	VUS	VUS	0	OP4,SBP1	0	0	0	0	0	0	0	0	0	0	1	0	0	0	-1	0
SOX9:p.Asn285CysfsTer5	Likely Pathogenic	Likely Oncogenic	9	OVS1,OP4	8	0	0	0	0	0	0	0	0	0	1	0	0	0	0	0
SOX9:p.Asn96Ser	VUS	Likely Benign	-2	OP1,OP4,SBS2	0	0	0	0	0	0	0	0	1	0	1	0	0	-4	0	0
SOX9:p.Asp168GlyfsTer84	Likely Pathogenic	Likely Oncogenic	9	OVS1,OP4	8	0	0	0	0	0	0	0	0	0	1	0	0	0	0	0
SOX9:p.Gln164His	VUS	VUS	2	OP1,OP4	0	0	0	0	0	0	0	0	1	0	1	0	0	0	0	0
SOX9:p.Glu190ArgfsTer62	Likely Pathogenic	Likely Oncogenic	9	OVS1,OP4	8	0	0	0	0	0	0	0	0	0	1	0	0	0	0	0
SOX9:p.Glu191Lys	VUS	VUS	2	OP1,OP4	0	0	0	0	0	0	0	0	1	0	1	0	0	0	0	0
SOX9:p.Glu220Ter	Likely Pathogenic	Oncogenic	10	OVS1,OP1,OP4	8	0	0	0	0	0	0	0	1	0	1	0	0	0	0	0
SOX9:p.Glu388Ter	Likely Pathogenic	Oncogenic	10	OVS1,OP1,OP4	8	0	0	0	0	0	0	0	1	0	1	0	0	0	0	0
SOX9:p.Glu75Lys	VUS	VUS	2	OP1,OP4	0	0	0	0	0	0	0	0	1	0	1	0	0	0	0	0
SOX9:p.His169_Tyr174del	Likely Pathogenic	VUS	3	OM2,OP4	0	0	0	0	0	2	0	0	0	0	1	0	0	0	0	0
SOX9:p.His380ArgfsTer4	Likely Pathogenic	Likely Oncogenic	9	OVS1,OP4	8	0	0	0	0	0	0	0	0	0	1	0	0	0	0	0
SOX9:p.Lys167del	Likely Pathogenic	VUS	4	OM2,OP3,OP4	0	0	0	0	0	2	0	0	0	1	1	0	0	0	0	0
SOX9:p.Pro495GlnfsTer84	Likely Pathogenic	Likely Oncogenic	9	OVS1,OP4	8	0	0	0	0	0	0	0	0	0	1	0	0	0	0	0
SOX9:p.Pro495Ser	VUS	VUS	2	OP1,OP4	0	0	0	0	0	0	0	0	1	0	1	0	0	0	0	0
SOX9:p.Thr193Ala	Likely Benign	VUS	0	OP4,SBP1	0	0	0	0	0	0	0	0	0	0	1	0	0	0	-1	0
SOX9:p.Trp335Ter	Likely Pathogenic	Oncogenic	10	OVS1,OP1,OP4	8	0	0	0	0	0	0	0	1	0	1	0	0	0	0	0
SOX9:p.Tyr468HisfsTer109	Likely Pathogenic	Likely Oncogenic	9	OVS1,OP4	8	0	0	0	0	0	0	0	0	0	1	0	0	0	0	0
SPEN:p.Ala2510Val	Likely Benign	Likely Benign	-2	OM1,OP4,SBS2,SBP1	0	0	0	0	2	0	0	0	0	0	1	0	0	-4	-1	0
SPEN:p.Ala2640Thr	VUS	VUS	4	OM1,OP1,OP4	0	0	0	0	2	0	0	0	1	0	1	0	0	0	0	0
SPEN:p.Arg1475Gln	Likely Benign	VUS	2	OP1,OP4	0	0	0	0	0	0	0	0	1	0	1	0	0	0	0	0
SPEN:p.Arg1917Pro	Likely Benign	VUS	0	OP4,SBP1	0	0	0	0	0	0	0	0	0	0	1	0	0	0	-1	0
SPEN:p.Arg204Lys	VUS	VUS	4	OM1,OP1,OP4	0	0	0	0	2	0	0	0	1	0	1	0	0	0	0	0
SPEN:p.Arg2624Gln	Likely Benign	VUS	0	OM1,OP1,OP4,SBS2	0	0	0	0	2	0	0	0	1	0	1	0	0	-4	0	0
SPEN:p.Arg3193Gly	VUS	VUS	2	OP1,OP4	0	0	0	0	0	0	0	0	1	0	1	0	0	0	0	0
SPEN:p.Arg706His	VUS	Likely Benign	-2	OP1,OP4,SBS2	0	0	0	0	0	0	0	0	1	0	1	0	0	-4	0	0
SPEN:p.Arg762Leu	VUS	VUS	2	OP1,OP4	0	0	0	0	0	0	0	0	1	0	1	0	0	0	0	0
SPEN:p.Asn1058LeufsTer32	Likely Pathogenic	Likely Oncogenic	9	OVS1,OP4	8	0	0	0	0	0	0	0	0	0	1	0	0	0	0	0
SPEN:p.Asn1856Ser	Benign	Likely Benign	-4	OP4,SBS2,SBP1	0	0	0	0	0	0	0	0	0	0	1	0	0	-4	-1	0
SPEN:p.Asn2072LysfsTer51	Likely Pathogenic	Likely Oncogenic	9	OVS1,OP4	8	0	0	0	0	0	0	0	0	0	1	0	0	0	0	0
SPEN:p.Asn2593Ser	VUS	Benign	-14	OM1,OP4,SBVS1,SBS1,SBS2,SBP1	0	0	0	0	2	0	0	0	0	0	1	-8	-4	-4	-1	0
SPEN:p.Asn2957Asp	Benign	Likely Benign	-2	OP1,OP4,SBS2	0	0	0	0	0	0	0	0	1	0	1	0	0	-4	0	0
SPEN:p.Asp1363Glu	Likely Benign	Benign	-8	OP4,SBS1,SBS2,SBP1	0	0	0	0	0	0	0	0	0	0	1	0	-4	-4	-1	0
SPEN:p.Asp2007Glu	Benign	Likely Benign	-4	OP4,SBS2,SBP1	0	0	0	0	0	0	0	0	0	0	1	0	0	-4	-1	0
SPEN:p.Gln1764His	VUS	VUS	0	OP4,SBP1	0	0	0	0	0	0	0	0	0	0	1	0	0	0	-1	0
SPEN:p.Gln1926His	VUS	VUS	0	OP4,SBP1	0	0	0	0	0	0	0	0	0	0	1	0	0	0	-1	0
SPEN:p.Gln3075Arg	VUS	VUS	2	OP1,OP4	0	0	0	0	0	0	0	0	1	0	1	0	0	0	0	0
SPEN:p.Glu20Val	VUS	VUS	4	OM1,OP1,OP4	0	0	0	0	2	0	0	0	1	0	1	0	0	0	0	0
SPEN:p.Glu656Gly	VUS	VUS	2	OP1,OP4	0	0	0	0	0	0	0	0	1	0	1	0	0	0	0	0
SPEN:p.Gly2022Ser	Likely Benign	Likely Benign	-4	OP4,SBS2,SBP1	0	0	0	0	0	0	0	0	0	0	1	0	0	-4	-1	0
SPEN:p.Gly2252Asp	Likely Benign	VUS	2	OM1,OP4,SBP1	0	0	0	0	2	0	0	0	0	0	1	0	0	0	-1	0
SPEN:p.Gly3398_Pro3402del	VUS	VUS	5	OM1,OM2,OP4	0	0	0	0	2	2	0	0	0	0	1	0	0	0	0	0
SPEN:p.Gly3464Ala	Likely Benign	Likely Benign	-2	OP1,OP4,SBS2	0	0	0	0	0	0	0	0	1	0	1	0	0	-4	0	0
SPEN:p.Ile2469Val	Likely Benign	Likely Benign	-2	OM1,OP4,SBS2,SBP1	0	0	0	0	2	0	0	0	0	0	1	0	0	-4	-1	0
SPEN:p.Ile3078Met	VUS	VUS	0	OP4,SBP1	0	0	0	0	0	0	0	0	0	0	1	0	0	0	-1	0
SPEN:p.Leu1091Ala	VUS	VUS	1	OP4	0	0	0	0	0	0	0	0	0	0	1	0	0	0	0	0
SPEN:p.Leu3404SerfsTer36	Likely Pathogenic	Likely Oncogenic	9	OVS1,OP4	8	0	0	0	0	0	0	0	0	0	1	0	0	0	0	0
SPEN:p.Met2762Leu	Likely Benign	Likely Benign	-4	OP4,SBS2,SBP1	0	0	0	0	0	0	0	0	0	0	1	0	0	-4	-1	0
SPEN:p.Met3385Ile	Likely Benign	VUS	2	OP1,OP4	0	0	0	0	0	0	0	0	1	0	1	0	0	0	0	0
SPEN:p.Pro1262Ser	VUS	VUS	2	OP1,OP4	0	0	0	0	0	0	0	0	1	0	1	0	0	0	0	0
SPEN:p.Pro2067Leu	Likely Benign	Benign	-8	OP4,SBS1,SBS2,SBP1	0	0	0	0	0	0	0	0	0	0	1	0	-4	-4	-1	0
SPEN:p.Pro2237Ala	Likely Benign	VUS	2	OM1,OP4,SBP1	0	0	0	0	2	0	0	0	0	0	1	0	0	0	-1	0
SPEN:p.Pro2769Leu	Likely Benign	VUS	0	OP4,SBP1	0	0	0	0	0	0	0	0	0	0	1	0	0	0	-1	0
SPEN:p.Ser1287LeufsTer4	Likely Pathogenic	Likely Oncogenic	9	OVS1,OP4	8	0	0	0	0	0	0	0	0	0	1	0	0	0	0	0
SPEN:p.Ser1298Phe	VUS	VUS	2	OP1,OP4	0	0	0	0	0	0	0	0	1	0	1	0	0	0	0	0
SPEN:p.Ser2243Tyr	Likely Benign	VUS	2	OM1,OP4,SBP1	0	0	0	0	2	0	0	0	0	0	1	0	0	0	-1	0
SPEN:p.Ser2551Tyr	Likely Benign	VUS	4	OM1,OP1,OP4	0	0	0	0	2	0	0	0	1	0	1	0	0	0	0	0
SPEN:p.Thr2759Met	Likely Benign	VUS	0	OP4,SBP1	0	0	0	0	0	0	0	0	0	0	1	0	0	0	-1	0
SPEN:p.Trp2501Ter	Likely Pathogenic	Oncogenic	11	OVS1,OM1,OP4	8	0	0	0	2	0	0	0	0	0	1	0	0	0	0	0
SPEN:p.Tyr184Cys	VUS	VUS	0	OM1,OP1,OP4,SBS2	0	0	0	0	2	0	0	0	1	0	1	0	0	-4	0	0
SPEN:p.Tyr632Cys	VUS	VUS	2	OP1,OP4	0	0	0	0	0	0	0	0	1	0	1	0	0	0	0	0
SPEN:p.Tyr785Cys	VUS	VUS	2	OP1,OP4	0	0	0	0	0	0	0	0	1	0	1	0	0	0	0	0
SPEN:p.Val1022Met	Likely Benign	Likely Benign	-4	OP4,SBS2,SBP1	0	0	0	0	0	0	0	0	0	0	1	0	0	-4	-1	0
SPEN:p.Val1920Ile	VUS	VUS	2	OP1,OP4	0	0	0	0	0	0	0	0	1	0	1	0	0	0	0	0
SPEN:p.Val2286Ile	VUS	VUS	2	OM1,OP4,SBP1	0	0	0	0	2	0	0	0	0	0	1	0	0	0	-1	0
SPEN:p.Val3191Met	Likely Benign	VUS	0	OP4,SBP1	0	0	0	0	0	0	0	0	0	0	1	0	0	0	-1	0
SPOP:p.Asp130Val	Likely Pathogenic	VUS	3	OM1,OP4	0	0	0	0	2	0	0	0	0	0	1	0	0	0	0	0
SPOP:p.Met254Thr	VUS	VUS	4	OM1,OP1,OP4	0	0	0	0	2	0	0	0	1	0	1	0	0	0	0	0
SPOP:p.Val18Ile	VUS	VUS	4	OM1,OP1,OP4	0	0	0	0	2	0	0	0	1	0	1	0	0	0	0	0
SPTA1:c.3570-1G>A	Likely Pathogenic	VUS	2	OP1,OP4	0	0	0	0	0	0	0	0	1	0	1	0	0	0	0	0
SPTA1:c.4876-2A>G	Likely Pathogenic	VUS	2	OP1,OP4	0	0	0	0	0	0	0	0	1	0	1	0	0	0	0	0
SPTA1:p.Ala125Thr	VUS	VUS	2	OP1,OP4	0	0	0	0	0	0	0	0	1	0	1	0	0	0	0	0
SPTA1:p.Ala1340Ser	Likely Benign	VUS	2	OP1,OP4	0	0	0	0	0	0	0	0	1	0	1	0	0	0	0	0
SPTA1:p.Ala1577Val	Likely Benign	VUS	0	OP4,SBP1	0	0	0	0	0	0	0	0	0	0	1	0	0	0	-1	0
SPTA1:p.Ala2208Val	Likely Benign	VUS	2	OP1,OP4	0	0	0	0	0	0	0	0	1	0	1	0	0	0	0	0
SPTA1:p.Ala2389Val	VUS	VUS	2	OP1,OP4	0	0	0	0	0	0	0	0	1	0	1	0	0	0	0	0
SPTA1:p.Ala259Thr	VUS	VUS	0	OP4,SBP1	0	0	0	0	0	0	0	0	0	0	1	0	0	0	-1	0
SPTA1:p.Ala631Glu	VUS	VUS	0	OP4,SBP1	0	0	0	0	0	0	0	0	0	0	1	0	0	0	-1	0
SPTA1:p.Ala867Glu	Likely Benign	VUS	2	OP1,OP4	0	0	0	0	0	0	0	0	1	0	1	0	0	0	0	0
SPTA1:p.Ala964Thr	Likely Benign	VUS	0	OP4,SBP1	0	0	0	0	0	0	0	0	0	0	1	0	0	0	-1	0
SPTA1:p.Ala970Asp	Likely Benign	Benign	-7	OP1,SBS1,SBS2	0	0	0	0	0	0	0	0	1	0	0	0	-4	-4	0	0
SPTA1:p.Arg1074Cys	VUS	VUS	2	OP1,OP4	0	0	0	0	0	0	0	0	1	0	1	0	0	0	0	0
SPTA1:p.Arg1176Trp	VUS	VUS	2	OP1,OP4	0	0	0	0	0	0	0	0	1	0	1	0	0	0	0	0
SPTA1:p.Arg1330Ile	Likely Benign	Likely Benign	-6	OP1,OP4,SBS1,SBS2	0	0	0	0	0	0	0	0	1	0	1	0	-4	-4	0	0
SPTA1:p.Arg137Cys	Likely Benign	VUS	0	OP4,SBP1	0	0	0	0	0	0	0	0	0	0	1	0	0	0	-1	0
SPTA1:p.Arg137His	Likely Benign	VUS	0	OP4,SBP1	0	0	0	0	0	0	0	0	0	0	1	0	0	0	-1	0
SPTA1:p.Arg1493Trp	Likely Benign	Benign	-8	OP4,SBS1,SBS2,SBP1	0	0	0	0	0	0	0	0	0	0	1	0	-4	-4	-1	0
SPTA1:p.Arg1694His	VUS	VUS	2	OP1,OP4	0	0	0	0	0	0	0	0	1	0	1	0	0	0	0	0
SPTA1:p.Arg1793Gln	Likely Benign	VUS	2	OP1,OP4	0	0	0	0	0	0	0	0	1	0	1	0	0	0	0	0
SPTA1:p.Arg1793Trp	VUS	VUS	2	OP1,OP4	0	0	0	0	0	0	0	0	1	0	1	0	0	0	0	0
SPTA1:p.Arg2016His	VUS	VUS	2	OP1,OP4	0	0	0	0	0	0	0	0	1	0	1	0	0	0	0	0
SPTA1:p.Arg2141Trp	VUS	VUS	2	OP1,OP4	0	0	0	0	0	0	0	0	1	0	1	0	0	0	0	0
SPTA1:p.Arg2290Cys	VUS	VUS	4	OM1,OP1,OP4	0	0	0	0	2	0	0	0	1	0	1	0	0	0	0	0
SPTA1:p.Arg448Trp	Likely Benign	VUS	0	OP4,SBP1	0	0	0	0	0	0	0	0	0	0	1	0	0	0	-1	0
SPTA1:p.Arg563Gln	Likely Benign	VUS	2	OP1,OP4	0	0	0	0	0	0	0	0	1	0	1	0	0	0	0	0
SPTA1:p.Arg568His	VUS	VUS	2	OP1,OP4	0	0	0	0	0	0	0	0	1	0	1	0	0	0	0	0
SPTA1:p.Arg575His	Likely Benign	VUS	2	OP1,OP4	0	0	0	0	0	0	0	0	1	0	1	0	0	0	0	0
SPTA1:p.Arg661His	Likely Benign	VUS	2	OP1,OP4	0	0	0	0	0	0	0	0	1	0	1	0	0	0	0	0
SPTA1:p.Arg701His	Benign	Benign	-17	SBVS1,SBS1,SBS2,SBP1	0	0	0	0	0	0	0	0	0	0	0	-8	-4	-4	-1	0
SPTA1:p.Arg739His	VUS	VUS	2	OP1,OP4	0	0	0	0	0	0	0	0	1	0	1	0	0	0	0	0
SPTA1:p.Arg959Trp	Likely Benign	VUS	0	OP4,SBP1	0	0	0	0	0	0	0	0	0	0	1	0	0	0	-1	0
SPTA1:p.Arg994Ter	Likely Pathogenic	Likely Oncogenic	8	OS2,OM1,OP1,OP4	0	0	4	0	2	0	0	0	1	0	1	0	0	0	0	0
SPTA1:p.Asn1750Ser	VUS	VUS	2	OP1,OP4	0	0	0	0	0	0	0	0	1	0	1	0	0	0	0	0
SPTA1:p.Asn2199Ser	VUS	VUS	2	OP1,OP4	0	0	0	0	0	0	0	0	1	0	1	0	0	0	0	0
SPTA1:p.Asn265Asp	Likely Benign	VUS	2	OP1,OP4	0	0	0	0	0	0	0	0	1	0	1	0	0	0	0	0
SPTA1:p.Asp1280Gly	Likely Benign	VUS	2	OP1,OP4	0	0	0	0	0	0	0	0	1	0	1	0	0	0	0	0
SPTA1:p.Asp152Asn	Benign	Benign	-16	OP4,SBVS1,SBS1,SBS2,SBP1	0	0	0	0	0	0	0	0	0	0	1	-8	-4	-4	-1	0
SPTA1:p.Asp1723His	VUS	VUS	2	OP1,OP4	0	0	0	0	0	0	0	0	1	0	1	0	0	0	0	0
SPTA1:p.Asp2084His	VUS	VUS	2	OP1,OP4	0	0	0	0	0	0	0	0	1	0	1	0	0	0	0	0
SPTA1:p.Asp430Glu	VUS	VUS	0	OP4,SBP1	0	0	0	0	0	0	0	0	0	0	1	0	0	0	-1	0
SPTA1:p.Asp558ArgfsTer12	Likely Pathogenic	VUS	1	OP4	0	0	0	0	0	0	0	0	0	0	1	0	0	0	0	0
SPTA1:p.Asp64Glu	Likely Benign	VUS	2	OP1,OP4	0	0	0	0	0	0	0	0	1	0	1	0	0	0	0	0
SPTA1:p.Gln1275Lys	VUS	VUS	2	OP1,OP4	0	0	0	0	0	0	0	0	1	0	1	0	0	0	0	0
SPTA1:p.Gln1683His	VUS	VUS	2	OP1,OP4	0	0	0	0	0	0	0	0	1	0	1	0	0	0	0	0
SPTA1:p.Gln2146Arg	Likely Benign	Likely Benign	-2	OP1,OP4,SBS1	0	0	0	0	0	0	0	0	1	0	1	0	-4	0	0	0
SPTA1:p.Glu11Asp	Likely Benign	VUS	0	OP4,SBP1	0	0	0	0	0	0	0	0	0	0	1	0	0	0	-1	0
SPTA1:p.Glu1470Asp	VUS	VUS	2	OP1,OP4	0	0	0	0	0	0	0	0	1	0	1	0	0	0	0	0
SPTA1:p.Glu1627Val	Likely Benign	VUS	2	OP1,OP4	0	0	0	0	0	0	0	0	1	0	1	0	0	0	0	0
SPTA1:p.Glu1788GlyfsTer11	Likely Pathogenic	VUS	1	OP4	0	0	0	0	0	0	0	0	0	0	1	0	0	0	0	0
SPTA1:p.Glu2142Ala	VUS	VUS	2	OP1,OP4	0	0	0	0	0	0	0	0	1	0	1	0	0	0	0	0
SPTA1:p.Glu227Lys	Likely Benign	VUS	2	OP1,OP4	0	0	0	0	0	0	0	0	1	0	1	0	0	0	0	0
SPTA1:p.Glu502Gly	VUS	VUS	2	OP1,OP4	0	0	0	0	0	0	0	0	1	0	1	0	0	0	0	0
SPTA1:p.Glu854Asp	VUS	VUS	0	OP4,SBP1	0	0	0	0	0	0	0	0	0	0	1	0	0	0	-1	0
SPTA1:p.Gly1497Glu	Benign	Likely Benign	-3	OP1,SBS1	0	0	0	0	0	0	0	0	1	0	0	0	-4	0	0	0
SPTA1:p.Gly251Asp	VUS	VUS	0	OP4,SBP1	0	0	0	0	0	0	0	0	0	0	1	0	0	0	-1	0
SPTA1:p.His941Arg	VUS	VUS	2	OP1,OP4	0	0	0	0	0	0	0	0	1	0	1	0	0	0	0	0
SPTA1:p.Ile809Val	Benign	Benign	-15	OP1,SBVS1,SBS1,SBS2	0	0	0	0	0	0	0	0	1	0	0	-8	-4	-4	0	0
SPTA1:p.Ile87Thr	VUS	VUS	2	OP1,OP4	0	0	0	0	0	0	0	0	1	0	1	0	0	0	0	0
SPTA1:p.Leu1370AlafsTer10	Likely Pathogenic	VUS	1	OP4	0	0	0	0	0	0	0	0	0	0	1	0	0	0	0	0
SPTA1:p.Leu1426Phe	VUS	VUS	0	OP4,SBP1	0	0	0	0	0	0	0	0	0	0	1	0	0	0	-1	0
SPTA1:p.Leu1485Phe	Likely Benign	Likely Benign	-3	OP1,SBS1	0	0	0	0	0	0	0	0	1	0	0	0	-4	0	0	0
SPTA1:p.Leu1539Arg	VUS	VUS	2	OP1,OP4	0	0	0	0	0	0	0	0	1	0	1	0	0	0	0	0
SPTA1:p.Leu1603Pro	VUS	VUS	2	OP1,OP4	0	0	0	0	0	0	0	0	1	0	1	0	0	0	0	0
SPTA1:p.Leu1733Val	VUS	VUS	2	OP1,OP4	0	0	0	0	0	0	0	0	1	0	1	0	0	0	0	0
SPTA1:p.Leu1804Phe	Likely Benign	Likely Benign	-2	OP1,OP4,SBS1	0	0	0	0	0	0	0	0	1	0	1	0	-4	0	0	0
SPTA1:p.Leu2038Pro	VUS	VUS	2	OP1,OP4	0	0	0	0	0	0	0	0	1	0	1	0	0	0	0	0
SPTA1:p.Leu2134Ile	VUS	VUS	2	OP1,OP4	0	0	0	0	0	0	0	0	1	0	1	0	0	0	0	0
SPTA1:p.Lys1282Gln	VUS	VUS	2	OP1,OP4	0	0	0	0	0	0	0	0	1	0	1	0	0	0	0	0
SPTA1:p.Lys1732Thr	VUS	VUS	2	OP1,OP4	0	0	0	0	0	0	0	0	1	0	1	0	0	0	0	0
SPTA1:p.Lys1921Arg	VUS	VUS	2	OP1,OP4	0	0	0	0	0	0	0	0	1	0	1	0	0	0	0	0
SPTA1:p.Lys198Ter	Likely Pathogenic	VUS	2	OP1,OP4	0	0	0	0	0	0	0	0	1	0	1	0	0	0	0	0
SPTA1:p.Lys2352Arg	VUS	VUS	4	OM1,OP1,OP4	0	0	0	0	2	0	0	0	1	0	1	0	0	0	0	0
SPTA1:p.Lys2368Asn	VUS	VUS	2	OM1,OP4,SBP1	0	0	0	0	2	0	0	0	0	0	1	0	0	0	-1	0
SPTA1:p.Lys450Lys	VUS	VUS	1	OP4	0	0	0	0	0	0	0	0	0	0	1	0	0	0	0	0
SPTA1:p.Phe1716Leu	VUS	VUS	2	OP1,OP4	0	0	0	0	0	0	0	0	1	0	1	0	0	0	0	0
SPTA1:p.Phe2342Leu	VUS	VUS	4	OM1,OP1,OP4	0	0	0	0	2	0	0	0	1	0	1	0	0	0	0	0
SPTA1:p.Pro972Leu	VUS	VUS	2	OP1,OP4	0	0	0	0	0	0	0	0	1	0	1	0	0	0	0	0
SPTA1:p.Ser1167Tyr	VUS	VUS	2	OP1,OP4	0	0	0	0	0	0	0	0	1	0	1	0	0	0	0	0
SPTA1:p.Ser1459Arg	Likely Benign	VUS	0	OP4,SBP1	0	0	0	0	0	0	0	0	0	0	1	0	0	0	-1	0
SPTA1:p.Ser2167Gly	VUS	VUS	2	OP1,OP4	0	0	0	0	0	0	0	0	1	0	1	0	0	0	0	0
SPTA1:p.Ser844Ile	VUS	VUS	0	OP4,SBP1	0	0	0	0	0	0	0	0	0	0	1	0	0	0	-1	0
SPTA1:p.Thr114Ala	Likely Benign	VUS	2	OP1,OP4	0	0	0	0	0	0	0	0	1	0	1	0	0	0	0	0
SPTA1:p.Thr120Ala	Likely Benign	VUS	0	OP4,SBP1	0	0	0	0	0	0	0	0	0	0	1	0	0	0	-1	0
SPTA1:p.Thr360Asn	VUS	VUS	2	OP1,OP4	0	0	0	0	0	0	0	0	1	0	1	0	0	0	0	0
SPTA1:p.Val1558Ile	VUS	VUS	0	OP4,SBP1	0	0	0	0	0	0	0	0	0	0	1	0	0	0	-1	0
SPTA1:p.Val242Met	VUS	VUS	2	OP1,OP4	0	0	0	0	0	0	0	0	1	0	1	0	0	0	0	0
SPTA1:p.Val870Met	VUS	VUS	2	OP1,OP4	0	0	0	0	0	0	0	0	1	0	1	0	0	0	0	0
SRC:p.Ala421Val	VUS	VUS	4	OM1,OP1,OP4	0	0	0	0	2	0	0	0	1	0	1	0	0	0	0	0
SRC:p.Arg503Trp	VUS	VUS	2	OM1,OP4,SBP1	0	0	0	0	2	0	0	0	0	0	1	0	0	0	-1	0
SRC:p.His495Tyr	VUS	VUS	4	OM1,OP1,OP4	0	0	0	0	2	0	0	0	1	0	1	0	0	0	0	0
SRC:p.Ter537GlnextTer60	VUS	VUS	2	OP1,OP4	0	0	0	0	0	0	0	0	1	0	1	0	0	0	0	0
SRC:p.Thr218Ile	VUS	VUS	4	OM1,OP1,OP4	0	0	0	0	2	0	0	0	1	0	1	0	0	0	0	0
SRSF2:p.Pro192Arg	VUS	VUS	2	OP1,OP4	0	0	0	0	0	0	0	0	1	0	1	0	0	0	0	0
SRSF2:p.Ser157Cys	VUS	VUS	2	OP1,OP4	0	0	0	0	0	0	0	0	1	0	1	0	0	0	0	0
STAG1:c.2038-5del	Likely Benign	VUS	1	OP4	0	0	0	0	0	0	0	0	0	0	1	0	0	0	0	0
STAG1:c.2109-2A>T	Likely Pathogenic	Oncogenic	10	OVS1,OP1,OP4	8	0	0	0	0	0	0	0	1	0	1	0	0	0	0	0
STAG1:p.Ala116Thr	VUS	VUS	4	OM1,OP1,OP4	0	0	0	0	2	0	0	0	1	0	1	0	0	0	0	0
STAG1:p.Arg1206Gln	VUS	VUS	2	OP1,OP4	0	0	0	0	0	0	0	0	1	0	1	0	0	0	0	0
STAG1:p.Arg1230Trp	VUS	VUS	2	OP1,OP4	0	0	0	0	0	0	0	0	1	0	1	0	0	0	0	0
STAG1:p.Arg811Ser	VUS	VUS	0	OP4,SBP1	0	0	0	0	0	0	0	0	0	0	1	0	0	0	-1	0
STAG1:p.Asn670Ser	Likely Benign	Likely Benign	-2	OP1,OP4,SBS2	0	0	0	0	0	0	0	0	1	0	1	0	0	-4	0	0
STAG1:p.Gln1132His	Likely Benign	Benign	-15	OP1,SBVS1,SBS1,SBS2	0	0	0	0	0	0	0	0	1	0	0	-8	-4	-4	0	0
STAG1:p.Gln512Ter	Likely Pathogenic	Oncogenic	10	OVS1,OP1,OP4	8	0	0	0	0	0	0	0	1	0	1	0	0	0	0	0
STAG1:p.Glu362Ter	Likely Pathogenic	Oncogenic	12	OVS1,OM1,OP1,OP4	8	0	0	0	2	0	0	0	1	0	1	0	0	0	0	0
STAG1:p.Glu414Asp	VUS	VUS	2	OP1,OP4	0	0	0	0	0	0	0	0	1	0	1	0	0	0	0	0
STAG1:p.Gly513Glu	VUS	VUS	2	OP1,OP4	0	0	0	0	0	0	0	0	1	0	1	0	0	0	0	0
STAG1:p.Leu339Val	VUS	VUS	4	OM1,OP1,OP4	0	0	0	0	2	0	0	0	1	0	1	0	0	0	0	0
STAG1:p.Met1035Thr	VUS	VUS	2	OP1,OP4	0	0	0	0	0	0	0	0	1	0	1	0	0	0	0	0
STAG1:p.Phe713Leu	VUS	VUS	2	OP1,OP4	0	0	0	0	0	0	0	0	1	0	1	0	0	0	0	0
STAG1:p.Pro1144Leu	VUS	VUS	2	OP1,OP4	0	0	0	0	0	0	0	0	1	0	1	0	0	0	0	0
STAG1:p.Ser24Asn	VUS	Likely Benign	-2	OP1,OP4,SBS2	0	0	0	0	0	0	0	0	1	0	1	0	0	-4	0	0
STAG1:p.Ser630Pro	VUS	VUS	2	OP1,OP4	0	0	0	0	0	0	0	0	1	0	1	0	0	0	0	0
STAG1:p.Ser771Ala	Likely Benign	VUS	2	OP1,OP4	0	0	0	0	0	0	0	0	1	0	1	0	0	0	0	0
STAG1:p.Thr976Ile	VUS	VUS	2	OP1,OP4	0	0	0	0	0	0	0	0	1	0	1	0	0	0	0	0
STAG2:c.2097-2A>G	Pathogenic	Oncogenic	10	OVS1,OP1,OP4	8	0	0	0	0	0	0	0	1	0	1	0	0	0	0	0
STAG2:p.Arg422Leu	VUS	VUS	2	OP1,OP4	0	0	0	0	0	0	0	0	1	0	1	0	0	0	0	0
STAG2:p.Gln167Ter	Likely Pathogenic	Oncogenic	10	OVS1,OP1,OP4	8	0	0	0	0	0	0	0	1	0	1	0	0	0	0	0
STAG2:p.Glu1260Asp	Likely Benign	Likely Benign	-2	OP1,OP4,SBS2	0	0	0	0	0	0	0	0	1	0	1	0	0	-4	0	0
STAG2:p.Ile913Leu	VUS	VUS	2	OP1,OP4	0	0	0	0	0	0	0	0	1	0	1	0	0	0	0	0
STAG2:p.Met1200Val	VUS	VUS	2	OP1,OP4	0	0	0	0	0	0	0	0	1	0	1	0	0	0	0	0
STAG2:p.Pro1237Ser	VUS	VUS	2	OP1,OP4	0	0	0	0	0	0	0	0	1	0	1	0	0	0	0	0
STAG2:p.Ser1078Pro	Benign	Likely Benign	-2	OP1,OP4,SBS2	0	0	0	0	0	0	0	0	1	0	1	0	0	-4	0	0
STAG2:p.Ser633Phe	VUS	VUS	2	OP1,OP4	0	0	0	0	0	0	0	0	1	0	1	0	0	0	0	0
STAT3:p.Ala122Glu	VUS	VUS	4	OM1,OP1,OP4	0	0	0	0	2	0	0	0	1	0	1	0	0	0	0	0
STAT3:p.Glu229Gly	VUS	VUS	2	OP1,OP4	0	0	0	0	0	0	0	0	1	0	1	0	0	0	0	0
STAT3:p.Gly743Val	Likely Benign	VUS	2	OP1,OP4	0	0	0	0	0	0	0	0	1	0	1	0	0	0	0	0
STAT3:p.Met470Ile	VUS	VUS	2	OP1,OP4	0	0	0	0	0	0	0	0	1	0	1	0	0	0	0	0
STAT3:p.Pro487Ser	VUS	VUS	4	OM1,OP1,OP4	0	0	0	0	2	0	0	0	1	0	1	0	0	0	0	0
STAT4:p.Arg240Gln	Likely Benign	Likely Benign	-2	OP1,OP4,SBS2	0	0	0	0	0	0	0	0	1	0	1	0	0	-4	0	0
STAT4:p.Arg632Gln	VUS	VUS	4	OM1,OP1,OP4	0	0	0	0	2	0	0	0	1	0	1	0	0	0	0	0
STAT4:p.Glu128Val	VUS	Likely Benign	-2	OP1,OP4,SBS2	0	0	0	0	0	0	0	0	1	0	1	0	0	-4	0	0
STAT4:p.Glu748Gln	VUS	VUS	2	OP1,OP4	0	0	0	0	0	0	0	0	1	0	1	0	0	0	0	0
STAT4:p.Gly393Ala	VUS	VUS	2	OP1,OP4	0	0	0	0	0	0	0	0	1	0	1	0	0	0	0	0
STAT4:p.Gly572Glu	VUS	VUS	4	OM1,OP1,OP4	0	0	0	0	2	0	0	0	1	0	1	0	0	0	0	0
STAT4:p.His516Tyr	VUS	VUS	0	OP4,SBP1	0	0	0	0	0	0	0	0	0	0	1	0	0	0	-1	0
STAT4:p.Ile308Ser	VUS	VUS	2	OP1,OP4	0	0	0	0	0	0	0	0	1	0	1	0	0	0	0	0
STAT4:p.Phe609Leu	VUS	VUS	4	OM1,OP1,OP4	0	0	0	0	2	0	0	0	1	0	1	0	0	0	0	0
STAT4:p.Pro663Ser	VUS	VUS	4	OM1,OP1,OP4	0	0	0	0	2	0	0	0	1	0	1	0	0	0	0	0
STAT4:p.Ser390Phe	VUS	VUS	2	OP1,OP4	0	0	0	0	0	0	0	0	1	0	1	0	0	0	0	0
STAT4:p.Thr446Thr	Benign	Likely Benign	-3	OP4,SBS2	0	0	0	0	0	0	0	0	0	0	1	0	0	-4	0	0
STAT4:p.Val333Ile	VUS	VUS	2	OP1,OP4	0	0	0	0	0	0	0	0	1	0	1	0	0	0	0	0
STAT5A:p.Arg389His	Likely Benign	Likely Benign	-2	OP1,OP4,SBS1	0	0	0	0	0	0	0	0	1	0	1	0	-4	0	0	0
STAT5A:p.Arg778Cys	Likely Benign	VUS	0	OP4,SBP1	0	0	0	0	0	0	0	0	0	0	1	0	0	0	-1	0
STAT5A:p.Gln337His	VUS	VUS	2	OP1,OP4	0	0	0	0	0	0	0	0	1	0	1	0	0	0	0	0
STAT5A:p.Thr92Arg	Likely Benign	VUS	0	OP4,SBP1	0	0	0	0	0	0	0	0	0	0	1	0	0	0	-1	0
STAT5A:p.Thr92Met	VUS	VUS	0	OP4,SBP1	0	0	0	0	0	0	0	0	0	0	1	0	0	0	-1	0
STAT5A:p.Val209Ala	Likely Benign	Benign	-16	OP4,SBVS1,SBS1,SBS2,SBP1	0	0	0	0	0	0	0	0	0	0	1	-8	-4	-4	-1	0
STAT5A:p.Val531Met	VUS	VUS	4	OM1,OP1,OP4	0	0	0	0	2	0	0	0	1	0	1	0	0	0	0	0
STAT5B:p.Ala510Val	VUS	VUS	2	OP1,OP4	0	0	0	0	0	0	0	0	1	0	1	0	0	0	0	0
STAT5B:p.Ala729Ser	Likely Benign	Likely Benign	-2	OP1,OP4,SBS2	0	0	0	0	0	0	0	0	1	0	1	0	0	-4	0	0
STAT5B:p.Ala733Val	VUS	VUS	0	OP4,SBP1	0	0	0	0	0	0	0	0	0	0	1	0	0	0	-1	0
STAT5B:p.Arg768His	Likely Benign	VUS	2	OP1,OP4	0	0	0	0	0	0	0	0	1	0	1	0	0	0	0	0
STAT5B:p.Cys300Phe	VUS	VUS	2	OP1,OP4	0	0	0	0	0	0	0	0	1	0	1	0	0	0	0	0
STAT5B:p.Gln368ArgfsTer2	Likely Pathogenic	Oncogenic	13	OVS1,OS2,OP4	8	0	4	0	0	0	0	0	0	0	1	0	0	0	0	0
STAT5B:p.Gly721Ser	VUS	VUS	0	OP4,SBP1	0	0	0	0	0	0	0	0	0	0	1	0	0	0	-1	0
STAT5B:p.Ile182Met	VUS	VUS	2	OP1,OP4	0	0	0	0	0	0	0	0	1	0	1	0	0	0	0	0
STAT5B:p.Leu551Met	Likely Benign	VUS	2	OP1,OP4	0	0	0	0	0	0	0	0	1	0	1	0	0	0	0	0
STAT5B:p.Lys583AsnfsTer16	Likely Pathogenic	Oncogenic	15	OVS1,OS2,OM1,OP4	8	0	4	0	2	0	0	0	0	0	1	0	0	0	0	0
STAT5B:p.Met364Thr	VUS	VUS	2	OP1,OP4	0	0	0	0	0	0	0	0	1	0	1	0	0	0	0	0
STAT5B:p.Met763Lys	VUS	VUS	2	OP1,OP4	0	0	0	0	0	0	0	0	1	0	1	0	0	0	0	0
STK11:p.Ala377Val	Likely Benign	VUS	0	OP4,SBP1	0	0	0	0	0	0	0	0	0	0	1	0	0	0	-1	0
STK11:p.Arg103Lys	VUS	VUS	4	OM1,OP1,OP4	0	0	0	0	2	0	0	0	1	0	1	0	0	0	0	0
STK11:p.Arg409Trp	Likely Benign	VUS	0	OP4,SBP1	0	0	0	0	0	0	0	0	0	0	1	0	0	0	-1	0
STK11:p.Asp358Asn	VUS	VUS	2	OP1,OP4	0	0	0	0	0	0	0	0	1	0	1	0	0	0	0	0
STK11:p.Glu317AspfsTer38	Likely Pathogenic	Likely Oncogenic	9	OVS1,OP4	8	0	0	0	0	0	0	0	0	0	1	0	0	0	0	0
STK11:p.Gly187Ser	VUS	VUS	2	OM1,OP4,SBP1	0	0	0	0	2	0	0	0	0	0	1	0	0	0	-1	0
STK11:p.Gly242Glu	Likely Pathogenic	VUS	4	OM1,OP1,OP4	0	0	0	0	2	0	0	0	1	0	1	0	0	0	0	0
STK11:p.Gly52del	Likely Pathogenic	VUS	5	OM1,OM2,OP4	0	0	0	0	2	2	0	0	0	0	1	0	0	0	0	0
STK11:p.Ile322Ser	VUS	VUS	2	OP1,OP4	0	0	0	0	0	0	0	0	1	0	1	0	0	0	0	0
STK11:p.Lys178Ter	Likely Pathogenic	Oncogenic	12	OVS1,OM1,OP1,OP4	8	0	0	0	2	0	0	0	1	0	1	0	0	0	0	0
STK11:p.Phe354Leu	Benign	Likely Benign	-4	OS3,OP4,SBS1,SBS2,SBP1	0	0	0	4	0	0	0	0	0	0	1	0	-4	-4	-1	0
STK11:p.Pro217Leu	VUS	VUS	4	OM1,OP1,OP4	0	0	0	0	2	0	0	0	1	0	1	0	0	0	0	0
STK11:p.Ser404Phe	Likely Benign	VUS	0	OP4,SBP1	0	0	0	0	0	0	0	0	0	0	1	0	0	0	-1	0
STK40:p.Tyr63Cys	VUS	VUS	4	OM1,OP1,OP4	0	0	0	0	2	0	0	0	1	0	1	0	0	0	0	0
STT3A:p.Asp696His	VUS	VUS	2	OP1,OP4	0	0	0	0	0	0	0	0	1	0	1	0	0	0	0	0
STT3A:p.Leu697Pro	VUS	VUS	2	OP1,OP4	0	0	0	0	0	0	0	0	1	0	1	0	0	0	0	0
SUFU:p.Ala340Ser	Likely Benign	Likely Benign	-6	OP1,OP4,SBS1,SBS2	0	0	0	0	0	0	0	0	1	0	1	0	-4	-4	0	0
SUFU:p.Arg224Trp	VUS	VUS	2	OP1,OP4	0	0	0	0	0	0	0	0	1	0	1	0	0	0	0	0
SUFU:p.Arg331Gln	VUS	VUS	2	OP1,OP4	0	0	0	0	0	0	0	0	1	0	1	0	0	0	0	0
SUFU:p.Arg343Leu	VUS	VUS	2	OP1,OP4	0	0	0	0	0	0	0	0	1	0	1	0	0	0	0	0
SUFU:p.Arg362His	VUS	VUS	2	OP1,OP4	0	0	0	0	0	0	0	0	1	0	1	0	0	0	0	0
SUFU:p.Glu376Lys	VUS	VUS	2	OP1,OP4	0	0	0	0	0	0	0	0	1	0	1	0	0	0	0	0
SUFU:p.Glu448Gln	VUS	VUS	2	OP1,OP4	0	0	0	0	0	0	0	0	1	0	1	0	0	0	0	0
SUFU:p.Gly230Asp	VUS	VUS	2	OP1,OP4	0	0	0	0	0	0	0	0	1	0	1	0	0	0	0	0
SUFU:p.Ile200Ile	Benign	VUS	1	OP4	0	0	0	0	0	0	0	0	0	0	1	0	0	0	0	0
SUFU:p.Val58Ala	VUS	VUS	2	OP1,OP4	0	0	0	0	0	0	0	0	1	0	1	0	0	0	0	0
SUZ12:p.Ala66Thr	VUS	VUS	2	OP1,OP4	0	0	0	0	0	0	0	0	1	0	1	0	0	0	0	0
SUZ12:p.Arg260Thr	VUS	VUS	2	OP1,OP4	0	0	0	0	0	0	0	0	1	0	1	0	0	0	0	0
SUZ12:p.Arg458His	VUS	VUS	2	OP1,OP4	0	0	0	0	0	0	0	0	1	0	1	0	0	0	0	0
SUZ12:p.Arg535Gln	VUS	VUS	4	OM1,OP1,OP4	0	0	0	0	2	0	0	0	1	0	1	0	0	0	0	0
SUZ12:p.Pro239Thr	VUS	VUS	2	OP1,OP4	0	0	0	0	0	0	0	0	1	0	1	0	0	0	0	0
SUZ12:p.Pro573Ser	VUS	VUS	4	OM1,OP1,OP4	0	0	0	0	2	0	0	0	1	0	1	0	0	0	0	0
SUZ12:p.Ser393Pro	VUS	VUS	2	OP1,OP4	0	0	0	0	0	0	0	0	1	0	1	0	0	0	0	0
SUZ12:p.Ser56Phe	VUS	VUS	2	OP1,OP4	0	0	0	0	0	0	0	0	1	0	1	0	0	0	0	0
SUZ12:p.Ser604Phe	VUS	VUS	4	OM1,OP1,OP4	0	0	0	0	2	0	0	0	1	0	1	0	0	0	0	0
SUZ12:p.Thr679Asn	VUS	VUS	2	OP1,OP4	0	0	0	0	0	0	0	0	1	0	1	0	0	0	0	0
SUZ12:p.Val68Ala	VUS	VUS	2	OP1,OP4	0	0	0	0	0	0	0	0	1	0	1	0	0	0	0	0
SUZ12:p.Val71Met	Benign	Likely Benign	-2	OP1,OP4,SBS2	0	0	0	0	0	0	0	0	1	0	1	0	0	-4	0	0
SYK:p.Arg313Gln	Likely Benign	VUS	0	OP4,SBP1	0	0	0	0	0	0	0	0	0	0	1	0	0	0	-1	0
SYK:p.Arg520Ser	Likely Benign	VUS	2	OM1,OP4,SBP1	0	0	0	0	2	0	0	0	0	0	1	0	0	0	-1	0
SYK:p.Asn19Asp	VUS	VUS	4	OM1,OP1,OP4	0	0	0	0	2	0	0	0	1	0	1	0	0	0	0	0
SYK:p.Gln114Lys	VUS	VUS	2	OP1,OP4	0	0	0	0	0	0	0	0	1	0	1	0	0	0	0	0
SYK:p.Gln265His	VUS	VUS	0	OP4,SBP1	0	0	0	0	0	0	0	0	0	0	1	0	0	0	-1	0
SYK:p.Glu144Gln	VUS	VUS	2	OP1,OP4	0	0	0	0	0	0	0	0	1	0	1	0	0	0	0	0
SYK:p.Glu23Gln	VUS	VUS	4	OM1,OP1,OP4	0	0	0	0	2	0	0	0	1	0	1	0	0	0	0	0
SYK:p.Thr81Ile	VUS	VUS	2	OM1,OP4,SBP1	0	0	0	0	2	0	0	0	0	0	1	0	0	0	-1	0
SYK:p.Val55Met	VUS	VUS	2	OM1,OP4,SBP1	0	0	0	0	2	0	0	0	0	0	1	0	0	0	-1	0
SYNE1:c.9147-6T>G	VUS	VUS	1	OP4	0	0	0	0	0	0	0	0	0	0	1	0	0	0	0	0
SYNE1:p.Leu3050Val	Likely Benign	VUS	2	OP1,OP4	0	0	0	0	0	0	0	0	1	0	1	0	0	0	0	0
TAF1:p.Arg1031His	VUS	VUS	2	OP1,OP4	0	0	0	0	0	0	0	0	1	0	1	0	0	0	0	0
TAF1:p.Gln631Lys	VUS	VUS	4	OM1,OP1,OP4	0	0	0	0	2	0	0	0	1	0	1	0	0	0	0	0
TAF1:p.Glu1701Lys	VUS	VUS	2	OP1,OP4	0	0	0	0	0	0	0	0	1	0	1	0	0	0	0	0
TAF1:p.Leu1386_Ser1387del	VUS	VUS	5	OM1,OM2,OP4	0	0	0	0	2	2	0	0	0	0	1	0	0	0	0	0
TAF1:p.Leu167Ter	Likely Pathogenic	VUS	2	OP1,OP4	0	0	0	0	0	0	0	0	1	0	1	0	0	0	0	0
TAF1:p.Met442Ile	VUS	VUS	4	OM1,OP1,OP4	0	0	0	0	2	0	0	0	1	0	1	0	0	0	0	0
TAF1:p.Phe1213Ser	VUS	VUS	4	OM1,OP1,OP4	0	0	0	0	2	0	0	0	1	0	1	0	0	0	0	0
TAF1:p.Ser184Gly	VUS	VUS	4	OM1,OP1,OP4	0	0	0	0	2	0	0	0	1	0	1	0	0	0	0	0
TAF1:p.Tyr1195Cys	VUS	VUS	4	OM1,OP1,OP4	0	0	0	0	2	0	0	0	1	0	1	0	0	0	0	0
TBX3:p.Ala61Thr	VUS	VUS	2	OP1,OP4	0	0	0	0	0	0	0	0	1	0	1	0	0	0	0	0
TBX3:p.Asn673Ser	VUS	VUS	2	OP1,OP4	0	0	0	0	0	0	0	0	1	0	1	0	0	0	0	0
TBX3:p.Gly495Arg	VUS	VUS	2	OP1,OP4	0	0	0	0	0	0	0	0	1	0	1	0	0	0	0	0
TBX3:p.Met171Leu	VUS	VUS	2	OP1,OP4	0	0	0	0	0	0	0	0	1	0	1	0	0	0	0	0
TBX3:p.Pro19Arg	VUS	VUS	2	OP1,OP4	0	0	0	0	0	0	0	0	1	0	1	0	0	0	0	0
TBX3:p.Pro77Leu	VUS	VUS	2	OP1,OP4	0	0	0	0	0	0	0	0	1	0	1	0	0	0	0	0
TBX3:p.Pro89Leu	VUS	VUS	2	OP1,OP4	0	0	0	0	0	0	0	0	1	0	1	0	0	0	0	0
TBX3:p.Val33Leu	VUS	VUS	1	OP4	0	0	0	0	0	0	0	0	0	0	1	0	0	0	0	0
TCF3:p.Ala8Ser	Likely Benign	Likely Benign	-2	OP1,OP4,SBS2	0	0	0	0	0	0	0	0	1	0	1	0	0	-4	0	0
TCF3:p.Arg158Gln	VUS	VUS	0	OM1,OP1,OP4,SBS2	0	0	0	0	2	0	0	0	1	0	1	0	0	-4	0	0
TCF3:p.Arg174Gln	VUS	VUS	2	OP1,OP4	0	0	0	0	0	0	0	0	1	0	1	0	0	0	0	0
TCF3:p.Arg405His	VUS	VUS	0	OP4,SBP1	0	0	0	0	0	0	0	0	0	0	1	0	0	0	-1	0
TCF3:p.Arg546Trp	VUS	VUS	2	OP1,OP4	0	0	0	0	0	0	0	0	1	0	1	0	0	0	0	0
TCF3:p.Gln361ProfsTer32	Likely Pathogenic	Likely Oncogenic	9	OVS1,OP4	8	0	0	0	0	0	0	0	0	0	1	0	0	0	0	0
TCF3:p.Gln591His	VUS	VUS	4	OM1,OP1,OP4	0	0	0	0	2	0	0	0	1	0	1	0	0	0	0	0
TCF3:p.Glu496Lys	VUS	VUS	2	OP1,OP4	0	0	0	0	0	0	0	0	1	0	1	0	0	0	0	0
TCF3:p.Gly362Asp	Likely Benign	Likely Benign	-2	OP1,OP4,SBS2	0	0	0	0	0	0	0	0	1	0	1	0	0	-4	0	0
TCF3:p.Gly385Asp	Likely Benign	Likely Benign	-4	OP4,SBS2,SBP1	0	0	0	0	0	0	0	0	0	0	1	0	0	-4	-1	0
TCF3:p.Gly431Ser	Likely Benign	Likely Benign	-3	OP4,SBS2	0	0	0	0	0	0	0	0	0	0	1	0	0	-4	0	0
TCF3:p.Lys101Arg	Likely Benign	Likely Benign	-6	OM1,OP4,SBS1,SBS2,SBP1	0	0	0	0	2	0	0	0	0	0	1	0	-4	-4	-1	0
TCF3:p.Ser295del	Likely Benign	Likely Benign	-1	OM2,OP4,SBS2	0	0	0	0	0	2	0	0	0	0	1	0	0	-4	0	0
TCF3:p.Ser457Thr	Likely Benign	VUS	0	OP4,SBP1	0	0	0	0	0	0	0	0	0	0	1	0	0	0	-1	0
TCF7L2:c.1001+1G>A	Likely Pathogenic	Oncogenic	10	OVS1,OP1,OP4	8	0	0	0	0	0	0	0	1	0	1	0	0	0	0	0
TCF7L2:p.Arg448Gln	VUS	VUS	2	OP1,OP4	0	0	0	0	0	0	0	0	1	0	1	0	0	0	0	0
TCF7L2:p.Arg455Gln	VUS	VUS	2	OP1,OP4	0	0	0	0	0	0	0	0	1	0	1	0	0	0	0	0
TCF7L2:p.Cys460AlafsTer31	Likely Pathogenic	Likely Oncogenic	9	OVS1,OP4	8	0	0	0	0	0	0	0	0	0	1	0	0	0	0	0
TCF7L2:p.Pro104Leu	VUS	VUS	2	OP1,OP4	0	0	0	0	0	0	0	0	1	0	1	0	0	0	0	0
TCF7L2:p.Pro512Arg	Likely Benign	Likely Benign	-2	OP1,OP4,SBS2	0	0	0	0	0	0	0	0	1	0	1	0	0	-4	0	0
TCF7L2:p.Ser180GlnfsTer13	Likely Pathogenic	Oncogenic	11	OVS1,OM1,OP4	8	0	0	0	2	0	0	0	0	0	1	0	0	0	0	0
TCF7L2:p.Ser82LysfsTer15	Likely Pathogenic	Oncogenic	11	OVS1,OM1,OP4	8	0	0	0	2	0	0	0	0	0	1	0	0	0	0	0
TCF7L2:p.Tyr423Cys	VUS	VUS	2	OP1,OP4	0	0	0	0	0	0	0	0	1	0	1	0	0	0	0	0
TET1:p.Ala341Val	Likely Benign	VUS	0	OP4,SBP1	0	0	0	0	0	0	0	0	0	0	1	0	0	0	-1	0
TET1:p.Ala985Ser	Benign	Benign	-16	OP4,SBVS1,SBS1,SBS2,SBP1	0	0	0	0	0	0	0	0	0	0	1	-8	-4	-4	-1	0
TET1:p.Arg1622Gln	Benign	VUS	0	OP4,SBP1	0	0	0	0	0	0	0	0	0	0	1	0	0	0	-1	0
TET1:p.Arg1649Gln	VUS	VUS	2	OP1,OP4	0	0	0	0	0	0	0	0	1	0	1	0	0	0	0	0
TET1:p.Asn1018_Lys1019delinsSerGlu	VUS	VUS	1	OP4	0	0	0	0	0	0	0	0	0	0	1	0	0	0	0	0
TET1:p.Asn1049Lys	VUS	VUS	0	OP4,SBP1	0	0	0	0	0	0	0	0	0	0	1	0	0	0	-1	0
TET1:p.Asp1531Asn	VUS	VUS	2	OP1,OP4	0	0	0	0	0	0	0	0	1	0	1	0	0	0	0	0
TET1:p.Cys677Ser	Likely Benign	VUS	0	OP4,SBP1	0	0	0	0	0	0	0	0	0	0	1	0	0	0	-1	0
TET1:p.Cys832Tyr	Benign	Benign	-16	OP4,SBVS1,SBS1,SBS2,SBP1	0	0	0	0	0	0	0	0	0	0	1	-8	-4	-4	-1	0
TET1:p.Gly1524Ser	VUS	VUS	2	OP1,OP4	0	0	0	0	0	0	0	0	1	0	1	0	0	0	0	0
TET1:p.Gly1802Arg	VUS	VUS	2	OP1,OP4	0	0	0	0	0	0	0	0	1	0	1	0	0	0	0	0
TET1:p.Gly33Arg	Likely Benign	VUS	0	OP4,SBP1	0	0	0	0	0	0	0	0	0	0	1	0	0	0	-1	0
TET1:p.Ile1319Leu	VUS	VUS	0	OP4,SBP1	0	0	0	0	0	0	0	0	0	0	1	0	0	0	-1	0
TET1:p.Ile440Val	Likely Benign	VUS	0	OP4,SBP1	0	0	0	0	0	0	0	0	0	0	1	0	0	0	-1	0
TET1:p.Leu166Phe	Benign	Benign	-8	OP4,SBS1,SBS2,SBP1	0	0	0	0	0	0	0	0	0	0	1	0	-4	-4	-1	0
TET1:p.Lys1019Glu	VUS	Likely Benign	-3	OP1,SBS1	0	0	0	0	0	0	0	0	1	0	0	0	-4	0	0	0
TET1:p.Lys23GlufsTer37	Likely Pathogenic	Likely Oncogenic	9	OVS1,OP4	8	0	0	0	0	0	0	0	0	0	1	0	0	0	0	0
TET1:p.Phe659Val	VUS	VUS	0	OP4,SBP1	0	0	0	0	0	0	0	0	0	0	1	0	0	0	-1	0
TET1:p.Phe825Leu	VUS	VUS	0	OP4,SBP1	0	0	0	0	0	0	0	0	0	0	1	0	0	0	-1	0
TET1:p.Pro266Ala	Likely Benign	VUS	0	OP4,SBP1	0	0	0	0	0	0	0	0	0	0	1	0	0	0	-1	0
TET1:p.Ser1714Leu	VUS	VUS	2	OP1,OP4	0	0	0	0	0	0	0	0	1	0	1	0	0	0	0	0
TET1:p.Ser363Cys	VUS	VUS	0	OP4,SBP1	0	0	0	0	0	0	0	0	0	0	1	0	0	0	-1	0
TET1:p.Ser487Leu	Likely Benign	Likely Benign	-4	OP4,SBS1,SBP1	0	0	0	0	0	0	0	0	0	0	1	0	-4	0	-1	0
TET1:p.Ser701Asn	Likely Benign	Likely Benign	-4	OP4,SBS2,SBP1	0	0	0	0	0	0	0	0	0	0	1	0	0	-4	-1	0
TET1:p.Ser997Leu	VUS	VUS	0	OP4,SBP1	0	0	0	0	0	0	0	0	0	0	1	0	0	0	-1	0
TET1:p.Ter2137SerextTer7	VUS	Oncogenic	10	OVS1,OP1,OP4	8	0	0	0	0	0	0	0	1	0	1	0	0	0	0	0
TET1:p.Thr1421Ala	Benign	Benign	-16	OP4,SBVS1,SBS1,SBS2,SBP1	0	0	0	0	0	0	0	0	0	0	1	-8	-4	-4	-1	0
TET1:p.Thr1858Ile	Likely Benign	VUS	0	OP4,SBP1	0	0	0	0	0	0	0	0	0	0	1	0	0	0	-1	0
TET1:p.Thr87Ser	Likely Benign	Likely Benign	-4	OP4,SBS2,SBP1	0	0	0	0	0	0	0	0	0	0	1	0	0	-4	-1	0
TET1:p.Thr991Pro	VUS	VUS	0	OP4,SBP1	0	0	0	0	0	0	0	0	0	0	1	0	0	0	-1	0
TET1:p.Val1235Leu	Likely Benign	VUS	0	OP4,SBP1	0	0	0	0	0	0	0	0	0	0	1	0	0	0	-1	0
TET1:p.Val128Phe	Likely Benign	Likely Benign	-5	SBS1,SBP1	0	0	0	0	0	0	0	0	0	0	0	0	-4	0	-1	0
TET1:p.Val1808Met	Likely Benign	Likely Benign	-4	OP4,SBS2,SBP1	0	0	0	0	0	0	0	0	0	0	1	0	0	-4	-1	0
TET1:p.Val2128Ile	VUS	VUS	2	OP1,OP4	0	0	0	0	0	0	0	0	1	0	1	0	0	0	0	0
TET1:p.Val822Ile	Likely Benign	VUS	0	OP4,SBP1	0	0	0	0	0	0	0	0	0	0	1	0	0	0	-1	0
TET2:c.3500+3A>G	VUS	Likely Oncogenic	9	OVS1,OP4	8	0	0	0	0	0	0	0	0	0	1	0	0	0	0	0
TET2:p.Ala304Ser	Likely Benign	VUS	0	OP4,SBP1	0	0	0	0	0	0	0	0	0	0	1	0	0	0	-1	0
TET2:p.Ala457Val	VUS	VUS	0	OP4,SBP1	0	0	0	0	0	0	0	0	0	0	1	0	0	0	-1	0
TET2:p.Ala575AspfsTer21	Likely Pathogenic	Likely Oncogenic	9	OVS1,OP4	8	0	0	0	0	0	0	0	0	0	1	0	0	0	0	0
TET2:p.Ala575Val	Likely Benign	VUS	0	OP4,SBP1	0	0	0	0	0	0	0	0	0	0	1	0	0	0	-1	0
TET2:p.Arg1176Trp	VUS	VUS	2	OP1,OP4	0	0	0	0	0	0	0	0	1	0	1	0	0	0	0	0
TET2:p.Arg1214Gln	Likely Pathogenic	VUS	2	OP1,OP4	0	0	0	0	0	0	0	0	1	0	1	0	0	0	0	0
TET2:p.Arg1896Ser	VUS	VUS	4	OM1,OP1,OP4	0	0	0	0	2	0	0	0	1	0	1	0	0	0	0	0
TET2:p.Arg96His	VUS	VUS	2	OP1,OP4	0	0	0	0	0	0	0	0	1	0	1	0	0	0	0	0
TET2:p.Asp4Tyr	VUS	VUS	2	OP1,OP4	0	0	0	0	0	0	0	0	1	0	1	0	0	0	0	0
TET2:p.Cys1271Ter	Likely Pathogenic	Oncogenic	10	OVS1,OP1,OP4	8	0	0	0	0	0	0	0	1	0	1	0	0	0	0	0
TET2:p.Gln1632Arg	VUS	VUS	3	OM1,OP4	0	0	0	0	2	0	0	0	0	0	1	0	0	0	0	0
TET2:p.Gln26His	VUS	VUS	0	OP4,SBP1	0	0	0	0	0	0	0	0	0	0	1	0	0	0	-1	0
TET2:p.Gln538Ter	Likely Pathogenic	Likely Oncogenic	8	OVS1,OP4,SBP1	8	0	0	0	0	0	0	0	0	0	1	0	0	0	-1	0
TET2:p.Gln731Ter	Likely Pathogenic	Oncogenic	10	OVS1,OP1,OP4	8	0	0	0	0	0	0	0	1	0	1	0	0	0	0	0
TET2:p.Gln790SerfsTer23	Likely Pathogenic	Likely Oncogenic	9	OVS1,OP4	8	0	0	0	0	0	0	0	0	0	1	0	0	0	0	0
TET2:p.Glu1207Asp	VUS	VUS	2	OP1,OP4	0	0	0	0	0	0	0	0	1	0	1	0	0	0	0	0
TET2:p.Glu259Gln	VUS	VUS	0	OP4,SBP1	0	0	0	0	0	0	0	0	0	0	1	0	0	0	-1	0
TET2:p.Glu808Lys	VUS	VUS	2	OP1,OP4	0	0	0	0	0	0	0	0	1	0	1	0	0	0	0	0
TET2:p.Gly126Arg	Likely Benign	VUS	0	OP4,SBP1	0	0	0	0	0	0	0	0	0	0	1	0	0	0	-1	0
TET2:p.Gly1275Trp	VUS	VUS	2	OP1,OP4	0	0	0	0	0	0	0	0	1	0	1	0	0	0	0	0
TET2:p.Gly355Asp	Benign	Benign	-7	OP1,SBS1,SBS2	0	0	0	0	0	0	0	0	1	0	0	0	-4	-4	0	0
TET2:p.Gly429Arg	VUS	VUS	0	OP4,SBP1	0	0	0	0	0	0	0	0	0	0	1	0	0	0	-1	0
TET2:p.His248Gln	VUS	VUS	0	OP4,SBP1	0	0	0	0	0	0	0	0	0	0	1	0	0	0	-1	0
TET2:p.His629Gln	Likely Benign	VUS	0	OP4,SBP1	0	0	0	0	0	0	0	0	0	0	1	0	0	0	-1	0
TET2:p.His672_Ser675del	VUS	VUS	3	OM2,OP4	0	0	0	0	0	2	0	0	0	0	1	0	0	0	0	0
TET2:p.Ile1762Ter	Likely Pathogenic	Oncogenic	11	OVS1,OM1,OP4	8	0	0	0	2	0	0	0	0	0	1	0	0	0	0	0
TET2:p.Leu1244Pro	VUS	VUS	2	OP1,OP4	0	0	0	0	0	0	0	0	1	0	1	0	0	0	0	0
TET2:p.Leu144Phe	VUS	VUS	0	OP4,SBP1	0	0	0	0	0	0	0	0	0	0	1	0	0	0	-1	0
TET2:p.Lys1491Asn	VUS	VUS	4	OM1,OP1,OP4	0	0	0	0	2	0	0	0	1	0	1	0	0	0	0	0
TET2:p.Lys1493Thr	VUS	VUS	4	OM1,OP1,OP4	0	0	0	0	2	0	0	0	1	0	1	0	0	0	0	0
TET2:p.Lys536GlnfsTer31	Likely Pathogenic	Likely Oncogenic	9	OVS1,OP4	8	0	0	0	0	0	0	0	0	0	1	0	0	0	0	0
TET2:p.Lys580Asn	Likely Pathogenic	VUS	0	OP4,SBP1	0	0	0	0	0	0	0	0	0	0	1	0	0	0	-1	0
TET2:p.Met1701Ile	Likely Benign	VUS	0	OM1,OP1,OP4,SBS2	0	0	0	0	2	0	0	0	1	0	1	0	0	-4	0	0
TET2:p.Pro1723Ser	Benign	Likely Benign	-5	OM1,OP4,SBS1,SBS2	0	0	0	0	2	0	0	0	0	0	1	0	-4	-4	0	0
TET2:p.Pro1770Leu	VUS	VUS	4	OM1,OP1,OP4	0	0	0	0	2	0	0	0	1	0	1	0	0	0	0	0
TET2:p.Pro1802Leu	VUS	VUS	4	OM1,OP1,OP4	0	0	0	0	2	0	0	0	1	0	1	0	0	0	0	0
TET2:p.Pro363Leu	VUS	Benign	-17	SBVS1,SBS1,SBS2,SBP1	0	0	0	0	0	0	0	0	0	0	0	-8	-4	-4	-1	0
TET2:p.Pro41Ala	VUS	VUS	0	OP4,SBP1	0	0	0	0	0	0	0	0	0	0	1	0	0	0	-1	0
TET2:p.Ser1898Tyr	VUS	VUS	4	OM1,OP1,OP4	0	0	0	0	2	0	0	0	1	0	1	0	0	0	0	0
TET2:p.Ser239Phe	VUS	VUS	2	OP1,OP4	0	0	0	0	0	0	0	0	1	0	1	0	0	0	0	0
TET2:p.Trp564Ter	Pathogenic	Oncogenic	10	OVS1,OP1,OP4	8	0	0	0	0	0	0	0	1	0	1	0	0	0	0	0
TET2:p.Tyr1964His	VUS	VUS	2	OP1,OP4	0	0	0	0	0	0	0	0	1	0	1	0	0	0	0	0
TET2:p.Tyr867His	Benign	Likely Benign	-6	OP1,OP4,SBS1,SBS2	0	0	0	0	0	0	0	0	1	0	1	0	-4	-4	0	0
TET2:p.Val1718Leu	Benign	Likely Benign	-1	OM1,OP4,SBS2	0	0	0	0	2	0	0	0	0	0	1	0	0	-4	0	0
TFE3:p.Ala484Thr	Benign	Benign	-8	OP4,SBS1,SBS2,SBP1	0	0	0	0	0	0	0	0	0	0	1	0	-4	-4	-1	0
TFE3:p.Arg566His	VUS	VUS	2	OP1,OP4	0	0	0	0	0	0	0	0	1	0	1	0	0	0	0	0
TFE3:p.Glu574Lys	VUS	VUS	0	OP4,SBP1	0	0	0	0	0	0	0	0	0	0	1	0	0	0	-1	0
TFE3:p.Gly480Ala	Likely Benign	Likely Benign	-4	OP4,SBS2,SBP1	0	0	0	0	0	0	0	0	0	0	1	0	0	-4	-1	0
TFE3:p.Leu525Val	VUS	VUS	2	OP1,OP4	0	0	0	0	0	0	0	0	1	0	1	0	0	0	0	0
TFE3:p.Ser294Cys	VUS	VUS	2	OP1,OP4	0	0	0	0	0	0	0	0	1	0	1	0	0	0	0	0
TFE3:p.Thr452Met	Likely Benign	VUS	0	OP4,SBP1	0	0	0	0	0	0	0	0	0	0	1	0	0	0	-1	0
TFE3:p.Val22Ala	VUS	VUS	0	OP4,SBP1	0	0	0	0	0	0	0	0	0	0	1	0	0	0	-1	0
TFRC:p.Lys514Gln	VUS	VUS	2	OM1,OP4,SBP1	0	0	0	0	2	0	0	0	0	0	1	0	0	0	-1	0
TFRC:p.Phe346Phe	Likely Benign	Likely Benign	-1	OM1,OP4,SBS2	0	0	0	0	2	0	0	0	0	0	1	0	0	-4	0	0
TFRC:p.Tyr573His	VUS	VUS	2	OM1,OP4,SBP1	0	0	0	0	2	0	0	0	0	0	1	0	0	0	-1	0
TFRC:p.Val586Met	VUS	VUS	2	OM1,OP4,SBP1	0	0	0	0	2	0	0	0	0	0	1	0	0	0	-1	0
TFRC:p.Val690Ile	VUS	VUS	2	OM1,OP4,SBP1	0	0	0	0	2	0	0	0	0	0	1	0	0	0	-1	0
TFRC:p.Val753Ile	Likely Benign	VUS	2	OM1,OP4,SBP1	0	0	0	0	2	0	0	0	0	0	1	0	0	0	-1	0
TGFBR1:p.Ala202Val	VUS	VUS	4	OM1,OP1,OP4	0	0	0	0	2	0	0	0	1	0	1	0	0	0	0	0
TGFBR1:p.Arg413Ter	Likely Pathogenic	Oncogenic	10	OVS1,OM1,OP4,SBP1	8	0	0	0	2	0	0	0	0	0	1	0	0	0	-1	0
TGFBR1:p.Arg487Gln	Pathogenic	Oncogenic	11	OS1,OS2,OP1,OP3,OP4	0	4	4	0	0	0	0	0	1	1	1	0	0	0	0	0
TGFBR1:p.Asn478Ser	VUS	VUS	4	OM1,OP1,OP4	0	0	0	0	2	0	0	0	1	0	1	0	0	0	0	0
TGFBR1:p.Asp351Gly	VUS	VUS	4	OM1,OP1,OP4	0	0	0	0	2	0	0	0	1	0	1	0	0	0	0	0
TGFBR1:p.Ile72Leu	VUS	VUS	4	OM1,OP1,OP4	0	0	0	0	2	0	0	0	1	0	1	0	0	0	0	0
TGFBR1:p.Leu352PhefsTer8	Likely Pathogenic	Oncogenic	11	OVS1,OM1,OP4	8	0	0	0	2	0	0	0	0	0	1	0	0	0	0	0
TGFBR1:p.Leu450Val	VUS	VUS	4	OM1,OP1,OP4	0	0	0	0	2	0	0	0	1	0	1	0	0	0	0	0
TGFBR1:p.Pro88LeufsTer20	Likely Pathogenic	Oncogenic	11	OVS1,OM1,OP4	8	0	0	0	2	0	0	0	0	0	1	0	0	0	0	0
TGFBR1:p.Ser241Leu	Likely Pathogenic	Oncogenic	12	OS1,OS2,OM4,OP1,OP4	0	4	4	0	0	0	0	2	1	0	1	0	0	0	0	0
TGFBR1:p.Trp224Arg	VUS	VUS	4	OM1,OP1,OP4	0	0	0	0	2	0	0	0	1	0	1	0	0	0	0	0
TGFBR1:p.Tyr429His	VUS	VUS	4	OM1,OP1,OP4	0	0	0	0	2	0	0	0	1	0	1	0	0	0	0	0
TGFBR2:c.95-1G>C	Likely Pathogenic	Oncogenic	10	OVS1,OP1,OP4	8	0	0	0	0	0	0	0	1	0	1	0	0	0	0	0
TGFBR2:p.Arg313Pro	VUS	VUS	4	OM1,OP1,OP4	0	0	0	0	2	0	0	0	1	0	1	0	0	0	0	0
TGFBR2:p.Arg528Cys	Pathogenic	Likely Oncogenic	8	OS2,OM1,OP1,OP4	0	0	4	0	2	0	0	0	1	0	1	0	0	0	0	0
TGFBR2:p.Asp40Asn	Likely Benign	VUS	2	OM3,OP4,SBP1	0	0	0	0	0	0	2	0	0	0	1	0	0	0	-1	0
TGFBR2:p.Glu290Lys	VUS	VUS	4	OM1,OP1,OP4	0	0	0	0	2	0	0	0	1	0	1	0	0	0	0	0
TGFBR2:p.Glu519Gln	VUS	VUS	4	OM1,OP1,OP4	0	0	0	0	2	0	0	0	1	0	1	0	0	0	0	0
TGFBR2:p.Gly318Arg	VUS	VUS	4	OM1,OP1,OP4	0	0	0	0	2	0	0	0	1	0	1	0	0	0	0	0
TGFBR2:p.Leu323Pro	VUS	VUS	4	OM1,OP1,OP4	0	0	0	0	2	0	0	0	1	0	1	0	0	0	0	0
TGFBR2:p.Lys128SerfsTer35	Likely Benign	Likely Oncogenic	9	OVS1,OP4	8	0	0	0	0	0	0	0	0	0	1	0	0	0	0	0
TGFBR2:p.Met487Thr	VUS	VUS	4	OM1,OP1,OP4	0	0	0	0	2	0	0	0	1	0	1	0	0	0	0	0
TGFBR2:p.Ser553Leu	VUS	VUS	4	OM1,OP1,OP4	0	0	0	0	2	0	0	0	1	0	1	0	0	0	0	0
TGFBR2:p.Ser553Thr	Likely Benign	VUS	4	OM1,OP1,OP4	0	0	0	0	2	0	0	0	1	0	1	0	0	0	0	0
TGFBR2:p.Val387Met	Likely Benign	VUS	4	OM1,OP1,OP4	0	0	0	0	2	0	0	0	1	0	1	0	0	0	0	0
TIMM8B:p.Arg51His	VUS	VUS	4	OM1,OP1,OP4	0	0	0	0	2	0	0	0	1	0	1	0	0	0	0	0
TMEM127:p.Arg94Trp	Likely Pathogenic	VUS	4	OM1,OP1,OP4	0	0	0	0	2	0	0	0	1	0	1	0	0	0	0	0
TMEM127:p.Gln160del	Benign	VUS	3	OM2,OP4	0	0	0	0	0	2	0	0	0	0	1	0	0	0	0	0
TMEM127:p.Thr136Thr	Likely Benign	Likely Benign	-3	OP4,SBS2	0	0	0	0	0	0	0	0	0	0	1	0	0	-4	0	0
TMPRSS2:p.Gly8Arg	Likely Benign	Likely Benign	-4	OP4,SBS1,SBP1	0	0	0	0	0	0	0	0	0	0	1	0	-4	0	-1	0
TNFAIP3:p.Ala773Asp	VUS	VUS	0	OP4,SBP1	0	0	0	0	0	0	0	0	0	0	1	0	0	0	-1	0
TNFAIP3:p.Glu630Lys	VUS	VUS	2	OP1,OP4	0	0	0	0	0	0	0	0	1	0	1	0	0	0	0	0
TNFAIP3:p.Gly230Asp	VUS	VUS	4	OM1,OP1,OP4	0	0	0	0	2	0	0	0	1	0	1	0	0	0	0	0
TNFAIP3:p.Gly622Ser	VUS	VUS	2	OP1,OP4	0	0	0	0	0	0	0	0	1	0	1	0	0	0	0	0
TNFAIP3:p.Ile270Val	VUS	VUS	2	OP1,OP4	0	0	0	0	0	0	0	0	1	0	1	0	0	0	0	0
TNFAIP3:p.Ile679Thr	VUS	VUS	2	OP1,OP4	0	0	0	0	0	0	0	0	1	0	1	0	0	0	0	0
TNFAIP3:p.Leu591Val	Likely Benign	VUS	0	OP4,SBP1	0	0	0	0	0	0	0	0	0	0	1	0	0	0	-1	0
TNFAIP3:p.Met298Ile	VUS	VUS	2	OP1,OP4	0	0	0	0	0	0	0	0	1	0	1	0	0	0	0	0
TNFAIP3:p.Met788Ile	Likely Benign	VUS	2	OP1,OP4	0	0	0	0	0	0	0	0	1	0	1	0	0	0	0	0
TNFAIP3:p.Pro587Leu	Likely Benign	Likely Benign	-4	OP4,SBS2,SBP1	0	0	0	0	0	0	0	0	0	0	1	0	0	-4	-1	0
TNFAIP3:p.Thr647Pro	Likely Benign	VUS	0	OP4,SBP1	0	0	0	0	0	0	0	0	0	0	1	0	0	0	-1	0
TNFRSF14:p.Ala117Thr	Benign	Likely Benign	-3	OM1,SBS1,SBP1	0	0	0	0	2	0	0	0	0	0	0	0	-4	0	-1	0
TNFRSF14:p.Asn173Ser	Likely Benign	VUS	0	OP4,SBP1	0	0	0	0	0	0	0	0	0	0	1	0	0	0	-1	0
TNFRSF14:p.Pro146Arg	VUS	VUS	0	OP4,SBP1	0	0	0	0	0	0	0	0	0	0	1	0	0	0	-1	0
TNFRSF14:p.Pro167ArgfsTer23	Likely Pathogenic	Likely Oncogenic	9	OVS1,OP4	8	0	0	0	0	0	0	0	0	0	1	0	0	0	0	0
TNFRSF14:p.Thr15Ile	Likely Benign	VUS	0	OP4,SBP1	0	0	0	0	0	0	0	0	0	0	1	0	0	0	-1	0
TNFRSF14:p.Thr277Met	Likely Benign	VUS	0	OP4,SBP1	0	0	0	0	0	0	0	0	0	0	1	0	0	0	-1	0
TNFRSF14:p.Val211Ile	Likely Benign	VUS	0	OP4,SBP1	0	0	0	0	0	0	0	0	0	0	1	0	0	0	-1	0
TNFRSF14:p.Val24Val	Likely Benign	VUS	1	OP4	0	0	0	0	0	0	0	0	0	0	1	0	0	0	0	0
TOP1:c.1164-2A>C	Likely Pathogenic	VUS	2	OP1,OP4	0	0	0	0	0	0	0	0	1	0	1	0	0	0	0	0
TOP1:p.Arg44Trp	VUS	VUS	4	OM1,OP1,OP4	0	0	0	0	2	0	0	0	1	0	1	0	0	0	0	0
TOP1:p.Arg475Lys	VUS	VUS	4	OM1,OP1,OP4	0	0	0	0	2	0	0	0	1	0	1	0	0	0	0	0
TOP1:p.Asn569Ser	VUS	VUS	4	OM1,OP1,OP4	0	0	0	0	2	0	0	0	1	0	1	0	0	0	0	0
TOP1:p.Asp265Tyr	VUS	VUS	4	OM1,OP1,OP4	0	0	0	0	2	0	0	0	1	0	1	0	0	0	0	0
TOP1:p.Gln748His	VUS	VUS	4	OM1,OP1,OP4	0	0	0	0	2	0	0	0	1	0	1	0	0	0	0	0
TOP1:p.Glu330Asp	VUS	VUS	2	OP1,OP4	0	0	0	0	0	0	0	0	1	0	1	0	0	0	0	0
TOP1:p.Glu445Lys	VUS	VUS	4	OM1,OP1,OP4	0	0	0	0	2	0	0	0	1	0	1	0	0	0	0	0
TOP1:p.His81Tyr	Benign	Likely Benign	-4	OM1,OP1,OP4,SBS1,SBS2	0	0	0	0	2	0	0	0	1	0	1	0	-4	-4	0	0
TOP1:p.Pro129Ser	VUS	VUS	4	OM1,OP1,OP4	0	0	0	0	2	0	0	0	1	0	1	0	0	0	0	0
TOP1:p.Pro188Ser	VUS	VUS	4	OM1,OP1,OP4	0	0	0	0	2	0	0	0	1	0	1	0	0	0	0	0
TOP1:p.Val684Ala	VUS	VUS	4	OM1,OP1,OP4	0	0	0	0	2	0	0	0	1	0	1	0	0	0	0	0
TOP2A:c.3964+2T>A	Likely Pathogenic	VUS	2	OP1,OP4	0	0	0	0	0	0	0	0	1	0	1	0	0	0	0	0
TOP2A:p.Ala1515Ser	Benign	Benign	-13	SBVS1,SBS1,SBP1	0	0	0	0	0	0	0	0	0	0	0	-8	-4	0	-1	0
TOP2A:p.Arg1435Gly	Likely Benign	VUS	2	OP1,OP4	0	0	0	0	0	0	0	0	1	0	1	0	0	0	0	0
TOP2A:p.Arg1435GlyfsTer13	VUS	VUS	1	OP4	0	0	0	0	0	0	0	0	0	0	1	0	0	0	0	0
TOP2A:p.Asn774Ile	Likely Benign	VUS	0	OM1,OP1,OP4,SBS2	0	0	0	0	2	0	0	0	1	0	1	0	0	-4	0	0
TOP2A:p.Asp1496Asn	VUS	VUS	0	OP4,SBP1	0	0	0	0	0	0	0	0	0	0	1	0	0	0	-1	0
TOP2A:p.Asp963Asn	VUS	VUS	4	OM1,OP1,OP4	0	0	0	0	2	0	0	0	1	0	1	0	0	0	0	0
TOP2A:p.Gly1197Ala	Likely Benign	Likely Benign	-4	OP4,SBS2,SBP1	0	0	0	0	0	0	0	0	0	0	1	0	0	-4	-1	0
TOP2A:p.Gly1197Val	Likely Benign	VUS	0	OP4,SBP1	0	0	0	0	0	0	0	0	0	0	1	0	0	0	-1	0
TOP2A:p.Gly1386Asp	Benign	Benign	-13	SBVS1,SBS1,SBP1	0	0	0	0	0	0	0	0	0	0	0	-8	-4	0	-1	0
TOP2A:p.Gly259Ala	VUS	VUS	2	OP1,OP4	0	0	0	0	0	0	0	0	1	0	1	0	0	0	0	0
TOP2A:p.Gly449Cys	VUS	VUS	2	OP1,OP4	0	0	0	0	0	0	0	0	1	0	1	0	0	0	0	0
TOP2A:p.Ile1078Ser	VUS	VUS	4	OM1,OP1,OP4	0	0	0	0	2	0	0	0	1	0	1	0	0	0	0	0
TOP2A:p.Met239Ile	VUS	VUS	2	OP1,OP4	0	0	0	0	0	0	0	0	1	0	1	0	0	0	0	0
TOP2A:p.Pro485Ser	VUS	VUS	4	OM1,OP1,OP4	0	0	0	0	2	0	0	0	1	0	1	0	0	0	0	0
TOP2A:p.Ser1106Asn	VUS	VUS	2	OM1,OP4,SBP1	0	0	0	0	2	0	0	0	0	0	1	0	0	0	-1	0
TOP2A:p.Ser1162Arg	VUS	VUS	2	OM1,OP4,SBP1	0	0	0	0	2	0	0	0	0	0	1	0	0	0	-1	0
TOP2A:p.Trp840Ter	Likely Pathogenic	VUS	4	OM1,OP1,OP4	0	0	0	0	2	0	0	0	1	0	1	0	0	0	0	0
TOP2A:p.Val1097Ala	Likely Benign	Likely Benign	-2	OM1,OP4,SBS2,SBP1	0	0	0	0	2	0	0	0	0	0	1	0	0	-4	-1	0
TP53:c.-29+1G>A	VUS	Oncogenic	10	OVS1,OP1,OP4	8	0	0	0	0	0	0	0	1	0	1	0	0	0	0	0
TP53:c.-29+2_-29+8del	Likely Pathogenic	Likely Oncogenic	9	OVS1,OP4	8	0	0	0	0	0	0	0	0	0	1	0	0	0	0	0
TP53:c.-29+4A>C	VUS	Likely Oncogenic	9	OVS1,OP4	8	0	0	0	0	0	0	0	0	0	1	0	0	0	0	0
TP53:c.-36_-29+8del	Pathogenic	Likely Oncogenic	9	OVS1,OP4	8	0	0	0	0	0	0	0	0	0	1	0	0	0	0	0
TP53:c.375+1G>A	Likely Pathogenic	Oncogenic	14	OVS1,OS2,OP1,OP4	8	0	4	0	0	0	0	0	1	0	1	0	0	0	0	0
TP53:c.375+1G>C	Pathogenic	Oncogenic	14	OVS1,OS2,OP1,OP4	8	0	4	0	0	0	0	0	1	0	1	0	0	0	0	0
TP53:c.375+2T>C	Likely Pathogenic	Oncogenic	14	OVS1,OS2,OP1,OP4	8	0	4	0	0	0	0	0	1	0	1	0	0	0	0	0
TP53:c.376-1G>A	Pathogenic	Oncogenic	14	OVS1,OS2,OP1,OP4	8	0	4	0	0	0	0	0	1	0	1	0	0	0	0	0
TP53:c.559+1G>T	Likely Pathogenic	Oncogenic	14	OVS1,OS2,OP1,OP4	8	0	4	0	0	0	0	0	1	0	1	0	0	0	0	0
TP53:c.560-2A>C	Pathogenic	Oncogenic	14	OVS1,OS2,OP1,OP4	8	0	4	0	0	0	0	0	1	0	1	0	0	0	0	0
TP53:c.560-2A>G	Likely Pathogenic	Oncogenic	10	OVS1,OP1,OP4	8	0	0	0	0	0	0	0	1	0	1	0	0	0	0	0
TP53:c.673-1G>A	Likely Pathogenic	Oncogenic	14	OVS1,OS2,OP1,OP4	8	0	4	0	0	0	0	0	1	0	1	0	0	0	0	0
TP53:c.673-2del	Likely Pathogenic	Oncogenic	10	OVS1,OP1,OP4	8	0	0	0	0	0	0	0	1	0	1	0	0	0	0	0
TP53:c.782+1G>A	Likely Pathogenic	Oncogenic	14	OVS1,OS2,OP1,OP4	8	0	4	0	0	0	0	0	1	0	1	0	0	0	0	0
TP53:c.782+2T>A	Likely Pathogenic	Oncogenic	14	OVS1,OS2,OP1,OP4	8	0	4	0	0	0	0	0	1	0	1	0	0	0	0	0
TP53:c.919+1G>A	Pathogenic	Oncogenic	14	OVS1,OS2,OP1,OP4	8	0	4	0	0	0	0	0	1	0	1	0	0	0	0	0
TP53:c.993_993+26del	Likely Pathogenic	Likely Oncogenic	9	OVS1,OP4	8	0	0	0	0	0	0	0	0	0	1	0	0	0	0	0
TP53:c.993+1G>A	Likely Pathogenic	Oncogenic	14	OVS1,OS2,OP1,OP4	8	0	4	0	0	0	0	0	1	0	1	0	0	0	0	0
TP53:c.993+1G>T	Pathogenic	Oncogenic	14	OVS1,OS2,OP1,OP4	8	0	4	0	0	0	0	0	1	0	1	0	0	0	0	0
TP53:c.993+2T>A	Likely Pathogenic	Oncogenic	10	OVS1,OP1,OP4	8	0	0	0	0	0	0	0	1	0	1	0	0	0	0	0
TP53:c.993+2T>C	Pathogenic	Oncogenic	14	OVS1,OS2,OP1,OP4	8	0	4	0	0	0	0	0	1	0	1	0	0	0	0	0
TP53:c.994-1G>A	Likely Pathogenic	Oncogenic	18	OVS1,OS1,OS2,OP1,OP4	8	4	4	0	0	0	0	0	1	0	1	0	0	0	0	0
TP53:c.994-2A>T	Likely Pathogenic	Oncogenic	10	OVS1,OP1,OP4	8	0	0	0	0	0	0	0	1	0	1	0	0	0	0	0
TP53:p.Ala138Thr	Likely Pathogenic	VUS	4	OM1,OP1,OP4	0	0	0	0	2	0	0	0	1	0	1	0	0	0	0	0
TP53:p.Ala138Val	Likely Pathogenic	Likely Oncogenic	8	OS1,OM3,OP1,OP4	0	4	0	0	0	0	2	0	1	0	1	0	0	0	0	0
TP53:p.Ala276LeufsTer31	Likely Pathogenic	Oncogenic	11	OVS1,OM1,OP4	8	0	0	0	2	0	0	0	0	0	1	0	0	0	0	0
TP53:p.Ala347Val	VUS	VUS	2	OM1,OP4,SBP1	0	0	0	0	2	0	0	0	0	0	1	0	0	0	-1	0
TP53:p.Ala74ProfsTer77	Likely Pathogenic	Oncogenic	11	OVS1,OM1,OP4	8	0	0	0	2	0	0	0	0	0	1	0	0	0	0	0
TP53:p.Ala76CysfsTer73	Pathogenic	Oncogenic	11	OVS1,OM1,OP4	8	0	0	0	2	0	0	0	0	0	1	0	0	0	0	0
TP53:p.Arg110Leu	Pathogenic	Oncogenic	10	OS1,OS2,OM3,OP4,SBP1	0	4	4	0	0	0	2	0	0	0	1	0	0	0	-1	0
TP53:p.Arg110Pro	Pathogenic	Oncogenic	10	OS1,OS2,OM4,OP4,SBP1	0	4	4	0	0	0	0	2	0	0	1	0	0	0	-1	0
TP53:p.Arg110SerfsTer14	Likely Pathogenic	Oncogenic	11	OVS1,OM1,OP4	8	0	0	0	2	0	0	0	0	0	1	0	0	0	0	0
TP53:p.Arg158His	Likely Pathogenic	Oncogenic	10	OS1,OS2,OP1,OP4	0	4	4	0	0	0	0	0	1	0	1	0	0	0	0	0
TP53:p.Arg174Trp	Likely Pathogenic	VUS	4	OS3,OP4,SBP1	0	0	0	4	0	0	0	0	0	0	1	0	0	0	-1	0
TP53:p.Arg175His	Pathogenic	Oncogenic	10	OS1,OS2,OP1,OP4	0	4	4	0	0	0	0	0	1	0	1	0	0	0	0	0
TP53:p.Arg175LeufsTer2	Likely Pathogenic	Oncogenic	11	OVS1,OM1,OP4	8	0	0	0	2	0	0	0	0	0	1	0	0	0	0	0
TP53:p.Arg196Pro	Likely Pathogenic	Oncogenic	11	OS1,OS2,OP1,OP3,OP4	0	4	4	0	0	0	0	0	1	1	1	0	0	0	0	0
TP53:p.Arg196Ter	Pathogenic	Oncogenic	18	OVS1,OS1,OS2,OP1,OP4	8	4	4	0	0	0	0	0	1	0	1	0	0	0	0	0
TP53:p.Arg213Gln	Pathogenic	Oncogenic	10	OS1,OS2,OP1,OP4	0	4	4	0	0	0	0	0	1	0	1	0	0	0	0	0
TP53:p.Arg213Ter	Pathogenic	Oncogenic	16	OVS1,OS1,OS2,OP4,SBP1	8	4	4	0	0	0	0	0	0	0	1	0	0	0	-1	0
TP53:p.Arg248Gln	Pathogenic	Oncogenic	12	OS1,OS2,OM3,OP1,OP4	0	4	4	0	0	0	2	0	1	0	1	0	0	0	0	0
TP53:p.Arg248Trp	Pathogenic	Oncogenic	12	OS1,OS2,OM3,OP1,OP4	0	4	4	0	0	0	2	0	1	0	1	0	0	0	0	0
TP53:p.Arg273Cys	Pathogenic	Oncogenic	12	OS1,OS2,OM3,OP1,OP4	0	4	4	0	0	0	2	0	1	0	1	0	0	0	0	0
TP53:p.Arg273Gly	Pathogenic	Oncogenic	13	OS1,OS2,OM3,OP1,OP3,OP4	0	4	4	0	0	0	2	0	1	1	1	0	0	0	0	0
TP53:p.Arg273His	Pathogenic	Oncogenic	12	OS1,OS2,OM3,OP1,OP4	0	4	4	0	0	0	2	0	1	0	1	0	0	0	0	0
TP53:p.Arg273Leu	Pathogenic	Oncogenic	11	OS1,OS2,OM3,OP4	0	4	4	0	0	0	2	0	0	0	1	0	0	0	0	0
TP53:p.Arg273Ser	Pathogenic	Oncogenic	10	OS1,OS2,OP1,OP4	0	4	4	0	0	0	0	0	1	0	1	0	0	0	0	0
TP53:p.Arg280Gly	Likely Pathogenic	VUS	4	OS3,OP4,SBP1	0	0	0	4	0	0	0	0	0	0	1	0	0	0	-1	0
TP53:p.Arg280Lys	Pathogenic	Likely Oncogenic	6	OS1,OP1,OP4	0	4	0	0	0	0	0	0	1	0	1	0	0	0	0	0
TP53:p.Arg280Ser	Pathogenic	VUS	3	OM1,OP3,OP4,SBP1	0	0	0	0	2	0	0	0	0	1	1	0	0	0	-1	0
TP53:p.Arg280Ter	Pathogenic	Oncogenic	10	OVS1,OM1,OP4,SBP1	8	0	0	0	2	0	0	0	0	0	1	0	0	0	-1	0
TP53:p.Arg282Trp	Pathogenic	Oncogenic	12	OS1,OS2,OM3,OP1,OP4	0	4	4	0	0	0	2	0	1	0	1	0	0	0	0	0
TP53:p.Arg283Pro	Pathogenic	Likely Oncogenic	6	OS3,OP1,OP4	0	0	0	4	0	0	0	0	1	0	1	0	0	0	0	0
TP53:p.Arg306Ter	Pathogenic	Oncogenic	18	OVS1,OS1,OS2,OP1,OP4	8	4	4	0	0	0	0	0	1	0	1	0	0	0	0	0
TP53:p.Arg333ValfsTer12	Likely Pathogenic	Oncogenic	15	OVS1,OS2,OM1,OP4	8	0	4	0	2	0	0	0	0	0	1	0	0	0	0	0
TP53:p.Arg337Cys	Pathogenic	Oncogenic	10	OS1,OS2,OM3,OP4,SBP1	0	4	4	0	0	0	2	0	0	0	1	0	0	0	-1	0
TP53:p.Arg342Ter	Pathogenic	Oncogenic	16	OVS1,OS1,OS2,OP4,SBP1	8	4	4	0	0	0	0	0	0	0	1	0	0	0	-1	0
TP53:p.Arg65Ter	Pathogenic	Oncogenic	10	OVS1,OM1,OP4,SBP1	8	0	0	0	2	0	0	0	0	0	1	0	0	0	-1	0
TP53:p.Asn235_Tyr236dup	Likely Pathogenic	VUS	5	OM1,OM2,OP4	0	0	0	0	2	2	0	0	0	0	1	0	0	0	0	0
TP53:p.Asn235del	VUS	VUS	5	OM1,OM2,OP4	0	0	0	0	2	2	0	0	0	0	1	0	0	0	0	0
TP53:p.Asn239Asp	Likely Pathogenic	VUS	4	OM1,OP1,OP4	0	0	0	0	2	0	0	0	1	0	1	0	0	0	0	0
TP53:p.Asn239Ser	Pathogenic	Oncogenic	12	OS1,OS2,OM4,OP1,OP4	0	4	4	0	0	0	0	2	1	0	1	0	0	0	0	0
TP53:p.Asn239ValfsTer7	Likely Pathogenic	Oncogenic	11	OVS1,OM1,OP4	8	0	0	0	2	0	0	0	0	0	1	0	0	0	0	0
TP53:p.Asp228ValfsTer18	Likely Pathogenic	Oncogenic	11	OVS1,OM1,OP4	8	0	0	0	2	0	0	0	0	0	1	0	0	0	0	0
TP53:p.Cys135Phe	Likely Pathogenic	Oncogenic	10	OS2,OS3,OP1,OP4	0	0	4	4	0	0	0	0	1	0	1	0	0	0	0	0
TP53:p.Cys135Tyr	Pathogenic	Likely Oncogenic	8	OS1,OM3,OP1,OP4	0	4	0	0	0	0	2	0	1	0	1	0	0	0	0	0
TP53:p.Cys141Tyr	Pathogenic	Oncogenic	12	OS1,OS2,OM4,OP1,OP4	0	4	4	0	0	0	0	2	1	0	1	0	0	0	0	0
TP53:p.Cys176Arg	Likely Pathogenic	Likely Oncogenic	9	OS1,OM3,OP1,OP3,OP4	0	4	0	0	0	0	2	0	1	1	1	0	0	0	0	0
TP53:p.Cys176Phe	Likely Pathogenic	Oncogenic	12	OS1,OS2,OM3,OP1,OP4	0	4	4	0	0	0	2	0	1	0	1	0	0	0	0	0
TP53:p.Cys182AlafsTer65	Likely Pathogenic	Oncogenic	11	OVS1,OM1,OP4	8	0	0	0	2	0	0	0	0	0	1	0	0	0	0	0
TP53:p.Cys182Ter	Likely Pathogenic	Oncogenic	10	OVS1,OM1,OP4,SBP1	8	0	0	0	2	0	0	0	0	0	1	0	0	0	-1	0
TP53:p.Cys229_Thr230delinsSer	Likely Pathogenic	VUS	5	OM1,OM2,OP4	0	0	0	0	2	2	0	0	0	0	1	0	0	0	0	0
TP53:p.Cys229TyrfsTer10	Likely Pathogenic	Oncogenic	17	OVS1,OS1,OS2,OP4	8	4	4	0	0	0	0	0	0	0	1	0	0	0	0	0
TP53:p.Cys238Tyr	Pathogenic	Oncogenic	12	OS1,OS2,OM3,OP1,OP4	0	4	4	0	0	0	2	0	1	0	1	0	0	0	0	0
TP53:p.Cys242Phe	Likely Pathogenic	Likely Oncogenic	8	OS1,OM3,OP1,OP4	0	4	0	0	0	0	2	0	1	0	1	0	0	0	0	0
TP53:p.Gln136Ter	Likely Pathogenic	Oncogenic	18	OVS1,OS1,OS2,OP1,OP4	8	4	4	0	0	0	0	0	1	0	1	0	0	0	0	0
TP53:p.Gln165Ter	Pathogenic	Oncogenic	18	OVS1,OS1,OS2,OP1,OP4	8	4	4	0	0	0	0	0	1	0	1	0	0	0	0	0
TP53:p.Gln192Ter	Pathogenic	Oncogenic	16	OVS1,OS2,OM1,OP1,OP4	8	0	4	0	2	0	0	0	1	0	1	0	0	0	0	0
TP53:p.Gln317SerfsTer28	Pathogenic	Oncogenic	15	OVS1,OS2,OM1,OP4	8	0	4	0	2	0	0	0	0	0	1	0	0	0	0	0
TP53:p.Gln317Ter	Pathogenic	Oncogenic	14	OVS1,OS2,OM1,OP4,SBP1	8	0	4	0	2	0	0	0	0	0	1	0	0	0	-1	0
TP53:p.Gln331Arg	Likely Pathogenic	Likely Oncogenic	7	OS1,OM3,OP4	0	4	0	0	0	0	2	0	0	0	1	0	0	0	0	0
TP53:p.Gln375Ter	Likely Pathogenic	Likely Oncogenic	8	OVS1,OP4,SBP1	8	0	0	0	0	0	0	0	0	0	1	0	0	0	-1	0
TP53:p.Glu204Ter	Likely Pathogenic	Oncogenic	18	OVS1,OS2,OS3,OP1,OP4	8	0	4	4	0	0	0	0	1	0	1	0	0	0	0	0
TP53:p.Glu258Gln	Likely Pathogenic	VUS	5	OM1,OP1,OP3,OP4	0	0	0	0	2	0	0	0	1	1	1	0	0	0	0	0
TP53:p.Glu258Lys	Pathogenic	Oncogenic	12	OS1,OS2,OM3,OP1,OP4	0	4	4	0	0	0	2	0	1	0	1	0	0	0	0	0
TP53:p.Glu258Val	Pathogenic	Likely Oncogenic	9	OS1,OM3,OP1,OP3,OP4	0	4	0	0	0	0	2	0	1	1	1	0	0	0	0	0
TP53:p.Glu271Lys	Likely Pathogenic	Likely Oncogenic	6	OS3,OP1,OP4	0	0	0	4	0	0	0	0	1	0	1	0	0	0	0	0
TP53:p.Glu285Lys	Pathogenic	Oncogenic	12	OS1,OS2,OM3,OP1,OP4	0	4	4	0	0	0	2	0	1	0	1	0	0	0	0	0
TP53:p.Glu285Val	Pathogenic	Oncogenic	13	OS1,OS2,OM3,OP1,OP3,OP4	0	4	4	0	0	0	2	0	1	1	1	0	0	0	0	0
TP53:p.Glu286Lys	Pathogenic	Oncogenic	12	OS1,OS2,OM3,OP1,OP4	0	4	4	0	0	0	2	0	1	0	1	0	0	0	0	0
TP53:p.Glu286Ter	Pathogenic	Oncogenic	16	OVS1,OS2,OM1,OP1,OP4	8	0	4	0	2	0	0	0	1	0	1	0	0	0	0	0
TP53:p.Glu294GlyfsTer12	Pathogenic	Oncogenic	11	OVS1,OM1,OP4	8	0	0	0	2	0	0	0	0	0	1	0	0	0	0	0
TP53:p.Glu298Ter	Pathogenic	Oncogenic	16	OVS1,OS1,OS2,OP4,SBP1	8	4	4	0	0	0	0	0	0	0	1	0	0	0	-1	0
TP53:p.Glu339Ter	Pathogenic	Oncogenic	16	OVS1,OS2,OS3,OP4,SBP1	8	0	4	4	0	0	0	0	0	0	1	0	0	0	-1	0
TP53:p.Glu343Ter	Pathogenic	Oncogenic	10	OVS1,OM1,OP4,SBP1	8	0	0	0	2	0	0	0	0	0	1	0	0	0	-1	0
TP53:p.Glu51Ter	Pathogenic	Oncogenic	14	OVS1,OS2,OM1,OP4,SBP1	8	0	4	0	2	0	0	0	0	0	1	0	0	0	-1	0
TP53:p.Gly105ArgfsTer41	Likely Pathogenic	Oncogenic	11	OVS1,OM1,OP4	8	0	0	0	2	0	0	0	0	0	1	0	0	0	0	0
TP53:p.Gly154AlafsTer14	Likely Pathogenic	Oncogenic	11	OVS1,OM1,OP4	8	0	0	0	2	0	0	0	0	0	1	0	0	0	0	0
TP53:p.Gly244Cys	Likely Pathogenic	Likely Oncogenic	6	OS3,OP1,OP4	0	0	0	4	0	0	0	0	1	0	1	0	0	0	0	0
TP53:p.Gly244Ser	Pathogenic	Oncogenic	10	OS1,OS2,OP1,OP4	0	4	4	0	0	0	0	0	1	0	1	0	0	0	0	0
TP53:p.Gly245Ser	Pathogenic	Oncogenic	10	OS1,OS2,OP1,OP4	0	4	4	0	0	0	0	0	1	0	1	0	0	0	0	0
TP53:p.Gly245Val	Pathogenic	Oncogenic	10	OS2,OS3,OP1,OP4	0	0	4	4	0	0	0	0	1	0	1	0	0	0	0	0
TP53:p.Gly262Val	Likely Pathogenic	VUS	4	OM1,OP1,OP4	0	0	0	0	2	0	0	0	1	0	1	0	0	0	0	0
TP53:p.Gly266Arg	Pathogenic	Oncogenic	10	OS1,OS2,OP1,OP4	0	4	4	0	0	0	0	0	1	0	1	0	0	0	0	0
TP53:p.Gly266Val	Pathogenic	Likely Oncogenic	6	OS3,OP1,OP4	0	0	0	4	0	0	0	0	1	0	1	0	0	0	0	0
TP53:p.Gly279Glu	Pathogenic	Likely Oncogenic	6	OS3,OP1,OP4	0	0	0	4	0	0	0	0	1	0	1	0	0	0	0	0
TP53:p.Gly302ArgfsTer4	Pathogenic	Oncogenic	11	OVS1,OM1,OP4	8	0	0	0	2	0	0	0	0	0	1	0	0	0	0	0
TP53:p.His168Arg	Likely Pathogenic	Likely Oncogenic	8	OS1,OM3,OP1,OP4	0	4	0	0	0	0	2	0	1	0	1	0	0	0	0	0
TP53:p.His178Asp	Likely Pathogenic	Likely Oncogenic	9	OS1,OS2,OP3,OP4,SBP1	0	4	4	0	0	0	0	0	0	1	1	0	0	0	-1	0
TP53:p.His178ThrfsTer69	Pathogenic	Oncogenic	17	OVS1,OS1,OS2,OP4	8	4	4	0	0	0	0	0	0	0	1	0	0	0	0	0
TP53:p.His179Arg	Pathogenic	Likely Oncogenic	8	OS1,OM3,OP1,OP4	0	4	0	0	0	0	2	0	1	0	1	0	0	0	0	0
TP53:p.His179Leu	Likely Pathogenic	Likely Oncogenic	8	OS1,OM3,OP1,OP4	0	4	0	0	0	0	2	0	1	0	1	0	0	0	0	0
TP53:p.His179Tyr	Likely Pathogenic	Oncogenic	12	OS1,OS2,OM3,OP1,OP4	0	4	4	0	0	0	2	0	1	0	1	0	0	0	0	0
TP53:p.His193Asn	Pathogenic	Likely Oncogenic	9	OS1,OM3,OP1,OP3,OP4	0	4	0	0	0	0	2	0	1	1	1	0	0	0	0	0
TP53:p.His193Pro	Pathogenic	Oncogenic	11	OS1,OS2,OP1,OP3,OP4	0	4	4	0	0	0	0	0	1	1	1	0	0	0	0	0
TP53:p.Ile162_Lys164delinsMet	Pathogenic	VUS	5	OM1,OM2,OP4	0	0	0	0	2	2	0	0	0	0	1	0	0	0	0	0
TP53:p.Ile195Phe	Pathogenic	Likely Oncogenic	6	OS3,OP1,OP4	0	0	0	4	0	0	0	0	1	0	1	0	0	0	0	0
TP53:p.Ile195Thr	Pathogenic	Likely Oncogenic	6	OS1,OP1,OP4	0	4	0	0	0	0	0	0	1	0	1	0	0	0	0	0
TP53:p.Ile232Asn	Pathogenic	Likely Oncogenic	9	OS2,OM1,OP1,OP3,OP4	0	0	4	0	2	0	0	0	1	1	1	0	0	0	0	0
TP53:p.Leu111Gln	Likely Pathogenic	VUS	5	OM1,OP1,OP3,OP4	0	0	0	0	2	0	0	0	1	1	1	0	0	0	0	0
TP53:p.Leu145Arg	Likely Pathogenic	Likely Oncogenic	6	OS1,OP1,OP4	0	4	0	0	0	0	0	0	1	0	1	0	0	0	0	0
TP53:p.Leu194Arg	Pathogenic	VUS	4	OM1,OP1,OP4	0	0	0	0	2	0	0	0	1	0	1	0	0	0	0	0
TP53:p.Leu257GlyfsTer6	Likely Pathogenic	Oncogenic	15	OVS1,OS2,OM1,OP4	8	0	4	0	2	0	0	0	0	0	1	0	0	0	0	0
TP53:p.Leu265Pro	Pathogenic	Oncogenic	11	OS1,OS2,OP1,OP3,OP4	0	4	4	0	0	0	0	0	1	1	1	0	0	0	0	0
TP53:p.Leu344Pro	Likely Pathogenic	Oncogenic	10	OS1,OS2,OP1,OP4	0	4	4	0	0	0	0	0	1	0	1	0	0	0	0	0
TP53:p.Leu45ArgfsTer78	Likely Pathogenic	Oncogenic	11	OVS1,OM1,OP4	8	0	0	0	2	0	0	0	0	0	1	0	0	0	0	0
TP53:p.Leu93CysfsTer30	Pathogenic	Oncogenic	11	OVS1,OM1,OP4	8	0	0	0	2	0	0	0	0	0	1	0	0	0	0	0
TP53:p.Lys132Asn	Likely Pathogenic	Oncogenic	10	OS2,OS3,OP1,OP4	0	0	4	4	0	0	0	0	1	0	1	0	0	0	0	0
TP53:p.Lys164Glu	Likely Pathogenic	VUS	5	OM1,OP1,OP3,OP4	0	0	0	0	2	0	0	0	1	1	1	0	0	0	0	0
TP53:p.Lys164Ter	Likely Pathogenic	Oncogenic	16	OVS1,OS2,OM1,OP1,OP4	8	0	4	0	2	0	0	0	1	0	1	0	0	0	0	0
TP53:p.Lys382AsnfsTer40	Likely Pathogenic	Likely Oncogenic	9	OVS1,OP4	8	0	0	0	0	0	0	0	0	0	1	0	0	0	0	0
TP53:p.Met133Lys	Likely Pathogenic	Likely Oncogenic	9	OS1,OM3,OP1,OP3,OP4	0	4	0	0	0	0	2	0	1	1	1	0	0	0	0	0
TP53:p.Met160_Ala161delinsIleSer	Likely Pathogenic	VUS	3	OM1,OP4	0	0	0	0	2	0	0	0	0	0	1	0	0	0	0	0
TP53:p.Met237Ile	Likely Pathogenic	Oncogenic	12	OS1,OS2,OM3,OP1,OP4	0	4	4	0	0	0	2	0	1	0	1	0	0	0	0	0
TP53:p.Phe113del	Likely Pathogenic	Likely Oncogenic	7	OS3,OM2,OP4	0	0	0	4	0	2	0	0	0	0	1	0	0	0	0	0
TP53:p.Phe270Leu	Pathogenic	VUS	5	OM1,OP1,OP3,OP4	0	0	0	0	2	0	0	0	1	1	1	0	0	0	0	0
TP53:p.Phe328SerfsTer17	Likely Pathogenic	Oncogenic	11	OVS1,OM1,OP4	8	0	0	0	2	0	0	0	0	0	1	0	0	0	0	0
TP53:p.Pro128del	Likely Pathogenic	VUS	5	OM1,OM2,OP4	0	0	0	0	2	2	0	0	0	0	1	0	0	0	0	0
TP53:p.Pro128Leu	VUS	VUS	2	OM1,OP4,SBP1	0	0	0	0	2	0	0	0	0	0	1	0	0	0	-1	0
TP53:p.Pro151Ser	Pathogenic	Oncogenic	10	OS1,OS2,OP1,OP4	0	4	4	0	0	0	0	0	1	0	1	0	0	0	0	0
TP53:p.Pro152Leu	Pathogenic	Oncogenic	12	OS1,OS2,OM4,OP1,OP4	0	4	4	0	0	0	0	2	1	0	1	0	0	0	0	0
TP53:p.Pro177His	Likely Pathogenic	VUS	4	OM1,OP1,OP4	0	0	0	0	2	0	0	0	1	0	1	0	0	0	0	0
TP53:p.Pro190Leu	Pathogenic	Oncogenic	12	OS1,OS2,OM4,OP1,OP4	0	4	4	0	0	0	0	2	1	0	1	0	0	0	0	0
TP53:p.Pro191_His193del	Likely Pathogenic	VUS	5	OM1,OM2,OP4	0	0	0	0	2	2	0	0	0	0	1	0	0	0	0	0
TP53:p.Pro250Leu	Likely Pathogenic	Likely Oncogenic	8	OS1,OM4,OP1,OP4	0	4	0	0	0	0	0	2	1	0	1	0	0	0	0	0
TP53:p.Pro278Arg	Pathogenic	Likely Oncogenic	8	OS1,OM3,OP1,OP4	0	4	0	0	0	0	2	0	1	0	1	0	0	0	0	0
TP53:p.Pro278Leu	Likely Pathogenic	Oncogenic	12	OS1,OS2,OM3,OP1,OP4	0	4	4	0	0	0	2	0	1	0	1	0	0	0	0	0
TP53:p.Pro278Ser	Pathogenic	Oncogenic	10	OS1,OS2,OP1,OP4	0	4	4	0	0	0	0	0	1	0	1	0	0	0	0	0
TP53:p.Pro27LeufsTer17	Likely Pathogenic	Oncogenic	11	OVS1,OM1,OP4	8	0	0	0	2	0	0	0	0	0	1	0	0	0	0	0
TP53:p.Pro67GlnfsTer56	Likely Pathogenic	Oncogenic	15	OVS1,OS2,OM1,OP4	8	0	4	0	2	0	0	0	0	0	1	0	0	0	0	0
TP53:p.Pro71CysfsTer73	Likely Pathogenic	Oncogenic	11	OVS1,OM1,OP4	8	0	0	0	2	0	0	0	0	0	1	0	0	0	0	0
TP53:p.Pro75LeufsTer48	Likely Pathogenic	Oncogenic	15	OVS1,OS2,OM1,OP4	8	0	4	0	2	0	0	0	0	0	1	0	0	0	0	0
TP53:p.Pro85LeufsTer38	Likely Pathogenic	Oncogenic	15	OVS1,OS2,OM1,OP4	8	0	4	0	2	0	0	0	0	0	1	0	0	0	0	0
TP53:p.Pro98LeufsTer25	Likely Pathogenic	Oncogenic	11	OVS1,OM1,OP4	8	0	0	0	2	0	0	0	0	0	1	0	0	0	0	0
TP53:p.Ser127Tyr	Likely Pathogenic	Likely Oncogenic	8	OS2,OM1,OP1,OP4	0	0	4	0	2	0	0	0	1	0	1	0	0	0	0	0
TP53:p.Ser183Ter	Likely Pathogenic	Oncogenic	16	OVS1,OS2,OS3,OP4,SBP1	8	0	4	4	0	0	0	0	0	0	1	0	0	0	-1	0
TP53:p.Ser215Arg	Likely Pathogenic	VUS	4	OS3,OP4,SBP1	0	0	0	4	0	0	0	0	0	0	1	0	0	0	-1	0
TP53:p.Ser215Asn	Pathogenic	VUS	5	OM1,OP1,OP3,OP4	0	0	0	0	2	0	0	0	1	1	1	0	0	0	0	0
TP53:p.Ser241Pro	Likely Pathogenic	VUS	5	OM1,OP1,OP3,OP4	0	0	0	0	2	0	0	0	1	1	1	0	0	0	0	0
TP53:p.Ser94ValfsTer55	Likely Pathogenic	Oncogenic	11	OVS1,OM1,OP4	8	0	0	0	2	0	0	0	0	0	1	0	0	0	0	0
TP53:p.Thr125Lys	Pathogenic	Likely Oncogenic	9	OS2,OM1,OP1,OP3,OP4	0	0	4	0	2	0	0	0	1	1	1	0	0	0	0	0
TP53:p.Thr125Thr	Pathogenic	Oncogenic	18	OVS1,OS1,OS2,OP1,OP4	8	4	4	0	0	0	0	0	1	0	1	0	0	0	0	0
TP53:p.Thr150AlafsTer16	Pathogenic	Oncogenic	17	OVS1,OS1,OS2,OP4	8	4	4	0	0	0	0	0	0	0	1	0	0	0	0	0
TP53:p.Thr231ProfsTer16	Likely Pathogenic	Oncogenic	15	OVS1,OS2,OM1,OP4	8	0	4	0	2	0	0	0	0	0	1	0	0	0	0	0
TP53:p.Thr256Pro	Likely Pathogenic	Likely Oncogenic	6	OS3,OP1,OP4	0	0	0	4	0	0	0	0	1	0	1	0	0	0	0	0
TP53:p.Thr329HisfsTer8	Likely Pathogenic	Oncogenic	11	OVS1,OM1,OP4	8	0	0	0	2	0	0	0	0	0	1	0	0	0	0	0
TP53:p.Trp146Ter	Likely Pathogenic	Oncogenic	16	OVS1,OS1,OS2,OP4,SBP1	8	4	4	0	0	0	0	0	0	0	1	0	0	0	-1	0
TP53:p.Trp53Ter	Pathogenic	Oncogenic	14	OVS1,OS2,OM1,OP4,SBP1	8	0	4	0	2	0	0	0	0	0	1	0	0	0	-1	0
TP53:p.Tyr103Ter	Pathogenic	Oncogenic	18	OVS1,OS1,OS2,OP1,OP4	8	4	4	0	0	0	0	0	1	0	1	0	0	0	0	0
TP53:p.Tyr107Asp	Likely Pathogenic	VUS	3	OM1,OP3,OP4,SBP1	0	0	0	0	2	0	0	0	0	1	1	0	0	0	-1	0
TP53:p.Tyr107Ter	Pathogenic	Oncogenic	14	OVS1,OS2,OM1,OP4,SBP1	8	0	4	0	2	0	0	0	0	0	1	0	0	0	-1	0
TP53:p.Tyr126Asn	Likely Pathogenic	VUS	5	OM1,OP1,OP3,OP4	0	0	0	0	2	0	0	0	1	1	1	0	0	0	0	0
TP53:p.Tyr126His	Likely Pathogenic	VUS	5	OM1,OP1,OP3,OP4	0	0	0	0	2	0	0	0	1	1	1	0	0	0	0	0
TP53:p.Tyr126Ser	Likely Pathogenic	VUS	5	OM1,OP1,OP3,OP4	0	0	0	0	2	0	0	0	1	1	1	0	0	0	0	0
TP53:p.Tyr126Ter	Likely Pathogenic	Oncogenic	16	OVS1,OS2,OM1,OP1,OP4	8	0	4	0	2	0	0	0	1	0	1	0	0	0	0	0
TP53:p.Tyr205Cys	Pathogenic	Oncogenic	10	OS1,OS2,OP1,OP4	0	4	4	0	0	0	0	0	1	0	1	0	0	0	0	0
TP53:p.Tyr205His	Likely Pathogenic	Likely Oncogenic	9	OS2,OM1,OP1,OP3,OP4	0	0	4	0	2	0	0	0	1	1	1	0	0	0	0	0
TP53:p.Tyr220Cys	Pathogenic	Oncogenic	10	OS1,OS2,OP1,OP4	0	4	4	0	0	0	0	0	1	0	1	0	0	0	0	0
TP53:p.Tyr220His	Pathogenic	Likely Oncogenic	9	OS2,OM1,OP1,OP3,OP4	0	0	4	0	2	0	0	0	1	1	1	0	0	0	0	0
TP53:p.Tyr234His	Pathogenic	Oncogenic	11	OS1,OS2,OP1,OP3,OP4	0	4	4	0	0	0	0	0	1	1	1	0	0	0	0	0
TP53:p.Val122CysfsTer27	Pathogenic	Oncogenic	11	OVS1,OM1,OP4	8	0	0	0	2	0	0	0	0	0	1	0	0	0	0	0
TP53:p.Val143Ala	Pathogenic	Oncogenic	11	OS1,OS2,OP1,OP3,OP4	0	4	4	0	0	0	0	0	1	1	1	0	0	0	0	0
TP53:p.Val143Met	Pathogenic	VUS	2	OM1,OP4,SBP1	0	0	0	0	2	0	0	0	0	0	1	0	0	0	-1	0
TP53:p.Val157Phe	Pathogenic	Likely Oncogenic	6	OS1,OM3,OP4,SBP1	0	4	0	0	0	0	2	0	0	0	1	0	0	0	-1	0
TP53:p.Val172Phe	Likely Pathogenic	Likely Oncogenic	8	OS1,OM4,OP1,OP4	0	4	0	0	0	0	0	2	1	0	1	0	0	0	0	0
TP53:p.Val173Leu	Pathogenic	Oncogenic	12	OS1,OS2,OM3,OP1,OP4	0	4	4	0	0	0	2	0	1	0	1	0	0	0	0	0
TP53:p.Val173Met	Pathogenic	Oncogenic	12	OS1,OS2,OM3,OP1,OP4	0	4	4	0	0	0	2	0	1	0	1	0	0	0	0	0
TP53:p.Val173Ter	Likely Pathogenic	Oncogenic	11	OVS1,OM1,OP4	8	0	0	0	2	0	0	0	0	0	1	0	0	0	0	0
TP53:p.Val216Met	Pathogenic	Likely Oncogenic	8	OS2,OM1,OP1,OP4	0	0	4	0	2	0	0	0	1	0	1	0	0	0	0	0
TP53:p.Val218Glu	Likely Pathogenic	Likely Oncogenic	9	OS2,OM1,OP1,OP3,OP4	0	0	4	0	2	0	0	0	1	1	1	0	0	0	0	0
TP53:p.Val272Met	Pathogenic	Oncogenic	12	OS1,OS2,OM3,OP1,OP4	0	4	4	0	0	0	2	0	1	0	1	0	0	0	0	0
TP53:p.Val274Ala	Likely Pathogenic	VUS	4	OM1,OP1,OP4	0	0	0	0	2	0	0	0	1	0	1	0	0	0	0	0
TP53:p.Val274CysfsTer32	Likely Pathogenic	Oncogenic	11	OVS1,OM1,OP4	8	0	0	0	2	0	0	0	0	0	1	0	0	0	0	0
TP63:p.Arg266Ter	Likely Pathogenic	Oncogenic	10	OVS1,OP1,OP4	8	0	0	0	0	0	0	0	1	0	1	0	0	0	0	0
TP63:p.Arg376Cys	VUS	VUS	2	OP1,OP4	0	0	0	0	0	0	0	0	1	0	1	0	0	0	0	0
TP63:p.Arg464GlyfsTer83	VUS	Likely Oncogenic	9	OVS1,OP4	8	0	0	0	0	0	0	0	0	0	1	0	0	0	0	0
TP63:p.Arg594Ter	Likely Pathogenic	Oncogenic	12	OVS1,OM1,OP1,OP4	8	0	0	0	2	0	0	0	1	0	1	0	0	0	0	0
TP63:p.Arg655Ter	Likely Pathogenic	Oncogenic	14	OVS1,OS2,OP1,OP4	8	0	4	0	0	0	0	0	1	0	1	0	0	0	0	0
TP63:p.Arg97Cys	VUS	VUS	4	OM1,OP1,OP4	0	0	0	0	2	0	0	0	1	0	1	0	0	0	0	0
TP63:p.Asp583Asp	Likely Benign	VUS	3	OM1,OP4	0	0	0	0	2	0	0	0	0	0	1	0	0	0	0	0
TP63:p.Cys244Phe	VUS	Likely Oncogenic	8	OS2,OM1,OP1,OP4	0	0	4	0	2	0	0	0	1	0	1	0	0	0	0	0
TP63:p.Gln284His	VUS	VUS	2	OP1,OP4	0	0	0	0	0	0	0	0	1	0	1	0	0	0	0	0
TP63:p.Glu328Lys	VUS	VUS	4	OM1,OP1,OP4	0	0	0	0	2	0	0	0	1	0	1	0	0	0	0	0
TP63:p.Ile589AsnfsTer3	Likely Pathogenic	Oncogenic	11	OVS1,OM1,OP4	8	0	0	0	2	0	0	0	0	0	1	0	0	0	0	0
TP63:p.Met506Ile	VUS	VUS	2	OP1,OP4	0	0	0	0	0	0	0	0	1	0	1	0	0	0	0	0
TP63:p.Phe76Cys	VUS	VUS	4	OM1,OP1,OP4	0	0	0	0	2	0	0	0	1	0	1	0	0	0	0	0
TP63:p.Pro511Thr	Likely Benign	Likely Benign	-2	OP1,OP4,SBS2	0	0	0	0	0	0	0	0	1	0	1	0	0	-4	0	0
TP63:p.Pro542Leu	VUS	VUS	4	OM1,OP1,OP4	0	0	0	0	2	0	0	0	1	0	1	0	0	0	0	0
TP63:p.Ser389Thr	VUS	VUS	2	OP1,OP4	0	0	0	0	0	0	0	0	1	0	1	0	0	0	0	0
TP63:p.Ser627Asn	VUS	VUS	2	OP1,OP4	0	0	0	0	0	0	0	0	1	0	1	0	0	0	0	0
TP63:p.Thr374Met	Likely Benign	VUS	2	OP1,OP4	0	0	0	0	0	0	0	0	1	0	1	0	0	0	0	0
TRAF2:p.Ala138Thr	Likely Benign	VUS	4	OM1,OP1,OP4	0	0	0	0	2	0	0	0	1	0	1	0	0	0	0	0
TRAF2:p.Ala138Val	VUS	VUS	4	OM1,OP1,OP4	0	0	0	0	2	0	0	0	1	0	1	0	0	0	0	0
TRAF2:p.Ala420Thr	VUS	VUS	4	OM1,OP1,OP4	0	0	0	0	2	0	0	0	1	0	1	0	0	0	0	0
TRAF2:p.Ala90Val	Likely Benign	VUS	2	OP1,OP4	0	0	0	0	0	0	0	0	1	0	1	0	0	0	0	0
TRAF2:p.Arg128His	VUS	VUS	2	OM1,OP4,SBP1	0	0	0	0	2	0	0	0	0	0	1	0	0	0	-1	0
TRAF2:p.Glu344Asp	VUS	VUS	2	OP1,OP4	0	0	0	0	0	0	0	0	1	0	1	0	0	0	0	0
TRAF2:p.Gly146ValfsTer16	Likely Pathogenic	VUS	3	OM1,OP4	0	0	0	0	2	0	0	0	0	0	1	0	0	0	0	0
TRAF2:p.Pro374Leu	VUS	VUS	4	OM1,OP1,OP4	0	0	0	0	2	0	0	0	1	0	1	0	0	0	0	0
TRAF2:p.Pro9LeufsTer77	Likely Pathogenic	VUS	1	OP4	0	0	0	0	0	0	0	0	0	0	1	0	0	0	0	0
TRAF2:p.Thr279Met	VUS	VUS	0	OP4,SBP1	0	0	0	0	0	0	0	0	0	0	1	0	0	0	-1	0
TRAF2:p.Thr431Ile	VUS	VUS	4	OM1,OP1,OP4	0	0	0	0	2	0	0	0	1	0	1	0	0	0	0	0
TRAF7:p.Arg193Gln	Likely Benign	VUS	2	OM1,OP4,SBP1	0	0	0	0	2	0	0	0	0	0	1	0	0	0	-1	0
TRAF7:p.Leu156Phe	VUS	Likely Benign	-2	OM1,OP4,SBS2,SBP1	0	0	0	0	2	0	0	0	0	0	1	0	0	-4	-1	0
TRAF7:p.Leu242AlafsTer55	Likely Pathogenic	Likely Oncogenic	9	OVS1,OP4	8	0	0	0	0	0	0	0	0	0	1	0	0	0	0	0
TRAF7:p.Leu625Phe	VUS	VUS	2	OP1,OP4	0	0	0	0	0	0	0	0	1	0	1	0	0	0	0	0
TRAF7:p.Ser108Ter	Likely Pathogenic	Oncogenic	10	OVS1,OP1,OP4	8	0	0	0	0	0	0	0	1	0	1	0	0	0	0	0
TRAF7:p.Tyr264Tyr	Benign	Benign	-8	SBS1,SBS2	0	0	0	0	0	0	0	0	0	0	0	0	-4	-4	0	0
TRAF7:p.Val41Ile	VUS	VUS	2	OP1,OP4	0	0	0	0	0	0	0	0	1	0	1	0	0	0	0	0
TSC1:c.2391+1G>A	Pathogenic	Oncogenic	10	OVS1,OP1,OP4	8	0	0	0	0	0	0	0	1	0	1	0	0	0	0	0
TSC1:p.Ala186HisfsTer24	Likely Pathogenic	Likely Oncogenic	9	OVS1,OP4	8	0	0	0	0	0	0	0	0	0	1	0	0	0	0	0
TSC1:p.Ala260Ser	VUS	VUS	2	OP1,OP4	0	0	0	0	0	0	0	0	1	0	1	0	0	0	0	0
TSC1:p.Arg1062Trp	Likely Benign	VUS	2	OP1,OP4	0	0	0	0	0	0	0	0	1	0	1	0	0	0	0	0
TSC1:p.Arg249Lys	VUS	VUS	2	OP1,OP4	0	0	0	0	0	0	0	0	1	0	1	0	0	0	0	0
TSC1:p.Arg336Gln	Likely Benign	VUS	2	OP1,OP4	0	0	0	0	0	0	0	0	1	0	1	0	0	0	0	0
TSC1:p.Arg509Ter	Pathogenic	Oncogenic	14	OVS1,OS2,OP1,OP4	8	0	4	0	0	0	0	0	1	0	1	0	0	0	0	0
TSC1:p.Arg570Lys	VUS	VUS	2	OP1,OP4	0	0	0	0	0	0	0	0	1	0	1	0	0	0	0	0
TSC1:p.Arg692Gln	VUS	VUS	2	OP1,OP4	0	0	0	0	0	0	0	0	1	0	1	0	0	0	0	0
TSC1:p.Arg908Gln	VUS	VUS	2	OP1,OP4	0	0	0	0	0	0	0	0	1	0	1	0	0	0	0	0
TSC1:p.Asn762Ser	Likely Benign	VUS	0	OP4,SBP1	0	0	0	0	0	0	0	0	0	0	1	0	0	0	-1	0
TSC1:p.Asn818Ser	VUS	VUS	2	OP1,OP4	0	0	0	0	0	0	0	0	1	0	1	0	0	0	0	0
TSC1:p.Asp1146Asn	VUS	VUS	2	OP1,OP4	0	0	0	0	0	0	0	0	1	0	1	0	0	0	0	0
TSC1:p.Glu925Ter	Pathogenic	Oncogenic	10	OVS1,OP1,OP4	8	0	0	0	0	0	0	0	1	0	1	0	0	0	0	0
TSC1:p.Gly1035Ser	Likely Benign	VUS	0	OP4,SBP1	0	0	0	0	0	0	0	0	0	0	1	0	0	0	-1	0
TSC1:p.His732Tyr	Likely Benign	VUS	2	OP1,OP4	0	0	0	0	0	0	0	0	1	0	1	0	0	0	0	0
TSC1:p.Leu116Val	Likely Benign	VUS	0	OP4,SBP1	0	0	0	0	0	0	0	0	0	0	1	0	0	0	-1	0
TSC1:p.Lys542Ter	Likely Pathogenic	Oncogenic	14	OVS1,OS2,OP1,OP4	8	0	4	0	0	0	0	0	1	0	1	0	0	0	0	0
TSC1:p.Phe29ArgfsTer12	Likely Pathogenic	Likely Oncogenic	9	OVS1,OP4	8	0	0	0	0	0	0	0	0	0	1	0	0	0	0	0
TSC1:p.Phe608LeufsTer21	Likely Pathogenic	Likely Oncogenic	9	OVS1,OP4	8	0	0	0	0	0	0	0	0	0	1	0	0	0	0	0
TSC1:p.Pro1143Leu	VUS	VUS	0	OP4,SBP1	0	0	0	0	0	0	0	0	0	0	1	0	0	0	-1	0
TSC1:p.Pro231Leu	VUS	VUS	2	OP1,OP4	0	0	0	0	0	0	0	0	1	0	1	0	0	0	0	0
TSC1:p.Ser270Leu	VUS	VUS	2	OP1,OP4	0	0	0	0	0	0	0	0	1	0	1	0	0	0	0	0
TSC1:p.Ser334Leu	Benign	Likely Benign	-4	OP4,SBS2,SBP1	0	0	0	0	0	0	0	0	0	0	1	0	0	-4	-1	0
TSC1:p.Ser403Leu	Likely Benign	Likely Benign	-2	OP1,OP4,SBS2	0	0	0	0	0	0	0	0	1	0	1	0	0	-4	0	0
TSC1:p.Ser836Ter	Pathogenic	Oncogenic	14	OVS1,OS2,OP1,OP4	8	0	4	0	0	0	0	0	1	0	1	0	0	0	0	0
TSC1:p.Tyr185Ter	Pathogenic	Oncogenic	12	OVS1,OS2,OP4,SBP1	8	0	4	0	0	0	0	0	0	0	1	0	0	0	-1	0
TSC1:p.Tyr948_Glu949dup	VUS	VUS	3	OM2,OP4	0	0	0	0	0	2	0	0	0	0	1	0	0	0	0	0
TSC2:c.1443+1G>A	Likely Pathogenic	Oncogenic	14	OVS1,OS2,OP1,OP4	8	0	4	0	0	0	0	0	1	0	1	0	0	0	0	0
TSC2:p.Ala1273Val	VUS	VUS	2	OP1,OP4	0	0	0	0	0	0	0	0	1	0	1	0	0	0	0	0
TSC2:p.Ala1297Thr	Likely Benign	VUS	0	OP4,SBP1	0	0	0	0	0	0	0	0	0	0	1	0	0	0	-1	0
TSC2:p.Ala1429Ser	Likely Benign	Likely Benign	-4	OP4,SBS2,SBP1	0	0	0	0	0	0	0	0	0	0	1	0	0	-4	-1	0
TSC2:p.Ala210Thr	Likely Benign	VUS	2	OM1,OP4,SBP1	0	0	0	0	2	0	0	0	0	0	1	0	0	0	-1	0
TSC2:p.Ala357Val	Likely Benign	VUS	4	OM1,OP1,OP4	0	0	0	0	2	0	0	0	1	0	1	0	0	0	0	0
TSC2:p.Ala583Thr	Likely Benign	Likely Benign	-2	OP1,OP4,SBS2	0	0	0	0	0	0	0	0	1	0	1	0	0	-4	0	0
TSC2:p.Ala607Thr	Likely Benign	Likely Benign	-2	OP1,OP4,SBS2	0	0	0	0	0	0	0	0	1	0	1	0	0	-4	0	0
TSC2:p.Ala894Pro	VUS	VUS	2	OP1,OP4	0	0	0	0	0	0	0	0	1	0	1	0	0	0	0	0
TSC2:p.Ala998Ser	VUS	VUS	0	OP4,SBP1	0	0	0	0	0	0	0	0	0	0	1	0	0	0	-1	0
TSC2:p.Arg1032Ter	Pathogenic	Oncogenic	14	OVS1,OS2,OP1,OP4	8	0	4	0	0	0	0	0	1	0	1	0	0	0	0	0
TSC2:p.Arg1706Cys	Likely Benign	VUS	4	OM1,OP1,OP4	0	0	0	0	2	0	0	0	1	0	1	0	0	0	0	0
TSC2:p.Arg1729Cys	Likely Benign	VUS	2	OM1,OP4,SBP1	0	0	0	0	2	0	0	0	0	0	1	0	0	0	-1	0
TSC2:p.Arg1753Gln	VUS	VUS	4	OM1,OP1,OP4	0	0	0	0	2	0	0	0	1	0	1	0	0	0	0	0
TSC2:p.Arg1793Gln	Likely Benign	Likely Benign	-2	OP1,OP4,SBS2	0	0	0	0	0	0	0	0	1	0	1	0	0	-4	0	0
TSC2:p.Arg1795Cys	Likely Benign	Likely Benign	-4	OP4,SBS2,SBP1	0	0	0	0	0	0	0	0	0	0	1	0	0	-4	-1	0
TSC2:p.Asn444del	VUS	VUS	5	OM1,OM2,OP4	0	0	0	0	2	2	0	0	0	0	1	0	0	0	0	0
TSC2:p.Asp1013GlufsTer152	Likely Pathogenic	Likely Oncogenic	9	OVS1,OP4	8	0	0	0	0	0	0	0	0	0	1	0	0	0	0	0
TSC2:p.Cys227Ser	VUS	VUS	4	OM1,OP1,OP4	0	0	0	0	2	0	0	0	1	0	1	0	0	0	0	0
TSC2:p.Glu1783Lys	VUS	VUS	2	OP1,OP4	0	0	0	0	0	0	0	0	1	0	1	0	0	0	0	0
TSC2:p.Glu366Lys	Likely Benign	VUS	4	OM1,OP1,OP4	0	0	0	0	2	0	0	0	1	0	1	0	0	0	0	0
TSC2:p.Glu37Ter	Likely Pathogenic	Oncogenic	14	OVS1,OS2,OP1,OP4	8	0	4	0	0	0	0	0	1	0	1	0	0	0	0	0
TSC2:p.Glu547Asp	VUS	VUS	0	OP4,SBP1	0	0	0	0	0	0	0	0	0	0	1	0	0	0	-1	0
TSC2:p.Glu715Asp	VUS	VUS	2	OP1,OP4	0	0	0	0	0	0	0	0	1	0	1	0	0	0	0	0
TSC2:p.Glu75Lys	Likely Benign	VUS	0	OM1,OP1,OP4,SBS2	0	0	0	0	2	0	0	0	1	0	1	0	0	-4	0	0
TSC2:p.Glu929Lys	VUS	VUS	2	OP1,OP4	0	0	0	0	0	0	0	0	1	0	1	0	0	0	0	0
TSC2:p.Gly1660TrpfsTer46	Likely Pathogenic	Oncogenic	11	OVS1,OM1,OP4	8	0	0	0	2	0	0	0	0	0	1	0	0	0	0	0
TSC2:p.Gly1787Ser	Benign	VUS	0	OP4,SBP1	0	0	0	0	0	0	0	0	0	0	1	0	0	0	-1	0
TSC2:p.Gly711Cys	VUS	VUS	2	OP1,OP4	0	0	0	0	0	0	0	0	1	0	1	0	0	0	0	0
TSC2:p.His798Tyr	Benign	Likely Benign	-4	OP4,SBS2,SBP1	0	0	0	0	0	0	0	0	0	0	1	0	0	-4	-1	0
TSC2:p.Leu1533Phe	VUS	VUS	4	OM1,OP1,OP4	0	0	0	0	2	0	0	0	1	0	1	0	0	0	0	0
TSC2:p.Met286Val	Benign	Likely Benign	-4	OM1,OP1,OP4,SBS1,SBS2	0	0	0	0	2	0	0	0	1	0	1	0	-4	-4	0	0
TSC2:p.Met649Thr	Likely Benign	Likely Benign	-4	OP4,SBS2,SBP1	0	0	0	0	0	0	0	0	0	0	1	0	0	-4	-1	0
TSC2:p.Phe1219Leu	VUS	VUS	0	OP4,SBP1	0	0	0	0	0	0	0	0	0	0	1	0	0	0	-1	0
TSC2:p.Phe1510del	Likely Benign	VUS	5	OM1,OM2,OP4	0	0	0	0	2	2	0	0	0	0	1	0	0	0	0	0
TSC2:p.Pro1508_Asn1515delinsHis	VUS	VUS	5	OM1,OM2,OP4	0	0	0	0	2	2	0	0	0	0	1	0	0	0	0	0
TSC2:p.Pro330Leu	Likely Benign	VUS	0	OM1,OP1,OP4,SBS2	0	0	0	0	2	0	0	0	1	0	1	0	0	-4	0	0
TSC2:p.Ser1346Leu	Likely Benign	VUS	0	OP4,SBP1	0	0	0	0	0	0	0	0	0	0	1	0	0	0	-1	0
TSC2:p.Ser1449Tyr	VUS	VUS	0	OP4,SBP1	0	0	0	0	0	0	0	0	0	0	1	0	0	0	-1	0
TSC2:p.Trp1740Ser	VUS	VUS	4	OM1,OP1,OP4	0	0	0	0	2	0	0	0	1	0	1	0	0	0	0	0
TSC2:p.Trp441Ter	Likely Pathogenic	Oncogenic	16	OVS1,OS2,OM1,OP1,OP4	8	0	4	0	2	0	0	0	1	0	1	0	0	0	0	0
TSC2:p.Tyr1333Cys	VUS	VUS	0	OP4,SBP1	0	0	0	0	0	0	0	0	0	0	1	0	0	0	-1	0
TSC2:p.Val1320Ile	Likely Benign	VUS	0	OP4,SBP1	0	0	0	0	0	0	0	0	0	0	1	0	0	0	-1	0
TSC2:p.Val679Met	Likely Benign	VUS	0	OP4,SBP1	0	0	0	0	0	0	0	0	0	0	1	0	0	0	-1	0
TSHR:p.Ala593Val	VUS	VUS	4	OM1,OP1,OP4	0	0	0	0	2	0	0	0	1	0	1	0	0	0	0	0
TSHR:p.Arg310His	Likely Benign	VUS	2	OM1,OP4,SBP1	0	0	0	0	2	0	0	0	0	0	1	0	0	0	-1	0
TSHR:p.Arg707Gln	VUS	VUS	2	OP1,OP4	0	0	0	0	0	0	0	0	1	0	1	0	0	0	0	0
TSHR:p.Asn208Ser	VUS	VUS	4	OM1,OP1,OP4	0	0	0	0	2	0	0	0	1	0	1	0	0	0	0	0
TSHR:p.Asn372Thr	VUS	VUS	2	OP1,OP4	0	0	0	0	0	0	0	0	1	0	1	0	0	0	0	0
TSHR:p.Asn650Lys	VUS	VUS	4	OM1,OP1,OP4	0	0	0	0	2	0	0	0	1	0	1	0	0	0	0	0
TSHR:p.Asp36His	Benign	Likely Benign	-4	OP4,SBS2,SBP1	0	0	0	0	0	0	0	0	0	0	1	0	0	-4	-1	0
TSHR:p.Cys636Tyr	VUS	VUS	4	OM1,OP1,OP4	0	0	0	0	2	0	0	0	1	0	1	0	0	0	0	0
TSHR:p.Glu357Lys	VUS	VUS	2	OP1,OP4	0	0	0	0	0	0	0	0	1	0	1	0	0	0	0	0
TSHR:p.Glu743Lys	VUS	VUS	2	OP1,OP4	0	0	0	0	0	0	0	0	1	0	1	0	0	0	0	0
TSHR:p.Ile155Leu	Likely Benign	VUS	4	OM1,OP1,OP4	0	0	0	0	2	0	0	0	1	0	1	0	0	0	0	0
TSHR:p.Pro373Ser	VUS	VUS	0	OP4,SBP1	0	0	0	0	0	0	0	0	0	0	1	0	0	0	-1	0
TSHR:p.Pro577Leu	VUS	VUS	2	OM1,OP4,SBP1	0	0	0	0	2	0	0	0	0	0	1	0	0	0	-1	0
TSHR:p.Thr54Met	VUS	VUS	2	OP1,OP4	0	0	0	0	0	0	0	0	1	0	1	0	0	0	0	0
TSPAN31:c.64-5C>A	VUS	VUS	2	OP1,OP4	0	0	0	0	0	0	0	0	1	0	1	0	0	0	0	0
TSPAN31:p.Gly36Ser	VUS	VUS	2	OP1,OP4	0	0	0	0	0	0	0	0	1	0	1	0	0	0	0	0
U2AF1:p.Ser34Phe	Pathogenic	Likely Oncogenic	6	OS1,OP1,OP4	0	4	0	0	0	0	0	0	1	0	1	0	0	0	0	0
VEGFA:p.Arg22Trp	Likely Benign	VUS	2	OM1,OP4,SBP1	0	0	0	0	2	0	0	0	0	0	1	0	0	0	-1	0
VEGFA:p.Asn182His	VUS	VUS	2	OP1,OP4	0	0	0	0	0	0	0	0	1	0	1	0	0	0	0	0
VEGFA:p.Cys266Tyr	VUS	VUS	4	OM1,OP1,OP4	0	0	0	0	2	0	0	0	1	0	1	0	0	0	0	0
VEGFA:p.Gly175Cys	VUS	VUS	0	OP4,SBP1	0	0	0	0	0	0	0	0	0	0	1	0	0	0	-1	0
VHL:p.His125Tyr	VUS	VUS	2	OM1,OP4,SBP1	0	0	0	0	2	0	0	0	0	0	1	0	0	0	-1	0
VHL:p.His208Tyr	VUS	VUS	2	OM1,OP4,SBP1	0	0	0	0	2	0	0	0	0	0	1	0	0	0	-1	0
VHL:p.Ile147Val	VUS	VUS	2	OM1,OP4,SBP1	0	0	0	0	2	0	0	0	0	0	1	0	0	0	-1	0
VHL:p.Pro25Leu	Likely Benign	Likely Benign	-4	OP4,SBS2,SBP1	0	0	0	0	0	0	0	0	0	0	1	0	0	-4	-1	0
VHL:p.Pro86His	Pathogenic	Likely Oncogenic	6	OS1,OP1,OP4	0	4	0	0	0	0	0	0	1	0	1	0	0	0	0	0
VHL:p.Val74Gly	Likely Pathogenic	VUS	5	OM1,OP1,OP3,OP4	0	0	0	0	2	0	0	0	1	1	1	0	0	0	0	0
VTCN1:p.Ala43Thr	Likely Benign	VUS	3	OM1,OP4	0	0	0	0	2	0	0	0	0	0	1	0	0	0	0	0
VTCN1:p.Cys130Ter	Likely Pathogenic	VUS	4	OM1,OP1,OP4	0	0	0	0	2	0	0	0	1	0	1	0	0	0	0	0
VTCN1:p.Ile16Asn	VUS	VUS	2	OP1,OP4	0	0	0	0	0	0	0	0	1	0	1	0	0	0	0	0
VTCN1:p.Ile23Thr	VUS	Benign	-10	OP1,OP4,SBVS1,SBS1	0	0	0	0	0	0	0	0	1	0	1	-8	-4	0	0	0
VTCN1:p.Leu8Pro	Likely Benign	Likely Benign	-3	OP1,SBS1	0	0	0	0	0	0	0	0	1	0	0	0	-4	0	0	0
VTCN1:p.Ser192Leu	Likely Benign	VUS	4	OM1,OP1,OP4	0	0	0	0	2	0	0	0	1	0	1	0	0	0	0	0
WT1:p.Arg418Met	VUS	VUS	4	OM1,OP1,OP4	0	0	0	0	2	0	0	0	1	0	1	0	0	0	0	0
WT1:p.Arg435Gln	VUS	VUS	4	OM1,OP1,OP4	0	0	0	0	2	0	0	0	1	0	1	0	0	0	0	0
WT1:p.Cys355Arg	VUS	VUS	2	OP1,OP4	0	0	0	0	0	0	0	0	1	0	1	0	0	0	0	0
WT1:p.Gly326Ala	VUS	VUS	2	OP1,OP4	0	0	0	0	0	0	0	0	1	0	1	0	0	0	0	0
WT1:p.Gly65Arg	Likely Benign	VUS	0	OP4,SBP1	0	0	0	0	0	0	0	0	0	0	1	0	0	0	-1	0
WT1:p.His511Asn	VUS	VUS	4	OM1,OP1,OP4	0	0	0	0	2	0	0	0	1	0	1	0	0	0	0	0
XIAP:p.Gly113Asp	VUS	VUS	2	OP1,OP4	0	0	0	0	0	0	0	0	1	0	1	0	0	0	0	0
XIAP:p.Gly295Asp	VUS	VUS	0	OP4,SBP1	0	0	0	0	0	0	0	0	0	0	1	0	0	0	-1	0
XIAP:p.Phe289Tyr	VUS	VUS	2	OP1,OP4	0	0	0	0	0	0	0	0	1	0	1	0	0	0	0	0
XPO1:p.Ala41Thr	VUS	VUS	2	OP1,OP4	0	0	0	0	0	0	0	0	1	0	1	0	0	0	0	0
XPO1:p.Asn767Ser	VUS	VUS	4	OM1,OP1,OP4	0	0	0	0	2	0	0	0	1	0	1	0	0	0	0	0
XPO1:p.Asp10AlafsTer3	Likely Pathogenic	VUS	3	OM1,OP4	0	0	0	0	2	0	0	0	0	0	1	0	0	0	0	0
XPO1:p.Glu774Lys	VUS	VUS	4	OM1,OP1,OP4	0	0	0	0	2	0	0	0	1	0	1	0	0	0	0	0
XPO1:p.His1014Asn	VUS	VUS	2	OP1,OP4	0	0	0	0	0	0	0	0	1	0	1	0	0	0	0	0
XPO1:p.Ile815Val	VUS	VUS	4	OM1,OP1,OP4	0	0	0	0	2	0	0	0	1	0	1	0	0	0	0	0
XPO1:p.Leu229Met	VUS	VUS	0	OP4,SBP1	0	0	0	0	0	0	0	0	0	0	1	0	0	0	-1	0
XPO1:p.Leu562Val	VUS	VUS	4	OM1,OP1,OP4	0	0	0	0	2	0	0	0	1	0	1	0	0	0	0	0
XPO1:p.Met804Arg	VUS	VUS	4	OM1,OP1,OP4	0	0	0	0	2	0	0	0	1	0	1	0	0	0	0	0
XPO1:p.Pro147AsnfsTer5	Likely Pathogenic	VUS	1	OP4	0	0	0	0	0	0	0	0	0	0	1	0	0	0	0	0
XPO1:p.Thr519Ser	VUS	VUS	2	OP1,OP4	0	0	0	0	0	0	0	0	1	0	1	0	0	0	0	0
XPO1:p.Thr755Ala	VUS	VUS	4	OM1,OP1,OP4	0	0	0	0	2	0	0	0	1	0	1	0	0	0	0	0
XPO1:p.Trp146Arg	VUS	VUS	2	OP1,OP4	0	0	0	0	0	0	0	0	1	0	1	0	0	0	0	0
XPO1:p.Trp146Ter	Likely Pathogenic	VUS	2	OP1,OP4	0	0	0	0	0	0	0	0	1	0	1	0	0	0	0	0
XRCC2:p.Gln248Glu	Likely Benign	VUS	0	OP4,SBP1	0	0	0	0	0	0	0	0	0	0	1	0	0	0	-1	0
XRCC2:p.Glu9Asp	VUS	VUS	2	OM1,OP4,SBP1	0	0	0	0	2	0	0	0	0	0	1	0	0	0	-1	0
XRCC2:p.Gly20Asp	VUS	VUS	4	OM1,OP1,OP4	0	0	0	0	2	0	0	0	1	0	1	0	0	0	0	0
XRCC2:p.Phe32LeufsTer30	Likely Pathogenic	Oncogenic	13	OVS1,OS1,OP4	8	4	0	0	0	0	0	0	0	0	1	0	0	0	0	0
YAP1:c.802+6G>T	Likely Benign	VUS	2	OP1,OP4	0	0	0	0	0	0	0	0	1	0	1	0	0	0	0	0
YAP1:p.Ser436Ter	VUS	VUS	2	OP1,OP4	0	0	0	0	0	0	0	0	1	0	1	0	0	0	0	0
YES1:p.Cys410Ter	Likely Pathogenic	VUS	4	OM1,OP1,OP4	0	0	0	0	2	0	0	0	1	0	1	0	0	0	0	0
YES1:p.Gln178Arg	VUS	VUS	4	OM1,OP1,OP4	0	0	0	0	2	0	0	0	1	0	1	0	0	0	0	0
YES1:p.Gln285Arg	VUS	VUS	4	OM1,OP1,OP4	0	0	0	0	2	0	0	0	1	0	1	0	0	0	0	0
YES1:p.Gly264Arg	VUS	VUS	2	OP1,OP4	0	0	0	0	0	0	0	0	1	0	1	0	0	0	0	0
YES1:p.Gly67Arg	VUS	VUS	2	OP1,OP4	0	0	0	0	0	0	0	0	1	0	1	0	0	0	0	0
YES1:p.Ile198Val	Likely Benign	VUS	0	OM1,OP1,OP4,SBS1	0	0	0	0	2	0	0	0	1	0	1	0	-4	0	0	0
YES1:p.Lys113Gln	Likely Benign	VUS	0	OM1,OP1,OP4,SBS2	0	0	0	0	2	0	0	0	1	0	1	0	0	-4	0	0
YES1:p.Met312Val	VUS	VUS	4	OM1,OP1,OP4	0	0	0	0	2	0	0	0	1	0	1	0	0	0	0	0
YES1:p.Met59Val	Likely Benign	VUS	2	OP1,OP4	0	0	0	0	0	0	0	0	1	0	1	0	0	0	0	0
YES1:p.Pro12Ser	VUS	VUS	2	OP1,OP4	0	0	0	0	0	0	0	0	1	0	1	0	0	0	0	0
YES1:p.Pro82Ser	VUS	VUS	2	OP1,OP4	0	0	0	0	0	0	0	0	1	0	1	0	0	0	0	0
YES1:p.Val52Leu	Likely Benign	VUS	0	OP4,SBP1	0	0	0	0	0	0	0	0	0	0	1	0	0	0	-1	0
ZBTB2:p.Gln334Glu	VUS	VUS	2	OP1,OP4	0	0	0	0	0	0	0	0	1	0	1	0	0	0	0	0
ZBTB2:p.Glu173Gln	VUS	VUS	2	OP1,OP4	0	0	0	0	0	0	0	0	1	0	1	0	0	0	0	0
ZBTB2:p.Leu222Met	Likely Benign	VUS	0	OP4,SBP1	0	0	0	0	0	0	0	0	0	0	1	0	0	0	-1	0
ZBTB2:p.Pro92Leu	VUS	VUS	2	OP1,OP4	0	0	0	0	0	0	0	0	1	0	1	0	0	0	0	0
ZBTB7A:p.Ala136Pro	Likely Benign	Likely Benign	-2	OP1,OP4,SBS2	0	0	0	0	0	0	0	0	1	0	1	0	0	-4	0	0
ZBTB7A:p.Ala177Thr	Likely Benign	Likely Benign	-4	OP4,SBS1,SBP1	0	0	0	0	0	0	0	0	0	0	1	0	-4	0	-1	0
ZBTB7A:p.Arg402Cys	VUS	VUS	2	OP1,OP4	0	0	0	0	0	0	0	0	1	0	1	0	0	0	0	0
ZBTB7A:p.Asp78Val	VUS	VUS	4	OM1,OP1,OP4	0	0	0	0	2	0	0	0	1	0	1	0	0	0	0	0
ZBTB7A:p.Gly444Ser	VUS	VUS	0	OP4,SBP1	0	0	0	0	0	0	0	0	0	0	1	0	0	0	-1	0
ZFHX3:c.-1_15del	Likely Pathogenic	Likely Oncogenic	9	OVS1,OP4	8	0	0	0	0	0	0	0	0	0	1	0	0	0	0	0
ZFHX3:p.Ala113Thr	Likely Benign	Benign	-9	SBS1,SBS2,SBP1	0	0	0	0	0	0	0	0	0	0	0	0	-4	-4	-1	0
ZFHX3:p.Ala1164Val	Likely Benign	VUS	2	OP1,OP4	0	0	0	0	0	0	0	0	1	0	1	0	0	0	0	0
ZFHX3:p.Ala1821Gly	VUS	VUS	2	OP1,OP4	0	0	0	0	0	0	0	0	1	0	1	0	0	0	0	0
ZFHX3:p.Ala2853Thr	VUS	VUS	2	OP1,OP4	0	0	0	0	0	0	0	0	1	0	1	0	0	0	0	0
ZFHX3:p.Ala3407LeufsTer78	Likely Pathogenic	Likely Oncogenic	9	OVS1,OP4	8	0	0	0	0	0	0	0	0	0	1	0	0	0	0	0
ZFHX3:p.Ala3584Ser	Likely Benign	VUS	2	OP1,OP4	0	0	0	0	0	0	0	0	1	0	1	0	0	0	0	0
ZFHX3:p.Ala472_Glu478del	VUS	VUS	3	OM2,OP4	0	0	0	0	0	2	0	0	0	0	1	0	0	0	0	0
ZFHX3:p.Ala62Val	Likely Benign	Benign	-17	SBVS1,SBS1,SBS2,SBP1	0	0	0	0	0	0	0	0	0	0	0	-8	-4	-4	-1	0
ZFHX3:p.Ala997Ser	Benign	Benign	-7	OP1,SBS1,SBS2	0	0	0	0	0	0	0	0	1	0	0	0	-4	-4	0	0
ZFHX3:p.Arg1195Cys	VUS	VUS	2	OP1,OP4	0	0	0	0	0	0	0	0	1	0	1	0	0	0	0	0
ZFHX3:p.Arg1722Ser	Likely Benign	VUS	2	OP1,OP4	0	0	0	0	0	0	0	0	1	0	1	0	0	0	0	0
ZFHX3:p.Arg295Cys	VUS	VUS	2	OP1,OP4	0	0	0	0	0	0	0	0	1	0	1	0	0	0	0	0
ZFHX3:p.Arg3381_Gln3387del	VUS	Likely Benign	-1	OM2,OP4,SBS2	0	0	0	0	0	2	0	0	0	0	1	0	0	-4	0	0
ZFHX3:p.Arg3623Trp	VUS	VUS	2	OP1,OP4	0	0	0	0	0	0	0	0	1	0	1	0	0	0	0	0
ZFHX3:p.Arg846His	VUS	VUS	2	OP1,OP4	0	0	0	0	0	0	0	0	1	0	1	0	0	0	0	0
ZFHX3:p.Arg990Cys	VUS	VUS	2	OP1,OP4	0	0	0	0	0	0	0	0	1	0	1	0	0	0	0	0
ZFHX3:p.Asn1094Ser	VUS	VUS	2	OP1,OP4	0	0	0	0	0	0	0	0	1	0	1	0	0	0	0	0
ZFHX3:p.Asn1810Lys	VUS	VUS	2	OP1,OP4	0	0	0	0	0	0	0	0	1	0	1	0	0	0	0	0
ZFHX3:p.Asn356Lys	VUS	VUS	2	OP1,OP4	0	0	0	0	0	0	0	0	1	0	1	0	0	0	0	0
ZFHX3:p.Asn957Ser	Likely Benign	Likely Benign	-2	OP1,OP4,SBS2	0	0	0	0	0	0	0	0	1	0	1	0	0	-4	0	0
ZFHX3:p.Asp1165Gly	Likely Benign	VUS	2	OP1,OP4	0	0	0	0	0	0	0	0	1	0	1	0	0	0	0	0
ZFHX3:p.Asp1459Gly	Likely Benign	VUS	2	OP1,OP4	0	0	0	0	0	0	0	0	1	0	1	0	0	0	0	0
ZFHX3:p.Asp1472Val	VUS	VUS	2	OP1,OP4	0	0	0	0	0	0	0	0	1	0	1	0	0	0	0	0
ZFHX3:p.Asp2165Asn	VUS	VUS	2	OP1,OP4	0	0	0	0	0	0	0	0	1	0	1	0	0	0	0	0
ZFHX3:p.Cys3534Tyr	VUS	VUS	2	OP1,OP4	0	0	0	0	0	0	0	0	1	0	1	0	0	0	0	0
ZFHX3:p.Gln1732Arg	VUS	VUS	2	OP1,OP4	0	0	0	0	0	0	0	0	1	0	1	0	0	0	0	0
ZFHX3:p.Gln1737_Gln1741dup	VUS	VUS	3	OM2,OP4	0	0	0	0	0	2	0	0	0	0	1	0	0	0	0	0
ZFHX3:p.Gln1740_Gln1741dup	Benign	Likely Benign	-1	OM2,OP4,SBS1	0	0	0	0	0	2	0	0	0	0	1	0	-4	0	0	0
ZFHX3:p.Gln1852Pro	VUS	Benign	-10	OP1,OP4,SBVS1,SBS1	0	0	0	0	0	0	0	0	1	0	1	-8	-4	0	0	0
ZFHX3:p.Gln2014His	Likely Benign	Benign	-7	OP1,SBS1,SBS2	0	0	0	0	0	0	0	0	1	0	0	0	-4	-4	0	0
ZFHX3:p.Gln2564Arg	VUS	Likely Benign	-2	OP1,OP4,SBS2	0	0	0	0	0	0	0	0	1	0	1	0	0	-4	0	0
ZFHX3:p.Gln2759His	Likely Benign	Likely Benign	-4	OP4,SBS2,SBP1	0	0	0	0	0	0	0	0	0	0	1	0	0	-4	-1	0
ZFHX3:p.Gln3199His	VUS	VUS	2	OP1,OP4	0	0	0	0	0	0	0	0	1	0	1	0	0	0	0	0
ZFHX3:p.Gln3203_Gln3204del	Likely Benign	Likely Benign	-6	OM2,SBS1,SBS2	0	0	0	0	0	2	0	0	0	0	0	0	-4	-4	0	0
ZFHX3:p.Gln3363His	VUS	VUS	2	OP1,OP4	0	0	0	0	0	0	0	0	1	0	1	0	0	0	0	0
ZFHX3:p.Gln3380del	Likely Benign	VUS	3	OM2,OP4	0	0	0	0	0	2	0	0	0	0	1	0	0	0	0	0
ZFHX3:p.Glu1116Lys	VUS	VUS	2	OP1,OP4	0	0	0	0	0	0	0	0	1	0	1	0	0	0	0	0
ZFHX3:p.Glu45Lys	VUS	VUS	0	OP4,SBP1	0	0	0	0	0	0	0	0	0	0	1	0	0	0	-1	0
ZFHX3:p.Glu460Lys	VUS	VUS	0	OP4,SBP1	0	0	0	0	0	0	0	0	0	0	1	0	0	0	-1	0
ZFHX3:p.Glu462Ala	Likely Benign	VUS	0	OP4,SBP1	0	0	0	0	0	0	0	0	0	0	1	0	0	0	-1	0
ZFHX3:p.Glu483_Glu487dup	VUS	VUS	3	OM2,OP4	0	0	0	0	0	2	0	0	0	0	1	0	0	0	0	0
ZFHX3:p.Glu73Asp	VUS	VUS	0	OP4,SBP1	0	0	0	0	0	0	0	0	0	0	1	0	0	0	-1	0
ZFHX3:p.Glu763SerfsTer61	Likely Pathogenic	Likely Oncogenic	9	OVS1,OP4	8	0	0	0	0	0	0	0	0	0	1	0	0	0	0	0
ZFHX3:p.Gly3507Arg	Likely Benign	Likely Benign	-4	OP4,SBS2,SBP1	0	0	0	0	0	0	0	0	0	0	1	0	0	-4	-1	0
ZFHX3:p.Gly576Cys	VUS	VUS	2	OP1,OP4	0	0	0	0	0	0	0	0	1	0	1	0	0	0	0	0
ZFHX3:p.Gly585Ser	Likely Benign	Likely Benign	-2	OP1,OP4,SBS2	0	0	0	0	0	0	0	0	1	0	1	0	0	-4	0	0
ZFHX3:p.Gly699AlafsTer125	Likely Pathogenic	Likely Oncogenic	9	OVS1,OP4	8	0	0	0	0	0	0	0	0	0	1	0	0	0	0	0
ZFHX3:p.Gly761Ala	VUS	VUS	2	OP1,OP4	0	0	0	0	0	0	0	0	1	0	1	0	0	0	0	0
ZFHX3:p.His3611Tyr	Likely Benign	Likely Benign	-6	OP1,OP4,SBS1,SBS2	0	0	0	0	0	0	0	0	1	0	1	0	-4	-4	0	0
ZFHX3:p.Leu1344Trp	Likely Benign	VUS	0	OP4,SBP1	0	0	0	0	0	0	0	0	0	0	1	0	0	0	-1	0
ZFHX3:p.Leu1824Val	Likely Benign	Benign	-9	SBS1,SBS2,SBP1	0	0	0	0	0	0	0	0	0	0	0	0	-4	-4	-1	0
ZFHX3:p.Leu379Val	Likely Benign	Likely Benign	-6	OP1,OP4,SBS1,SBS2	0	0	0	0	0	0	0	0	1	0	1	0	-4	-4	0	0
ZFHX3:p.Lys1970Thr	VUS	VUS	2	OP1,OP4	0	0	0	0	0	0	0	0	1	0	1	0	0	0	0	0
ZFHX3:p.Lys2242Asn	VUS	VUS	2	OP1,OP4	0	0	0	0	0	0	0	0	1	0	1	0	0	0	0	0
ZFHX3:p.Lys3064Gln	VUS	VUS	2	OP1,OP4	0	0	0	0	0	0	0	0	1	0	1	0	0	0	0	0
ZFHX3:p.Lys3235Arg	VUS	VUS	0	OP4,SBP1	0	0	0	0	0	0	0	0	0	0	1	0	0	0	-1	0
ZFHX3:p.Lys3420Arg	Likely Benign	Likely Benign	-2	OP1,OP4,SBS2	0	0	0	0	0	0	0	0	1	0	1	0	0	-4	0	0
ZFHX3:p.Lys3420AsnfsTer65	VUS	Likely Oncogenic	9	OVS1,OP4	8	0	0	0	0	0	0	0	0	0	1	0	0	0	0	0
ZFHX3:p.Lys3425Arg	VUS	VUS	2	OP1,OP4	0	0	0	0	0	0	0	0	1	0	1	0	0	0	0	0
ZFHX3:p.Lys3689Glu	Likely Benign	VUS	2	OP1,OP4	0	0	0	0	0	0	0	0	1	0	1	0	0	0	0	0
ZFHX3:p.Met2102Thr	VUS	VUS	2	OP1,OP4	0	0	0	0	0	0	0	0	1	0	1	0	0	0	0	0
ZFHX3:p.Phe590ThrfsTer71	Likely Pathogenic	Likely Oncogenic	9	OVS1,OP4	8	0	0	0	0	0	0	0	0	0	1	0	0	0	0	0
ZFHX3:p.Phe616Val	VUS	VUS	2	OP1,OP4	0	0	0	0	0	0	0	0	1	0	1	0	0	0	0	0
ZFHX3:p.Pro1205Ser	VUS	VUS	2	OP1,OP4	0	0	0	0	0	0	0	0	1	0	1	0	0	0	0	0
ZFHX3:p.Pro1219Leu	VUS	VUS	2	OP1,OP4	0	0	0	0	0	0	0	0	1	0	1	0	0	0	0	0
ZFHX3:p.Pro2650Thr	VUS	VUS	2	OP1,OP4	0	0	0	0	0	0	0	0	1	0	1	0	0	0	0	0
ZFHX3:p.Pro3105Leu	VUS	VUS	2	OP1,OP4	0	0	0	0	0	0	0	0	1	0	1	0	0	0	0	0
ZFHX3:p.Pro3195Leu	Likely Benign	Likely Benign	-4	OP4,SBS2,SBP1	0	0	0	0	0	0	0	0	0	0	1	0	0	-4	-1	0
ZFHX3:p.Pro3214Gln	VUS	VUS	0	OP4,SBP1	0	0	0	0	0	0	0	0	0	0	1	0	0	0	-1	0
ZFHX3:p.Pro3405Ala	VUS	VUS	0	OP4,SBP1	0	0	0	0	0	0	0	0	0	0	1	0	0	0	-1	0
ZFHX3:p.Pro3428Arg	VUS	VUS	2	OP1,OP4	0	0	0	0	0	0	0	0	1	0	1	0	0	0	0	0
ZFHX3:p.Pro3653Leu	VUS	VUS	2	OP1,OP4	0	0	0	0	0	0	0	0	1	0	1	0	0	0	0	0
ZFHX3:p.Ser1189Cys	VUS	VUS	2	OP1,OP4	0	0	0	0	0	0	0	0	1	0	1	0	0	0	0	0
ZFHX3:p.Ser1325Thr	VUS	VUS	2	OP1,OP4	0	0	0	0	0	0	0	0	1	0	1	0	0	0	0	0
ZFHX3:p.Ser1666ProfsTer15	Likely Pathogenic	Likely Oncogenic	9	OVS1,OP4	8	0	0	0	0	0	0	0	0	0	1	0	0	0	0	0
ZFHX3:p.Ser1676Gly	Likely Benign	Benign	-8	OP4,SBS1,SBS2,SBP1	0	0	0	0	0	0	0	0	0	0	1	0	-4	-4	-1	0
ZFHX3:p.Ser2392Arg	VUS	VUS	0	OP4,SBP1	0	0	0	0	0	0	0	0	0	0	1	0	0	0	-1	0
ZFHX3:p.Ser2609Thr	VUS	VUS	2	OP1,OP4	0	0	0	0	0	0	0	0	1	0	1	0	0	0	0	0
ZFHX3:p.Ser2884Phe	VUS	VUS	2	OP1,OP4	0	0	0	0	0	0	0	0	1	0	1	0	0	0	0	0
ZFHX3:p.Ser2903Gly	Likely Benign	Likely Benign	-2	OP1,OP4,SBS2	0	0	0	0	0	0	0	0	1	0	1	0	0	-4	0	0
ZFHX3:p.Ser3177Leu	Benign	Likely Benign	-6	OP1,OP4,SBS1,SBS2	0	0	0	0	0	0	0	0	1	0	1	0	-4	-4	0	0
ZFHX3:p.Ser3297Leu	VUS	VUS	2	OP1,OP4	0	0	0	0	0	0	0	0	1	0	1	0	0	0	0	0
ZFHX3:p.Ser3513Gly	Likely Benign	Benign	-8	OP4,SBS1,SBS2,SBP1	0	0	0	0	0	0	0	0	0	0	1	0	-4	-4	-1	0
ZFHX3:p.Ser3606Tyr	VUS	VUS	2	OP1,OP4	0	0	0	0	0	0	0	0	1	0	1	0	0	0	0	0
ZFHX3:p.Ser544Leu	VUS	Likely Benign	-2	OP1,OP4,SBS2	0	0	0	0	0	0	0	0	1	0	1	0	0	-4	0	0
ZFHX3:p.Ser76Gly	Likely Benign	Likely Benign	-4	OP4,SBS2,SBP1	0	0	0	0	0	0	0	0	0	0	1	0	0	-4	-1	0
ZFHX3:p.Thr1288Met	VUS	VUS	2	OP1,OP4	0	0	0	0	0	0	0	0	1	0	1	0	0	0	0	0
ZFHX3:p.Thr1651Met	Likely Benign	Likely Benign	-2	OP1,OP4,SBS2	0	0	0	0	0	0	0	0	1	0	1	0	0	-4	0	0
ZFHX3:p.Thr1775Ile	VUS	VUS	2	OP1,OP4	0	0	0	0	0	0	0	0	1	0	1	0	0	0	0	0
ZFHX3:p.Thr1786Asn	VUS	VUS	2	OP1,OP4	0	0	0	0	0	0	0	0	1	0	1	0	0	0	0	0
ZFHX3:p.Thr3266Met	Likely Benign	VUS	2	OP1,OP4	0	0	0	0	0	0	0	0	1	0	1	0	0	0	0	0
ZFHX3:p.Thr647Met	VUS	VUS	2	OP1,OP4	0	0	0	0	0	0	0	0	1	0	1	0	0	0	0	0
ZFHX3:p.Tyr865Cys	VUS	Likely Benign	-2	OP1,OP4,SBS2	0	0	0	0	0	0	0	0	1	0	1	0	0	-4	0	0
ZFHX3:p.Val1817Leu	Benign	Likely Benign	-4	OP4,SBS2,SBP1	0	0	0	0	0	0	0	0	0	0	1	0	0	-4	-1	0
ZFHX3:p.Val1881Ile	Likely Benign	VUS	0	OP4,SBP1	0	0	0	0	0	0	0	0	0	0	1	0	0	0	-1	0
ZFHX3:p.Val256Ile	VUS	VUS	2	OP1,OP4	0	0	0	0	0	0	0	0	1	0	1	0	0	0	0	0
ZFHX3:p.Val577Ile	VUS	VUS	0	OP4,SBP1	0	0	0	0	0	0	0	0	0	0	1	0	0	0	-1	0
ZFHX3:p.Val648Ala	VUS	VUS	2	OP1,OP4	0	0	0	0	0	0	0	0	1	0	1	0	0	0	0	0
ZFHX3:p.Val777_Ala782del	Likely Benign	VUS	3	OM2,OP4	0	0	0	0	0	2	0	0	0	0	1	0	0	0	0	0
ZNF217:p.Ala363Val	VUS	VUS	0	OP4,SBP1	0	0	0	0	0	0	0	0	0	0	1	0	0	0	-1	0
ZNF217:p.Ala405Val	Likely Benign	VUS	0	OP4,SBP1	0	0	0	0	0	0	0	0	0	0	1	0	0	0	-1	0
ZNF217:p.Ala426Thr	VUS	VUS	0	OP4,SBP1	0	0	0	0	0	0	0	0	0	0	1	0	0	0	-1	0
ZNF217:p.Arg436Gln	VUS	VUS	2	OP1,OP4	0	0	0	0	0	0	0	0	1	0	1	0	0	0	0	0
ZNF217:p.Arg744Leu	VUS	VUS	2	OP1,OP4	0	0	0	0	0	0	0	0	1	0	1	0	0	0	0	0
ZNF217:p.Arg903Gln	Likely Benign	Likely Benign	-3	OP1,SBS1	0	0	0	0	0	0	0	0	1	0	0	0	-4	0	0	0
ZNF217:p.Asn638Ser	VUS	VUS	0	OP4,SBP1	0	0	0	0	0	0	0	0	0	0	1	0	0	0	-1	0
ZNF217:p.Asp612Tyr	VUS	VUS	0	OP4,SBP1	0	0	0	0	0	0	0	0	0	0	1	0	0	0	-1	0
ZNF217:p.Cys286Gly	Likely Benign	VUS	2	OP1,OP4	0	0	0	0	0	0	0	0	1	0	1	0	0	0	0	0
ZNF217:p.Cys999Phe	VUS	VUS	0	OP4,SBP1	0	0	0	0	0	0	0	0	0	0	1	0	0	0	-1	0
ZNF217:p.Gln112Glu	VUS	VUS	2	OP1,OP4	0	0	0	0	0	0	0	0	1	0	1	0	0	0	0	0
ZNF217:p.Gln600Ter	Likely Pathogenic	VUS	2	OP1,OP4	0	0	0	0	0	0	0	0	1	0	1	0	0	0	0	0
ZNF217:p.Gln931Glu	Likely Benign	VUS	0	OP4,SBP1	0	0	0	0	0	0	0	0	0	0	1	0	0	0	-1	0
ZNF217:p.Glu229ValfsTer2	VUS	VUS	1	OP4	0	0	0	0	0	0	0	0	0	0	1	0	0	0	0	0
ZNF217:p.Glu914_Pro915delinsAspSer	VUS	VUS	3	OM1,OP4	0	0	0	0	2	0	0	0	0	0	1	0	0	0	0	0
ZNF217:p.Glu977Lys	Likely Benign	VUS	0	OP4,SBP1	0	0	0	0	0	0	0	0	0	0	1	0	0	0	-1	0
ZNF217:p.Gly257Arg	VUS	VUS	0	OP4,SBP1	0	0	0	0	0	0	0	0	0	0	1	0	0	0	-1	0
ZNF217:p.Gly939Ser	VUS	VUS	0	OP4,SBP1	0	0	0	0	0	0	0	0	0	0	1	0	0	0	-1	0
ZNF217:p.Leu467Phe	VUS	VUS	2	OP1,OP4	0	0	0	0	0	0	0	0	1	0	1	0	0	0	0	0
ZNF217:p.Lys855Glu	VUS	VUS	0	OP4,SBP1	0	0	0	0	0	0	0	0	0	0	1	0	0	0	-1	0
ZNF217:p.Met410Val	Likely Benign	Likely Benign	-4	OP4,SBS1,SBP1	0	0	0	0	0	0	0	0	0	0	1	0	-4	0	-1	0
ZNF217:p.Pro10Leu	VUS	VUS	2	OP1,OP4	0	0	0	0	0	0	0	0	1	0	1	0	0	0	0	0
ZNF217:p.Pro368His	VUS	VUS	0	OP4,SBP1	0	0	0	0	0	0	0	0	0	0	1	0	0	0	-1	0
ZNF217:p.Pro651Ser	VUS	VUS	0	OP4,SBP1	0	0	0	0	0	0	0	0	0	0	1	0	0	0	-1	0
ZNF217:p.Pro956Thr	VUS	VUS	2	OP1,OP4	0	0	0	0	0	0	0	0	1	0	1	0	0	0	0	0
ZNF217:p.Ser869Pro	Likely Benign	Likely Benign	-4	OP4,SBS1,SBP1	0	0	0	0	0	0	0	0	0	0	1	0	-4	0	-1	0
ZNF217:p.Thr279Met	Likely Benign	VUS	0	OP4,SBP1	0	0	0	0	0	0	0	0	0	0	1	0	0	0	-1	0
ZNF217:p.Thr409Ile	VUS	VUS	2	OP1,OP4	0	0	0	0	0	0	0	0	1	0	1	0	0	0	0	0
ZNF217:p.Thr43Asn	VUS	VUS	2	OP1,OP4	0	0	0	0	0	0	0	0	1	0	1	0	0	0	0	0
ZNF217:p.Tyr899Cys	Likely Benign	VUS	0	OP4,SBP1	0	0	0	0	0	0	0	0	0	0	1	0	0	0	-1	0
ZNF217:p.Val46Ala	VUS	VUS	2	OP1,OP4	0	0	0	0	0	0	0	0	1	0	1	0	0	0	0	0
ZNF703:p.Gly349Cys	VUS	VUS	0	OP4,SBP1	0	0	0	0	0	0	0	0	0	0	1	0	0	0	-1	0
ZNF703:p.Gly558Asp	VUS	VUS	2	OP1,OP4	0	0	0	0	0	0	0	0	1	0	1	0	0	0	0	0
ZNF703:p.His402ProfsTer8	VUS	VUS	1	OP4	0	0	0	0	0	0	0	0	0	0	1	0	0	0	0	0
ZNF703:p.Leu63His	VUS	VUS	2	OP1,OP4	0	0	0	0	0	0	0	0	1	0	1	0	0	0	0	0
ZNF703:p.Met448Thr	VUS	VUS	2	OP1,OP4	0	0	0	0	0	0	0	0	1	0	1	0	0	0	0	0
ZNF703:p.Pro307Ser	Likely Benign	Likely Benign	-3	OP1,SBS1	0	0	0	0	0	0	0	0	1	0	0	0	-4	0	0	0
ZNF703:p.Ser112Leu	VUS	VUS	2	OP1,OP4	0	0	0	0	0	0	0	0	1	0	1	0	0	0	0	0
ZNF703:p.Ser400Arg	VUS	VUS	0	OP4,SBP1	0	0	0	0	0	0	0	0	0	0	1	0	0	0	-1	0
ZNF703:p.Ser543Thr	VUS	VUS	2	OP1,OP4	0	0	0	0	0	0	0	0	1	0	1	0	0	0	0	0
ZNF703:p.Ser585Leu	VUS	VUS	2	OP1,OP4	0	0	0	0	0	0	0	0	1	0	1	0	0	0	0	0
ZNF703:p.Ser8Phe	VUS	VUS	2	OP1,OP4	0	0	0	0	0	0	0	0	1	0	1	0	0	0	0	0
ZRSR2:p.Ala342Thr	VUS	VUS	2	OP1,OP4	0	0	0	0	0	0	0	0	1	0	1	0	0	0	0	0
ZRSR2:p.Arg423Lys	VUS	VUS	2	OP1,OP4	0	0	0	0	0	0	0	0	1	0	1	0	0	0	0	0
ZRSR2:p.Arg452Cys	Likely Benign	VUS	0	OP4,SBP1	0	0	0	0	0	0	0	0	0	0	1	0	0	0	-1	0
ZRSR2:p.Glu48Asp	VUS	VUS	0	OP4,SBP1	0	0	0	0	0	0	0	0	0	0	1	0	0	0	-1	0
ZRSR2:p.Lys98Asn	Likely Benign	VUS	2	OP1,OP4	0	0	0	0	0	0	0	0	1	0	1	0	0	0	0	0
ZRSR2:p.Pro383Ala	VUS	VUS	2	OP1,OP4	0	0	0	0	0	0	0	0	1	0	1	0	0	0	0	0
MTB_assessment: indicates the classification of pathogenicity of the variant whithin the MTB; classification_OncoVI: oncogenicity given by OncoVI; variant_specific_score_OncoVI: indicates the variant-specific score given by OncoVI; criteria_OncoVI: indicates the criteria triggered by OncoVI; Remaining columns indicate pre-defined score assigned to each criterion.
